# Imputation of structural variants using a multi-ancestry long-read sequencing panel enables identification of disease associations

**DOI:** 10.1101/2023.12.20.23300308

**Authors:** Boris Noyvert, A Mesut Erzurumluoglu, Dmitriy Drichel, Steffen Omland, Till F M Andlauer, Stefanie Mueller, Lau Sennels, Christian Becker, Aleksandr Kantorovich, Boris A Bartholdy, Ingrid Brænne, Julio Cesar Bolivar-Lopez, Costas Mistrellides, Gillian M Belbin, Jeremiah H Li, Joseph K Pickrell, Jatin Arora, Yao Hu, Boehringer Ingelheim – Global Computational Biology and Digital Sciences, Clive R Wood, Jan M Kriegl, Nikhil Podduturi, Jan N Jensen, Jan Stutzki, Zhihao Ding

**Affiliations:** Global Computational Biology and Digital Sciences (gCBDS), Boehringer Ingelheim Pharma GmbH & Co. KG, Biberach an der Riss, Germany; BI X GmbH, Ingelheim am Rhein, Germany; Department of Neurology, School of Medicine, Technical University of Munich, Munich, Germany; Gencove, New York, USA; Discovery Research, Boehringer Ingelheim Pharma GmbH & Co. KG, Ingelheim am Rhein, Germany; Institute of Cancer and Genomic Sciences, University of Birmingham, B15 2TT, UK

**Author notes:** These authors contributed equally to this work (Boris Noyvert, A Mesut Erzurumluoglu, Dmitriy Drichel, Steffen Omland, Till F M Andlauer). Joint senior authors (Jan Stutzki, Zhihao Ding). The full list of **Boehringer Ingelheim – Global Computational Biology and Digital Sciences** authors are listed in the ‘Author contributions’ section.

## Abstract

Advancements in long-read sequencing technology have accelerated the study of large structural variants (SVs). We created a curated, publicly available, multi-ancestry SV imputation panel by long-read sequencing 888 samples from the 1000 Genomes Project. This high-quality panel was used to impute SVs in approximately 500,000 UK Biobank participants. We demonstrated the feasibility of conducting genome-wide SV association studies at biobank scale using 32 disease-relevant phenotypes related to respiratory, cardiometabolic and liver diseases, in addition to 1,463 protein levels. This analysis identified thousands of genome-wide significant SV associations, including hundreds of conditionally independent signals, thereby enabling novel biological insights. Focusing on genetic association studies of lung function as an example, we demonstrate the added value of SVs for prioritising causal genes at gene-rich loci compared to traditional GWAS using only short variants. We envision that future post-GWAS gene-prioritisation workflows will incorporate SV analyses using this SV imputation panel and framework.

## Supplementary Tables 1-2,5,12-21,23-25 for "Imputation of structural variants using a multi-ancestry long-read sequencing panel enables identification of disease associations" (part 1 of 3)

### Sheet: Table of Contents
Supplementary Table	Title	Notes
Supp. Table 1	Table of NanoStat long-read sequencing statistics	See https://github.com/wdecoster/nanostat
Supp. Table 2	Table of Picard WGS alignment performance statistics	See https://broadinstitute.github.io/picard/picard-metric-definitions.html and the legend in the Supplementary Information document.
Supp. Table 3	Sample counts in the imputation panel by superpopulation and population	See Supplementary_Figures_and_Tables file
Supp. Table 4	Variant counts in the imputation panel by variant type, frequency class, and region type	See Supplementary_Figures_and_Tables file
Supp. Table 5	Master table of all SVs in the reference panel	Only SVs passing pre-specified QC criteria are included
Supp. Table 6	Sample-wise mean SV counts per superpopulation group	See Supplementary_Figures_and_Tables file
Supp. Table 7	SVs shared between superpopulation groups	See Supplementary_Figures_and_Tables file
Supp. Table 8	Sample-wise validation of imputation performance	See Supplementary_Figures_and_Tables file
Supp. Table 9	Validation of imputation performance by variant type	See Supplementary_Figures_and_Tables file
Supp. Table 10	Counts of imputed variants in UK Biobank data	See Supplementary_Figures_and_Tables file
Supp. Table 11	Imputation quality in UK Biobank imputed variants	See Supplementary_Figures_and_Tables file
Supp. Table 12	Quantitative traits utilised in UK Biobank for GWASs	19 traits
Supp. Table 13	Binary traits utilised in UK Biobank for GWASs	13 traits
Supp. Table 14	SVs significantly associated with the analysed traits	Traits listed in Supp. Tables in 12 and 13
Supp. Table 15	SVs significantly associated with protein levels	Olink proteomics data made available by the UKB PPP consortium
Supp. Table 16	SV-based pQTLs conditionally independent of nearby SNPs
Supp. Table 17	SVs associated with the 32 analysed traits which are also conditionally independent of the nearby SNPs
Supp. Table 18	SVs associated with lung function measures (i.e. FVC, FEV1, FEV1/FVC) that are also overlapping with protein-coding genes	Includes a comparative analysis with genes implicated by the post-GWAS analyses carried out by Shrine et al (2023)
Supp. Table 19	eQTL-based phenome-wide Mendelian randomisation results for CFDP1 expression in various tissues	Full list of exposures and outcomes listed in Supp. Tables 23a and 23b, respectively. Only associations with p<0.05 are shown.
Supp. Table 20	eQTL-based phenome-wide Mendelian randomisation results for MEGF6 expression in various tissues	Full list of exposures and outcomes listed in Supp. Tables 23a and 23b, respectively. Only associations with p<0.05 are shown.
Supp. Table 21	eQTL-based phenome-wide Mendelian randomisation results for AAGAB expression in various tissues	Full list of exposures and outcomes listed in Supp. Tables 23a and 23b, respectively. Only associations with p<0.05 are shown.
Supp. Table 22	Genotype missingness rates by SV type and region type	See Supplementary_Figures_and_Tables file
Supp. Table 23a	Full list of exposures utilised in the phenome-wide Mendelian randomisation analyses
Supp. Table 23b	Full list of outcome GWASs utilised in the phenome-wide Mendelian randomisation analyses
Supp. Table 24	e/pQTL-based phenome-wide Mendelian randomisation results for FLI1 expression in various tissues	Full list of exposures and outcomes listed in Supp. Tables 23a and 23b, respectively. Only associations with p<0.05 are shown.
Supp. Table 25	e/pQTL-based phenome-wide Mendelian randomisation results for SLC1A2 expression in various tissues	Full list of exposures and outcomes listed in Supp. Tables 23a and 23b, respectively. Only associations with p<0.05 are shown.

### Sheet: Supp. Table 1 SequencingStats
# Table of NanoStat long-read sequencing statistics (https://github.com/wdecoster/nanostat)										Number of reads above a quality score threshold
sample_id	fastq_files_count	fastq_id	Mean read length	Mean read quality	Median read length	Median read quality	Number of reads	Read length N50	Total bases	>Q5	>Q7	>Q10	>Q12	>Q15
HG00096	2	HG00096_PAH77314_c31d2ae7	6445.7	11.7	2765	12.3	5222745	16557	33664145434	4722335	4404150	3584839	2745191	1223440
HG00096	2	HG00096_PAH77777_5b6cab41	6831.9	12.6	4241	13.4	6797842	11838	46442190759	6362021	6033045	5173707	4274536	2092798
HG00099	1	HG00099_PAI07451_2b88771c	14433.7	11.7	8619	12.4	3762111	27110	54301206650	3442061	3229186	2680257	2036326	680824
HG00100	1	HG00100_PAK08975_da7c26de	14094.3	12.8	8921	13.8	3430851	26094	48355405637	3130178	3010792	2686805	2233269	1238555
HG00101	1	HG00101_PAK09029_ba6ff24f	13289.5	12.1	7967	12.9	3047222	25267	40496098614	2758982	2629012	2224091	1757486	795110
HG00103	1	HG00103_PAH92067_f0ced154	14198	12.2	7694	12.9	2464978	29481	34997733821	2230279	2128701	1812124	1425083	688510
HG00106	1	HG00106_PAI06349_5091f5ae	19421.1	12.4	10439	13.5	2051044	39958	39833485738	1849544	1758807	1544786	1288585	654578
HG00107	1	HG00107_PAK08997_cbd6c1fa	18498.4	12.7	10375	13.8	2151450	37026	39798421935	1938274	1861704	1649119	1389425	772910
HG00111	3	HG00111_PAK06386_664e8186	10622.1	12.2	5619	12.9	2219527	21754	23576035166	2057981	1967524	1662848	1303353	546846
HG00111	3	HG00111_PAM60564_8defc22c	11142.6	13.3	6800	14.2	4740066	20547	52816645682	4414803	4277823	3895533	3369873	1852259
HG00111	3	HG00111_PAM60564_ccbb126a	10868.4	10.9	6667	11.2	317303	19928	3448572023	289750	263658	194739	134022	39497
HG00114	1	HG00114_PAI96707_75435fdc	19842.8	13.5	11732	14.7	3199616	38036	63489499577	2926037	2823810	2598947	2317262	1491994
HG00117	1	HG00117_PAK02589_ffca922a	19304.3	13.4	10821	14.5	3477588	38289	67132539534	3183718	3079948	2813479	2480851	1549391
HG00120	1	HG00120_PAK01438_94fd108b	16466.5	13.5	9423	14.7	3855579	31616	63488024758	3536647	3413086	3123183	2758266	1785405
HG00123	1	HG00123_PAI98832_900211a5	12452.8	10.2	5293	10.4	2963527	32658	36904346133	2603159	2321679	1599288	988565	254344
HG00125	3	HG00125_PAI99460_2afb0de5	18128	13.7	10938	15.1	1020105	34502	18492512265	913092	887555	829265	749239	521043
HG00125	3	HG00125_PAK01320_85a01395	17723.5	13.2	11415	14.4	2093078	32446	37096564958	1898028	1829144	1665034	1456741	886379
HG00125	3	HG00125_PAK13221_da3355de	16876.9	13.3	11835	14.4	2992436	28386	50503014183	2748976	2664846	2455518	2176231	1255736
HG00129	1	HG00129_PAK02274_cacde921	17676.6	13.5	10573	14.7	3105561	33609	54895683347	2835942	2752823	2564390	2291515	1435837
HG00130	1	HG00130_a_PAK06365_035b1a63	13963	12.9	7534	14	3472572	28658	48487386663	3156615	3040617	2723704	2306461	1336853
HG00131	3	HG00131_PAK01515_01b787d1	14143.8	12.7	7784	13.5	3171239	28526	44853386236	2966965	2842853	2495457	2077537	976188
HG00131	3	HG00131_PAK12766_0e0ffcfa	5851.4	13.1	2632	14.1	12307474	13967	72016165977	11303141	10836559	9799929	8435790	4808204
HG00131	3	HG00131_PAK12766_c714c3fc	5893.3	12.5	2694	13.3	5288666	13907	31167580432	4904720	4669628	4040838	3296490	1555147
HG00133	3	HG00133_PAI99367_efc301e5	12169.8	11.1	7311	11.6	4587444	22773	55828297584	4155559	3871291	3017226	2104808	653853
HG00133	3	HG00133_PAK13008_08d3261a	5444.2	13.2	2618	14.1	13086043	11947	71242502784	12046287	11626108	10547311	9095555	5174617
HG00133	3	HG00133_PAK13008_4bcf5d3d	5457.9	12.6	2632	13.3	5376780	12003	29345841341	5041892	4848721	4240420	3429717	1547547
HG00137	3	HG00137_PAK01558_2041d7ec	7712.4	12.3	3241	13.1	7597533	18420	58595281452	7007571	6624877	5681218	4591324	2077097
HG00137	3	HG00137_PAK12610_1b46add7	2809.2	12.9	1121	13.7	8997050	6825	25274168736	8370518	8008107	6990878	5832455	3166024
HG00137	3	HG00137_PAK12610_5b23f998	2787.9	12.5	1103	13.2	1191612	6844	3322037148	1107888	1058218	921977	745277	324102
HG00139	1	HG00139_PAI76281_fd1102c1	9362	13	3480	13.8	8784290	26571	82238348617	8168226	7850764	7018192	5876934	3140892
HG00141	4	HG00141_PAI98614_22cbf015	15688.4	12.7	7991	13.7	4341274	33189	68107772006	3961310	3792357	3370739	2844745	1445115
HG00141	4	HG00141_PAM61452_a6df9da0	4414.4	13.4	1597	14.4	94665	12716	417890288	88040	85195	77159	67126	39632
HG00141	4	HG00141_PAM61452_97f3e1e2	1176.2	13.3	1062	14.2	1609	1611	1892495	1486	1434	1312	1162	646
HG00141	4	HG00141_PAK13486_99c3954d	6374	13.5	2493	14.4	15941356	17328	102000000000	15006181	14536903	13301687	11609094	6691033
HG00146	2	HG00146_PAM61151_9ec0f85e	7251.2	12.9	2790	13.8	8075335	20542	58555647571	7473845	7146915	6331734	5341860	2862985
HG00146	2	HG00146_PAM61151_abdf5494	7533.6	11.9	2918	12.6	2351488	21201	17715219416	2165123	2042136	1690578	1317628	522784
HG00148	1	HG00148_PAI75409_6fff0be7	5073.1	11.3	1891	11.9	11811489	14218	59921055198	10619559	9858540	7950998	5820777	1921500
HG00149	3	HG00149_PAI98975_18b78c05	23377.9	13.3	13810	14.4	2893677	44930	67648001127	2648575	2548717	2320574	2033967	1245604
HG00149	3	HG00149_PAM61301_dc1cf0a2	9102.5	11.8	4353	12.4	8986072	20785	81795597693	8246723	7792357	6447991	4902174	1760052
HG00149	3	HG00149_PAM61301_ca5ab64c	9137.2	10.1	4441	10.5	2170306	20547	19830599351	1948628	1757173	1192837	691141	107753
HG00157	1	HG00157_PAI98762_0f5cf0a3	17685.2	13	13257	14.1	2525801	28094	44669353139	2310119	2223664	2004291	1730581	978226
HG00158	1	HG00158_PAI99262_0ae2318b	21140	13.2	16053	14.4	2789717	33787	58974718068	2533887	2439450	2220796	1938981	1187944
HG00159	1	HG00159_PAM60710_4703348c	18420.5	11.1	11644	11.6	2584487	34269	47607419069	2366578	2230427	1741535	1180152	297967
HG00171	2	HG00171_PAH94050_6c641aa2	4466.1	12.4	1876	13	17542725	10773	78347361328	16218529	15344638	13072437	10479873	5018623
HG00171	2	HG00171_PAI57249_6cdd15ae	14266.4	12.5	8369	13.6	2879830	27860	41084798958	2568117	2465204	2180948	1803409	986456
HG00173	1	HG00173_PAI57068_9e14c2e7	7030	13.1	3419	14.1	10299649	15073	72406742149	9456095	9075392	8191606	7055108	4002352
HG00188	2	HG00188_PAK11459_da7c26de	17553.9	14	11131	15.2	1587235	30589	27862120894	1468474	1424210	1319980	1186322	833564
HG00188	2	HG00188_PAK11459_9ea608db	15139.4	13.3	9313	14.5	1220200	28493	18473085414	1115601	1076135	978656	859968	542588
HG00190	2	HG00190_PAK14484_da7c26de	21322.3	14.1	13522	15.2	1290080	38104	27507489610	1204231	1174163	1095098	988838	681669
HG00190	2	HG00190_PAK14484_52cb6988	18984.5	13.2	11249	14.3	977508	37459	18557483306	887900	858801	779813	679751	411019
HG00235	3	HG00235_PAK14496_da7c26de	17451.8	14.1	10066	15.2	1597068	33227	27871700427	1495277	1454381	1344165	1195965	835275
HG00235	3	HG00235_PAI96688_f01cfc8a	15743.8	12.1	8578	12.8	4760149	32201	74942811026	4403125	4195643	3568716	2793486	1118845
HG00235	3	HG00235_PAK14496_2d737823	15590.1	12.9	6977	13.9	1017504	36733	15863031063	930545	894002	788711	663823	380959
HG00242	3	HG00242_PAK11469_da7c26de	22236.8	14.2	14362	15.3	1369530	39990	30453959768	1273228	1235956	1149000	1025141	734247
HG00242	3	HG00242_PAI96702_79385cb9	19584.2	12.8	12891	13.8	2115079	35222	41422041395	1930218	1855108	1654676	1402928	757729
HG00242	3	HG00242_PAK11469_95cb0a8b	19590.9	12.9	11360	14.1	1177357	39609	23065501188	1053238	1010239	908495	780230	473763
HG00243	3	HG00243_PAK26711_da7c26de	18462.1	14.2	12049	15.4	2001264	32326	36947468487	1854317	1806073	1684534	1510482	1083059
HG00243	3	HG00243_PAM57014_8a456f1e	17369.8	12.8	9392	13.8	3199421	35692	55573421985	2938029	2838911	2540311	2154748	1070854
HG00243	3	HG00243_PAK26711_99b7c396	16107.2	13.1	9396	14.3	1634125	32162	26321186220	1482833	1432355	1291793	1115820	683481
HG00252	3	HG00252_PAK14497_da7c26de	12020.6	13.9	7442	15	1720403	21257	20680215783	1604357	1554924	1429661	1265085	856594
HG00252	3	HG00252_PAI96774_74f4fc91	13300	13.2	7974	14.1	4373893	25162	58172770689	4061523	3908871	3524085	3047128	1716236
HG00252	3	HG00252_PAK14497_6ac475a8	11299.7	11.8	4756	12.6	412721	27071	4663621035	368001	351900	293723	228638	96143
HG00254	3	HG00254_PAK14459_da7c26de	13442.2	14.3	8577	15.3	2646866	22777	35579676049	2502425	2436748	2269206	2047240	1424375
HG00254	3	HG00254_PAI96669_8de9f30a	20194	12.9	12050	13.9	3191095	39098	64441100883	2937845	2819738	2516219	2149075	1176062
HG00254	3	HG00254_PAK14459_266277cb	13757.3	13.3	8002	14.3	1307393	26736	17986158699	1217848	1177789	1058798	914535	547788
HG00255	3	HG00255_PAK26852_da7c26de	11569.1	13.9	6747	15	2073094	21156	23983927022	1921256	1863905	1704758	1483204	1036073
HG00255	3	HG00255_PAM57017_1b89827f	13115	12.9	6950	13.9	3051739	27625	40023470892	2791049	2708265	2468085	2113461	1056048
HG00255	3	HG00255_PAK26852_f57a7167	9572.1	12.8	4467	13.8	1831222	21775	17528651247	1646275	1587990	1397992	1162961	695303
HG00258	3	HG00258_PAK16770_da7c26de	9680.2	14.5	3895	15.5	3450713	24397	33403519957	3252305	3179799	2976923	2693189	1938914
HG00258	3	HG00258_PAI96771_650885ff	17375	12.5	10732	13.3	2380979	33324	41369490339	2181183	2088225	1816042	1493102	727389
HG00258	3	HG00258_PAK16770_6cec4649	5453.8	13.4	1401	14.3	3375225	21005	18407965736	3154412	3055567	2780910	2415897	1394213
HG00261	3	HG00261_PAK17285_da7c26de	3506.8	14.6	2007	15.5	8293670	5065	29084317614	7903539	7679395	7182658	6587686	4657563
HG00261	3	HG00261_PAM60609_0bcb367a	15315.2	12.6	9344	13.5	4464071	29088	68368355354	4111154	3955733	3489649	2899956	1344805
HG00261	3	HG00261_PAK17285_274b08b7	5927.9	13.4	2296	14.2	4371159	15988	25911679219	4099492	3969866	3585924	3072499	1774960
HG00268	4	HG00268_PAK11442_da7c26de	6879.8	13.3	4226	14.1	9797935	11348	67407669818	9178611	8887713	7765940	6351847	4051114
HG00268	4	HG00268_PAM48217_7e8184b5	6235.4	12.8	3682	13.3	13198067	11666	82295314846	12481660	11893277	10121930	7957545	4436546
HG00268	4	HG00268_PAM48217_e8bba844	6237.4	11.8	3610	12	2795870	11823	17439013286	2652426	2486578	1925694	1397644	581381
HG00268	4	HG00268_PAK11442_da458f04	4379.2	12.3	2491	12.8	5859263	8142	25659084365	5457083	5153080	4210142	3289107	1779520
HG00269	2	HG00269_PAK15007_da7c26de	8878.7	14.4	4545	15.4	5624319	17163	49936664626	5310760	5162879	4812824	4314072	3034675
HG00269	2	HG00269_PAK15007_3760c6a2	6717.1	13.3	2874	14.2	3391659	16285	22781994138	3160621	3049296	2738516	2356145	1356829
HG00271	2	HG00271_PAK14402_da7c26de	9947.2	14.3	3872	15.2	3923080	26434	39023645465	3719712	3621884	3386699	3064363	2060393
HG00271	2	HG00271_PAK14402_e6e0ede6	7270.2	13.1	2236	14	2852866	25454	20740978235	2643644	2542453	2293706	1970013	1086293
HG00273	2	HG00273_PAK14858_da7c26de	10413.5	14.5	4153	15.6	1664626	27967	17334656010	1555626	1511380	1423577	1304175	948025
HG00273	2	HG00273_PAK14858_19beb13f	7576.8	13.4	2499	14.5	1926424	25804	14596165474	1760277	1696976	1554479	1368624	838197
HG00274	2	HG00274_PAK26640_da7c26de	7429	14.6	3589	15.5	6833799	15273	50768024511	6505226	6357730	5963290	5365451	3843092
HG00274	2	HG00274_PAK26640_3295b59b	5143	13.5	2081	14.3	6388635	13342	32857032222	6045721	5842362	5259956	4523960	2654873
HG00278	1	HG00278_a_PAI55675_f2393d77	7573.4	12.8	4193	13.6	10885957	14718	82443286312	10086825	9630025	8434653	7017530	3666791
HG00282	1	HG00282_PAK09052_1de75797	21971.8	12.7	13004	13.8	2641860	43389	58046452100	2375667	2283766	2033034	1719921	926135
HG00284	2	HG00284_PAI07471_a30ecce9	12771.3	12.2	7362	13.2	2099328	24799	26811089011	1900717	1811007	1569112	1283768	580127
HG00284	2	HG00284_a_PAM56360_9d7e6579	15117.9	12.4	8911	13.5	1184544	29581	17907846834	1060939	1023997	903556	759691	363474
HG00311	3	HG00311_PAI07334_b918d0b6	13473.3	12.1	4838	12.9	2502857	41293	33721686770	2238226	2132294	1802650	1420896	705952
HG00311	3	HG00311_a_PAK12840_09765a3a	16848.5	12.8	6949	13.9	2707637	45184	45619539299	2460583	2369857	2136522	1833447	960094
HG00311	3	HG00311_a_PAK12840_9e492538	17551.9	11.8	6835	12.6	1136745	48691	19951986625	1040487	979715	819047	639215	235760
HG00313	1	HG00313_PAI07300_7d84f5e7	22073.4	12.4	14316	13.5	1986685	40586	43852819392	1799876	1713886	1494647	1237150	643741
HG00315	1	HG00315_PAK09085_7f540f79	23821.7	12.4	14511	13.4	2017726	46459	48065660314	1812191	1736844	1515601	1259350	625783
HG00321	2	HG00321_PAI98885_88d88091	14363.2	12.3	7967	13.2	1094557	29170	15721367311	1010544	966988	833873	678168	276674
HG00321	2	HG00321_PAK13264_b6e42e32	18223.9	13	10092	14.2	2340310	36823	42649508464	2100013	2026934	1842527	1612716	930867
HG00323	1	HG00323_PAK01267_88a537cc	18762.1	13.7	12674	14.8	3692432	31892	69277617377	3419514	3305193	3037812	2692361	1742884
HG00324	1	HG00324_PAI98764_8510043b	17783.4	13	11855	14.2	2798823	31385	49772509918	2515955	2410464	2170948	1883186	1136679
HG00325	1	HG00325_PAK01269_f4cf85f9	19834.6	13.2	10684	14.4	2845002	41507	56429613559	2587432	2495682	2263919	1973191	1210272
HG00334	2	HG00334_PAI98760_96036ca3	22661.2	13.1	11587	14	1431070	49448	32429775316	1320456	1276059	1159584	1006373	524476
HG00334	2	HG00334_PAI98848_ba891c3a	23721.3	12.6	12084	13.5	1198153	51864	28421793125	1088804	1052475	944551	796608	354542
HG00335	1	HG00335_PAI07470_558f2754	21940.2	12.4	14270	13.4	1664010	39035	36508673231	1497447	1422006	1252051	1046075	521115
HG00336	1	HG00336_PAI07298_da42b563	21931.9	11.3	9240	11.9	2413638	53873	52935605546	2209861	2061975	1653280	1183276	328141
HG00338	1	HG00338_PAK09031_5c037997	19531.8	12	13166	12.8	2628088	34985	51331407185	2418032	2285783	1923702	1529588	626961
HG00342	1	HG00342_PAI51197_fa803907	6013.1	13.3	2881	14.2	14835224	12693	89205191458	13842981	13459073	12299101	10655679	5708358
HG00346	2	HG00346_PAI06582_4031f05b	11719.9	12.2	5543	13.1	1970119	27141	23089565076	1772064	1692245	1470703	1198703	534046
HG00346	2	HG00346_PAM56285_b79eb32e	14863.2	12.7	7006	13.7	2231270	34296	33163786464	2014913	1948366	1759298	1496731	721832
HG00349	2	HG00349_PAK13493_771b46f9	7498	12.9	3976	13.8	7360385	15379	55187924990	6825024	6552557	5834513	4943339	2571084
HG00349	2	HG00349_PAK13493_1cf89766	7420.6	11.6	3956	12.2	1972721	15150	14638789262	1822853	1703442	1382624	1039082	335450
HG00357	2	HG00357_PAK13437_bbdd6706	7906.4	13.3	2937	14.2	9516832	22338	75243767020	8922112	8610368	7784173	6706980	3813530
HG00357	2	HG00357_PAK13437_65308c62	7764	12.4	2927	13.2	2906880	21689	22568918248	2722078	2585200	2228249	1801007	798582
HG00360	2	HG00360_PAK13460_0179efd5	3640	13.4	1427	14.2	18882125	9018	68730512778	17751816	17159921	15634132	13540495	7605307
HG00360	2	HG00360_PAK13460_f6a408e3	3660.2	12.4	1436	13.1	5615234	9111	20553042373	5267065	5017929	4329777	3472991	1461182
HG00361	2	HG00361_PAK13433_c0137b9b	7736.4	13.1	2539	14	5668368	24899	43853037937	5266575	5090973	4570255	3907307	2131732
HG00361	2	HG00361_PAK13433_198ee31f	7419.7	12.5	2568	13.2	3071613	22704	22790380678	2892181	2762181	2369434	1922910	846329
HG00365	3	HG00365_PAK13010_16ed0d63	2480.7	13.1	913	13.7	381097	6559	945402635	361795	351267	315604	263173	120766
HG00365	3	HG00365_PAK13010_326646b5	1590.9	12.1	948	12.9	16199	2803	25771118	14967	14049	12153	9626	3872
HG00365	3	HG00365_PAK13322_8778e0ac	3597.3	13.4	1235	14.2	17542223	10517	63103766220	16561464	16073713	14734672	12740746	6831700
HG00367	2	HG00367_PAK12868_adefee93	7098.6	12.2	2712	13	8986917	19406	63794510434	8246382	7713123	6400296	5219048	2746633
HG00367	2	HG00367_PAK12868_50402c3f	7137.4	11.2	2734	11.7	2577698	19730	18398039609	2359357	2125660	1623079	1216520	476744
HG00368	2	HG00368_PAM61463_81901b8d	5289.9	10.9	2303	11.1	15846526	12468	83826530513	14477740	12899511	9387229	6673926	2501239
HG00368	2	HG00368_PAM61463_3360fbec	5640.2	10.1	2480	10.2	3784809	13379	21346957869	3441148	2943395	1951766	1236224	310669
HG00378	2	HG00378_PAK12995_54815afb	6082.4	11.5	3052	12.1	12302464	13133	74828248208	11144549	10452942	8523932	6312710	2231090
HG00378	2	HG00378_PAK12995_78c0e055	6243.6	9.4	3097	9.6	2764148	13655	17258271397	2345686	2052584	1261834	660908	95236
HG00381	3	HG00381_PAI96763_76a292a9	14221.4	13.3	10731	14.2	2327671	22676	33102821205	2179300	2102340	1913760	1670722	918108
HG00381	3	HG00381_a_PAM56410_b411743d	18407.5	13.2	15468	14.4	2529129	28452	46554886162	2293533	2211851	2026042	1781081	1058442
HG00381	3	HG00381_a_PAM56410_a690c45c	17879.2	12.4	14806	13.4	1542587	27970	27580262810	1398495	1330084	1165108	968261	456969
HG00404	1	HG00404_PAI05602_19076e8f	6590.3	13.1	2913	14	11192064	15697	73759502189	10376657	9987580	9045683	7761796	4129485
HG00407	1	HG00407_PAK07930_fff242f5	13347	12.8	8157	13.8	3907445	24150	52152838890	3565401	3418762	3070264	2594100	1365262
HG00409	1	HG00409_PAK07885_d341a57b	8025.6	11.9	3253	12.6	5868423	20670	47097363467	5364585	5086653	4279995	3331394	1281458
HG00418	1	HG00418_PAK07964_95e380ef	9339.9	12.8	3078	13.8	6037272	33313	56387799529	5552278	5354724	4827346	4094192	2039061
HG00419	1	HG00419_PAK06707_74b66195	10981.7	12.4	5287	13.1	5019897	24351	55127125491	4684995	4509371	3810563	2994586	1431719
HG00427	1	HG00427_PAK06684_e4514e44	6599.1	12.9	2737	13.9	6879428	16647	45398135482	6342543	6091282	5489751	4680127	2461942
HG00436	1	HG00436_PAH92081_45fedd11	13634.4	11.3	10423	11.8	7209871	22146	98302404474	6523067	6139276	4794278	3466778	1203310
HG00442	1	HG00442_PAI09073_64ee9f9c	4323.4	12.7	1837	13.6	17024339	10245	73603193747	15683983	15066600	13397181	11151796	5525319
HG00443	1	HG00443_a_PAK08275_a6a40259	6299.1	13.2	2933	14.2	7540166	14537	47496210433	6957464	6723505	6145264	5311297	2958415
HG00446	1	HG00446_PAH92211_fabb0f62	13189.1	12.3	6213	13.2	5277621	30260	69607029332	4798840	4576918	3969294	3191110	1556975
HG00449	1	HG00449_PAI09008_9c7e9e9d	17110.6	12.9	9963	14	3352645	32869	57365907273	3056356	2920377	2626079	2254542	1240807
HG00452	1	HG00452_PAI09058_ded6c1c1	18231.8	12.1	7800	13	2845602	44525	51880577986	2548957	2424884	2084474	1675892	776201
HG00464	4	HG00464_PAI76028_5e8892ce	7851.7	12.1	3329	12.7	4051114	19373	31808073072	3657952	3466130	2938737	2284257	1099927
HG00464	4	HG00464_a_PAK06737_e149dbdd	10197.6	12.7	6032	13.7	3375685	19281	34423739121	3086521	2955403	2574023	2139086	1180282
HG00464	4	HG00464_a_PAK13466_d8d30ec7	13657.9	12.1	9318	12.8	1728869	24088	23612658157	1588067	1522850	1286012	1006795	408857
HG00464	4	HG00464_a_PAK13466_fb9310c7	12216.7	10.8	8377	11.3	841420	21108	10279349062	777259	720363	536647	343311	66897
HG00472	3	HG00472_PAK08246_a66e17a2	16865	13	10270	14.2	1710777	31612	28852305501	1546621	1498186	1371778	1194241	670794
HG00472	3	HG00472_PAK08246_4734c285	15334.2	11	9653	11.7	611674	27741	9379547297	540583	505830	402116	286309	77004
HG00472	3	HG00472_PAI99500_d6fe9913	15771.8	13.1	10094	14.1	4478546	28246	70634686815	4148322	3995993	3577627	3072794	1742500
HG00475	1	HG00475_PAK06270_851afded	9084.2	12.8	3625	13.9	4059883	24136	36880762794	3668037	3530314	3170484	2698042	1489726
HG00479	4	HG00479_PAI98947_c32bc829	7994.6	12	3765.5	12.7	29702	18095	237456539	27464	26306	22702	17625	5810
HG00479	4	HG00479_PAI98947_916f65a3	9088.4	12.6	4018	13.6	1568519	22105	14255253871	1429693	1373043	1234264	1037623	473081
HG00479	4	HG00479_PAI98947_868ac75c	7677.4	11.2	3359	11.9	995466	19088	7642629497	898328	833767	669944	482522	151513
HG00479	4	HG00479_PAI99332_dee60d7d	19784.1	13	12630	14	4040922	36313	79945926300	3714311	3572167	3207265	2749380	1514671
HG00513	2	HG00513_PAK08855_5be5f334	16827.5	12.6	10537	13.6	1908009	30914	32106984414	1746499	1673905	1465882	1224917	622595
HG00513	2	HG00513_PAK01900_76dbf7c0	18822	12.7	9976	13.7	2755835	40627	51870413303	2542728	2443611	2144965	1789072	931690
HG00530	1	HG00530_PAI74353_c25d8d4e	6008.5	12.6	2893	13.3	13486766	13095	81035289050	12528472	11910899	10381688	8470962	4071389
HG00537	1	HG00537_PAI96648_e86b5280	18495	12.8	11451	13.7	3154741	35014	58346992252	2921472	2792395	2475203	2082313	1049174
HG00551	4	HG00551_PAK02037_24a0b912	14235.2	12.7	8570	13.7	2271015	27557	32328311474	2077881	2004285	1801287	1513551	731142
HG00551	4	HG00551_PAK02037_2f4a52bd	14118.3	12.1	8601	12.8	1014638	27135	14324992471	933963	895007	770482	603813	225104
HG00551	4	HG00551_a_PAK12993_3cdae20b	10707.4	11	5939	11.4	733597	21339	7854936189	653593	616494	482034	317377	90742
HG00551	4	HG00551_a_PAK12993_f7d37257	11345.4	9.7	6787	9.9	1099830	21578	12477991589	963186	849821	543373	290948	35035
HG00565	1	HG00565_PAI99499_0cbcbe44	17585.5	12.9	7110	13.9	3825966	44090	67281465875	3528535	3402722	3041042	2589465	1380792
HG00566	1	HG00566_PAI99517_c7cf12fb	20113.9	13.1	11084	14.1	3825166	41185	76938822663	3529819	3406323	3087011	2670388	1462372
HG00583	1	HG00583_PAI57201_cab8a656	8868.1	13	3296	13.9	7475651	27391	66294760260	6926299	6675344	5962931	5032940	2699739
HG00584	1	HG00584_PAI99298_9d90a6a4	8900.8	12.3	4000	13.2	7119461	21166	63369049153	6539640	6259005	5423035	4402433	1859574
HG00589	1	HG00589_PAI99233_aa073339	14380	12.6	8706	13.5	3825554	27557	55011523320	3477468	3341794	2900115	2386931	1301253
HG00596	1	HG00596_PAI74419_299ca4da	8824.3	12.7	3688	13.4	8745091	22887	77169578555	8186045	7779638	6793894	5577826	2730981
HG00607	1	HG00607_PAI75031_2b8d71cd	6237.9	12.9	2630	13.7	10824043	15665	67519716362	9994292	9565975	8492292	7149674	3801828
HG00608	1	HG00608_PAI99104_fdb256dd	14805.7	12.4	9407	13.3	2484777	27894	36788768690	2312338	2220637	1933453	1573432	654996
HG00610	1	HG00610_PAK06850_4a6fbf0b	9008.9	12.9	3869	13.9	4897280	22692	44119044327	4516213	4334088	3891649	3317526	1743614
HG00619	1	HG00619_PAI99433_3794a9e3	19750.5	13.1	12217	14.2	4489433	36370	88668365934	4103558	3959379	3619258	3148550	1745914
HG00622	1	HG00622_PAK06728_c03eefd1	10723.9	12.8	5483	13.8	5143341	22665	55156543681	4731098	4529453	4043393	3427631	1793090
HG00626	1	HG00626_PAK08854_d7ad6497	18100.3	13	12165	14	2267853	31846	41048857612	2089884	2009796	1816513	1572926	836889
HG00632	1	HG00632_PAK09079_6fec2f76	19338.1	12.5	14307	13.7	2924448	31931	56553400954	2590439	2479881	2210602	1872805	1020173
HG00634	1	HG00634_PAI09056_cd46c8c3	7516.8	12.8	3369	13.7	8341115	17556	62698415543	7685417	7380298	6590051	5540961	2751720
HG00637	3	HG00637_a_PAK13017_da7c26de	10580.2	13.8	6850	14.8	4971313	17599	52597609598	4694216	4564935	4214044	3732212	2330116
HG00637	3	HG00637_PAK02260_c7d84acb	10348.4	13.6	6138	14.7	3360568	19351	34776353857	3094925	3010574	2779207	2446017	1554937
HG00637	3	HG00637_PAK02260_c2242304	10157.7	12.3	6057	13.1	738113	19081	7497551558	680818	650035	563396	455319	182419
HG00641	2	HG00641_PAK02082_b69cdd2f	17580.2	13.6	10665	14.8	2249774	33900	39551554639	2054162	1990713	1840891	1636813	1077627
HG00641	2	HG00641_PAK02082_6c4662b3	18022.4	12.7	10747	13.6	815113	35088	14690312861	758433	727459	636829	529353	268666
HG00650	1	HG00650_PAI57082_7618adad	10209.2	12.8	4398	13.7	6834482	24999	69774299630	6279700	6000101	5347330	4511332	2341739
HG00651	1	HG00651_PAK08972_483fcd9c	20120.8	12.8	13251	13.9	2327934	37711	46839791112	2097241	2023955	1830145	1570454	837001
HG00657	1	HG00657_PAI98852_e2e55903	18279.7	12.9	11169	14.1	3397740	34638	62109649411	3056852	2921158	2626742	2274275	1349887
HG00684	1	HG00684_PAI98797_54ea6ef7	19690.4	13	9319	14.1	3203566	44667	63079516483	2933951	2817364	2539679	2196410	1254094
HG00692	1	HG00692_PAI96719_d743c46f	18019.5	12.6	11478	13.5	3349277	33286	60352382639	3086095	2956364	2609053	2165632	1009754
HG00702	1	HG00702_PAI96709_655f8de1	21122.6	13	11289	14.1	3504678	44071	74027816618	3211640	3088520	2786192	2403568	1339295
HG00717	1	HG00717_PAK01575_4ea342bd	14292.1	13.1	11131	14	5708298	22383	81583497071	5342429	5143660	4601959	3927101	2087016
HG00731	3	HG00731_PAK01247_b55bc7ef	9654.3	13.2	5619	14.2	2614744	18376	25243626508	2392525	2310881	2078931	1782960	1096557
HG00731	3	HG00731_PAK01247_7264dd4a	9814.7	13.1	5835	14	1202036	18385	11797571930	1119106	1076569	954864	810800	453060
HG00731	3	HG00731_PAM56371_4fc0535f	9539.2	11.7	6057	12.3	863704	16954	8239005676	790792	761011	629613	459162	130627
HG00736	3	HG00736_a_PAK12999_da7c26de	19034.3	13.4	10367	14.5	2122377	37611	40398033303	1953901	1890623	1740933	1536108	932161
HG00736	3	HG00736_PAK02465_94d117f3	16665.2	12.4	7417	13.3	1823832	39483	30394588153	1637774	1575394	1386771	1142067	528101
HG00736	3	HG00736_PAK02465_29e07906	16508.6	11.9	7840	12.6	956497	37418	15790449479	879249	834414	700318	537095	191782
HG00737	3	HG00737_PAK01304_ce52ae48	13345.7	13.2	5588.5	14.5	1782854	33625	23793371318	1593838	1546898	1414473	1238164	783298
HG00737	3	HG00737_PAK01304_d76e99ea	13468.8	13.1	5810	14.2	887821	33162	11957851965	811197	783761	704394	608346	361775
HG00737	3	HG00737_PAM56402_ed0a5f44	12426.5	12.8	6595	14	2010059	25961	24978042730	1811014	1744663	1578259	1366923	732697
HG00739	3	HG00739_PAI99337_a3086024	14819.8	13	6865	14.1	2045616	34021	30315518841	1842790	1779577	1607635	1387803	806746
HG00739	3	HG00739_PAI99337_c8dbbb5e	15045	12.8	7279	13.8	1103740	33555	16605783966	1013623	976113	869850	737535	378555
HG00739	3	HG00739_a_PAK12549_3c669ee3	9487.8	13	3064	14	5452318	27708	51730326523	5026632	4866753	4444364	3826002	1951238
HG00740	3	HG00740_PAI98851_788f9f74	17851.2	13	10074	14.1	1715303	36446	30620135550	1545646	1497784	1353012	1171937	676641
HG00740	3	HG00740_PAI98851_b3377d13	17814	12.8	10467.5	13.8	1095720	35437	19519107653	1012711	975440	865836	731700	372755
HG00740	3	HG00740_a_PAK12628_0168d3c2	20234.8	12.5	11172	13.8	1620827	42329	32797158123	1436107	1382340	1247058	1070576	548833
HG00759	2	HG00759_PAH93995_2e6058c2	6646.4	11.5	2569	12	6876978	19613	45706906243	6393295	5997529	4748453	3446164	1111814
HG00759	2	HG00759_PAI55008_0ed062c5	19771.1	12.9	12881	14.2	1611586	37051	31862831669	1436003	1380607	1252790	1077886	652336
HG00766	1	HG00766_PAI54278_3882e74c	8805.1	12.9	3690	13.7	8491526	21883	74769128935	7898397	7644433	6795197	5673775	2876156
HG00844	1	HG00844_PAI53397_2fb92bb6	9435.5	12.8	4154	13.6	6996487	23536	66015381137	6497060	6300745	5558490	4615095	2268861
HG00881	1	HG00881_PAK19314_034e08c3	5611.9	12.4	2690	13.2	8938332	11936	50160711073	8346687	7982174	6904268	5615072	2265809
HG00982	1	HG00982_PAK19544_6ba5f01f	8234.2	12.6	3419	13.3	5063387	21308	41693018721	4717007	4571084	4021697	3286269	1328140
HG01028	1	HG01028_PAK19325_08b537d3	5835	12.5	2060	13.3	12010761	17125	70083121724	11101514	10628958	9367980	7713750	3303536
HG01047	3	HG01047_a_PAK12776_da7c26de	19171.8	11.6	11734	12.2	2528466	35115	48475343965	2330011	2195284	1777009	1312803	471344
HG01047	3	HG01047_PAK01882_1e2f5a15	16611.9	13.1	8561	14.4	1673615	35633	27802006019	1496232	1447317	1327844	1164377	714108
HG01047	3	HG01047_PAK01882_0bb1b6be	17077	12.9	9077	13.9	868962	35772	14839259965	798593	769090	689396	587317	306657
HG01048	3	HG01048_PAI99476_028b9991	19681.9	13.3	9147	14.5	1513481	45604	29788212842	1358615	1314902	1211621	1074116	673862
HG01048	3	HG01048_PAI99476_72f0dbfa	19750.9	12.8	9368	13.8	980353	45038	19362844268	897848	866549	776141	657787	344781
HG01048	3	HG01048_a_PAM56930_f11fb136	19243.9	13	10869	14.1	1719744	38733	33094603236	1561431	1513137	1382529	1205229	653511
HG01054	3	HG01054_PAI99457_5c61917f	14374.2	12.6	6994	13.5	1667275	32332	23965710139	1518690	1448275	1270822	1066831	547812
HG01054	3	HG01054_PAI99457_5709c0f3	14395.8	12.5	6956	13.3	774107	32336	11143892837	711028	682024	592127	485124	227886
HG01054	3	HG01054_PAK13013_fc31ec47	20460.2	13	11718	14.1	1597288	41148	32680767273	1456739	1411615	1279887	1110235	596832
HG01055	4	HG01055_PAI99463_e83bb9aa	16433.9	13.5	7455	14.3	141842	39410	2331015084	133244	130168	118596	101150	60242
HG01055	4	HG01055_PAI99463_8c9a9f32	12616.5	12.5	5764.5	13.2	21462	29601	270774315	19630	18567	16234	12914	7247
HG01055	4	HG01055_PAK01286_6a43444e	16830.5	13.7	8501	14.9	2008206	36792	33799111770	1815720	1763676	1637070	1462865	988351
HG01055	4	HG01055_PAK13481_4f623df5	15639.7	13	8515	14.2	2827539	32554	44221935239	2566313	2488744	2291091	2005873	1081382
HG01058	1	HG01058_PAI73101_47c3ae09	10086	12.6	4277	13.5	6327031	25392	63814394906	5830434	5580735	4896844	4022941	2015638
HG01060	3	HG01060_PAK02560_f392cbe5	10079.4	13.3	5192	14.3	2702137	21420	27235821516	2481665	2401163	2180971	1892700	1119265
HG01060	3	HG01060_PAK02560_4047b309	9704.7	12.9	5181	13.7	1456531	19980	14135257197	1372104	1321228	1169970	983247	482127
HG01060	3	HG01060_a_PAM56370_2d942616	9788.2	13	5358	14	2790871	20033	27317671074	2553189	2476019	2238880	1919444	1051316
HG01066	3	HG01066_PAI99469_0a8561a5	19914	13.3	10169	14.4	970102	43296	19318656352	888706	860489	789010	697217	405239
HG01066	3	HG01066_PAI99479_ce84e2d8	20182.9	13.3	9967	14.4	1558576	45011	31456540651	1420615	1371375	1253004	1100850	673484
HG01066	3	HG01066_PAK13222_eb367a81	16019.6	13.1	8336	14.2	2209070	34058	35388307487	2017976	1953689	1790125	1568780	846078
HG01072	3	HG01072_PAK01831_05456427	14548.1	12.8	7699	13.9	1816444	30331	26425765172	1627369	1572478	1413764	1205297	677209
HG01072	3	HG01072_PAK01831_99e6dcb9	14476.3	12.6	8169	13.3	1085296	28912	15711094231	1015274	978045	851593	694309	302190
HG01072	3	HG01072_a_PAK13483_41885c1a	16384.2	12.8	9461	14	1121102	32907	18368309934	1012548	975892	875668	751880	409589
HG01073	2	HG01073_PAK02289_f9c3520d	13161.5	13.4	6863	14.5	2775000	27903	36523228035	2525756	2441607	2234418	1962642	1235893
HG01073	2	HG01073_PAK02289_a415fb73	13480.6	12.7	6799	13.7	1249449	29364	16843277300	1136743	1092022	967823	818462	436399
HG01085	1	HG01085_PAM62146_909603ee	5996	10.8	2497	11.5	4240183	15301	25424267934	3769826	3425490	2674632	1880693	465355
HG01086	1	HG01086_PAM61128_3486ec06	4256.7	11.4	1865	12	8901291	9745	37889687841	8114942	7622763	6143578	4487267	1322184
HG01089	1	HG01089_PAM62121_afbad6b8	6963.7	12.1	3130	12.8	6845167	16277	47667456629	6323664	6008730	5101103	4009702	1507643
HG01101	2	HG01101_PAM62014_de8ba164	7009.7	12.3	3287	13.1	5191924	15571	36393882373	4812644	4645062	4109521	3280918	1169822
HG01101	2	HG01101_PAM54208_5e53e21a	5631.7	13.4	3015	14.4	6365919	11030	35850795763	5898251	5668718	5192468	4579532	2675900
HG01102	1	HG01102_PAM57366_529178b5	7105.8	11.9	3785	12.5	5559578	14475	39505263445	5116980	4868007	4072158	3065444	1096493
HG01104	1	HG01104_PAM62316_7f1cc079	6063.7	12.6	2709	13.5	6984718	14441	42353541563	6412706	6166193	5447973	4520682	2104323
HG01107	2	HG01107_PAM62344_5a3efcd1	7421.9	12.8	3278	13.8	4277663	18686	31748321153	3942682	3773395	3370410	2868636	1470034
HG01107	2	HG01107_PAM47481_e1610507	6935.4	12.8	2932	13.8	5872696	18224	40729443598	5379782	5101268	4504315	3801008	2136227
HG01108	1	HG01108_PAI53553_8331565d	8110.8	12.7	3937	13.4	8400737	17982	68136559365	7874670	7585772	6605760	5377667	2469259
HG01119	2	HG01119_PAI02559_889bb1b5	6672.5	11.7	2619	12.3	8035636	19008	53617420760	7445226	6998122	5698237	4237945	1426384
HG01119	2	HG01119_PAI55549_05931935	19331.1	12.6	11453	13.9	2601314	38311	50286208211	2297530	2199386	1980294	1692654	941709
HG01121	1	HG01121_PAM48074_9c5135d1	5139	10.4	2244	10.7	11140531	12249	57250799848	10085918	9047423	6402904	3972678	919595
HG01124	1	HG01124_PAI75152_ca706b9e	7698.9	12.7	3510	13.6	9907489	17849	76277009549	9209213	8755787	7631284	6316746	3367148
HG01130	1	HG01130_PAM49326_1623185f	7419.8	12.3	3048	13.1	7363133	19243	54632981882	6835006	6464154	5522375	4461673	1910283
HG01131	1	HG01131_PAM49457_75f17f9e	7532.1	11.8	3615	12.5	7272776	16577	54779488335	6718361	6292763	5147973	3986914	1505337
HG01133	1	HG01133_PAM48262_15e79189	7424.2	12.5	3136	13.3	8013898	18233	59496432393	7436849	7103389	6178742	5035417	2214705
HG01134	2	HG01134_PAK08822_e62de232	15386.6	11.5	11121	12.4	2167278	25620	33347066598	1916150	1796123	1496222	1161829	442283
HG01134	2	HG01134_a_PAM56401_23322342	17938.2	12.2	13181	13.3	1544419	29989	27704061530	1381027	1312762	1147642	958497	440858
HG01136	1	HG01136_PAK08983_38d65605	20320.9	12.5	13547	13.7	2327495	36797	47296817258	2065352	1979094	1758914	1486402	820603
HG01137	1	HG01137_PAK08841_ec766e3b	18170.4	12.3	8259	13.3	2415792	42991	43895950204	2152307	2062186	1801223	1480567	748252
HG01142	1	HG01142_PAK09081_3eb8c01f	19858.3	12.6	12187	13.7	2543803	37565	50515630651	2295753	2201614	1954270	1636635	892830
HG01148	1	HG01148_PAI76190_0cff8943	9850.3	12	4359	12.7	5656281	23676	55716182284	5207744	4947878	4138988	3215454	1258535
HG01167	1	HG01167_PAM59901_7e58b7de	7086.2	12.4	3843	13.2	6972246	14148	49406658021	6487855	6190698	5332847	4294729	1953941
HG01168	1	HG01168_PAK27336_c5a80bd5	8056.9	14.1	4577	15.1	7502038	14410	60443211836	7049415	6844738	6364600	5720555	3877315
HG01174	1	HG01174_PAK27138_915f40a3	6688.9	14.1	3368	15.2	4906219	12670	32817146365	4531931	4392115	4087727	3688871	2577933
HG01187	1	HG01187_PAK26771_69c0fffd	7738.9	14.3	3646	15.3	8433000	15902	65261828059	7887527	7672840	7209339	6561183	4501232
HG01188	1	HG01188_PAK27421_f660fdd6	10303.2	13.9	4039	14.8	3996188	27999	41173388826	3759136	3646486	3327679	2947997	1915130
HG01197	1	HG01197_PAK26891_c93de2f0	8133.2	14.5	3840	15.4	5393823	16991	43869148887	5099090	4976067	4657285	4216815	2945832
HG01198	1	HG01198_PAK27168_a850f40e	5905.4	14.2	2852	15.2	10096776	11872	59625789502	9447013	9168316	8524863	7657976	5256615
HG01241	1	HG01241_PAK26886_cd02485d	5132.9	14.3	2764	15.3	15550270	8277	79817519085	14650112	14232709	13285105	12003465	8228060
HG01242	1	HG01242_PAI52511_5409c53c	12891.8	13	6523	13.9	4849958	27092	62524700546	4507840	4346185	3835806	3274247	1759899
HG01256	2	HG01256_PAK08166_e3f3eb5a	19100.8	11.7	11850	12.6	1740448	35946	33243983562	1559503	1466981	1221093	967635	391115
HG01256	2	HG01256_a_PAK13309_b800948a	20789.3	12.9	13598	14.2	2121008	38037	44094329530	1902551	1837650	1678589	1466375	826444
HG01257	2	HG01257_PAK08079_486a8009	16279.5	10.5	9231	11.1	1772420	32047	28854052292	1559048	1432403	1072960	703707	159902
HG01257	2	HG01257_a_PAM56950_f699d4d0	18661	13	10633	14.1	1150115	37063	21462315143	1040250	1006365	919732	804601	442413
HG01259	1	HG01259_PAI75668_b0b21171	10264.6	12.2	4714	12.9	7805699	23987	80122357627	7106183	6774207	5728664	4586915	2053061
HG01269	1	HG01269_PAI96644_b43f8362	12897.8	12.8	6334	13.6	3358352	28745	43315499551	3133046	3024027	2688114	2249543	1078806
HG01275	2	HG01275_a_PAK12536_da7c26de	21812.2	13.6	14600	14.6	2449422	36588	53427373976	2267689	2198367	2033142	1809051	1103147
HG01275	2	HG01275_PAH92093_8e727139	20858.3	12.5	14243	13.6	1473514	36969	30734946825	1324145	1266750	1122683	940697	491964
HG01278	3	HG01278_PAK08052_7c4dc62a	14770.8	12.2	8461	13.1	2187317	28755	32308446296	1983114	1881791	1617434	1322627	606380
HG01278	3	HG01278_a_PAK12867_391c7b68	18274.1	13.5	10838	14.6	2585510	34640	47247975197	2360582	2300484	2152369	1929818	1152899
HG01278	3	HG01278_a_PAK12867_0f2e1330	17432.4	12.5	10273	13.4	1858328	33021	32395084151	1707456	1640915	1454859	1208813	521949
HG01284	2	HG01284_PAI96632_15056a7f	14080.6	12.5	8008	13.4	1228832	27592	17302690186	1126977	1073027	949035	792243	356989
HG01284	2	HG01284_PAK12618_10e4b2b8	15768.2	11.7	9098	12.3	2843722	30761	44840265168	2630081	2517018	2106569	1537973	451973
HG01286	1	HG01286_PAK27345_9f6ae7cc	9786.9	14.4	4927	15.4	8372371	19522	81939771696	7922291	7724067	7206438	6483132	4533148
HG01341	1	HG01341_a_PAI75032_5e881948	9198.8	12.6	4232	13.4	7420676	21923	68261357992	6774902	6463675	5649934	4639716	2399258
HG01344	1	HG01344_PAK08171_bc0a957e	8948.4	11.9	6724	12.6	6502042	14528	58183005744	5935814	5620846	4703549	3671797	1476316
HG01345	1	HG01345_PAI05442_18c97e99	15645.8	11.3	8024	11.8	3086864	33598	48296601916	2754626	2575883	2026667	1487526	523207
HG01347	1	HG01347_PAH92233_3292fa5d	15057.4	12.8	8199	13.9	3379634	30659	50888587975	3059934	2926138	2599750	2210882	1276241
HG01348	1	HG01348_PAH92022_4191c6ac	18644.9	12.6	12925	13.9	2761672	32115	51491016075	2455021	2333277	2085169	1787037	1025678
HG01356	1	HG01356_PAK07926_d7bd5207	17513.2	12.8	10597	13.8	3255044	32216	57006201719	2975159	2844710	2533808	2161431	1143059
HG01362	2	HG01362_PAI96678_9a2b43b4	12826.4	11.8	8241	12.7	252669	22625	3240840200	224840	215155	185221	146849	48588
HG01362	2	HG01362_PAK12326_4a1858a1	15193	13.3	12313	14.5	4406039	22527	66940857936	4022806	3913991	3627230	3212302	1881190
HG01366	1	HG01366_PAI54998_cc82b2f8	10170.6	13.1	5122	14.2	4777179	21273	48586676716	4315190	4168546	3779462	3265445	1966242
HG01375	2	HG01375_PAK08340_4648884b	17516.3	12	10922	12.9	1360871	32950	23837402707	1234706	1170193	994859	798275	313618
HG01375	2	HG01375_PAM56400_39dc2c7e	19062.7	12.8	10535	14	1620475	39322	30890573678	1452641	1402991	1272527	1106916	586543
HG01377	1	HG01377_PAI05634_de781232	10877.5	12.2	5162	13	4636851	25308	50437361236	4221517	4034561	3373618	2687350	1286942
HG01384	1	HG01384_PAK16963_54799684	17201.6	12.7	11371	13.7	4025318	30268	69241821577	3729125	3604920	3207564	2688432	1267731
HG01389	1	HG01389_PAK17530_c78240cc	14150.1	12	9866	12.8	4018829	24460	56866847020	3703645	3542858	2992903	2344959	839316
HG01390	1	HG01390_PAI74493_be24a6f9	7080.8	13	3782	13.8	12338992	13361	87370500269	11470499	10995991	9808166	8274719	4426995
HG01392	1	HG01392_PAI73036_c4b4c2c6	6916.1	13.1	3258	14.1	10751993	15203	74362179368	9921865	9490254	8499133	7302899	4256385
HG01396	2	HG01396_PAI76668_ca4cc76f	8907.9	13	5047	13.9	5798544	16787	51652684138	5453000	5233146	4648647	3878900	2132322
HG01396	2	HG01396_PAI76668_1e5870d9	7788.6	10.1	4553	10.2	2200846	14069	17141553185	2020886	1749426	1142196	664778	139638
HG01447	1	HG01447_PAK01265_b8cf57cc	17744.7	12.6	10296	13.4	2253148	34701	39981453105	2084570	2002660	1729496	1416381	684625
HG01455	1	HG01455_PAK17590_602d0e6a	11670.6	12.3	8115	13.1	6135165	20105	71601304035	5682267	5461191	4727242	3786220	1533930
HG01464	1	HG01464_PAM48742_d3cd1251	17019.3	12.8	10442	13.7	3462906	32212	58936108341	3212809	3113664	2781306	2329234	1099411
HG01465	1	HG01465_PAM52494_5f836390	11271.2	12.3	8174	13.1	7198051	18882	81131009203	6666314	6322286	5484561	4410345	1806232
HG01474	2	HG01474_PAK01785_4224c1c7	12472.5	12.5	8220	13.3	2160616	21451	26948338645	2007600	1924341	1664407	1359536	610130
HG01474	2	HG01474_a_PAM56277_ba7898d6	14338.8	12.3	9813	13.4	1507486	24686	21615606952	1337379	1282942	1139029	954683	461649
HG01479	1	HG01479_PAI99466_974e0693	16831.1	13	9772	14	4042344	31607	68037257011	3702813	3576409	3237286	2790760	1522199
HG01489	1	HG01489_PAM47420_c1e5f597	15055.9	12	5275	12.7	3721375	44457	56028793080	3407298	3236736	2665692	2073431	943015
HG01492	1	HG01492_PAM49396_756502ab	10453.2	12.5	7867	13.4	5871527	16774	61376464774	5471178	5209601	4578731	3793871	1677693
HG01494	1	HG01494_PAM47431_e9e3b625	14035.5	12.6	10297	13.5	5306806	22420	74483619807	4929150	4720193	4120130	3408783	1609678
HG01500	2	HG01500_PAM48087_7e940129	6647.1	13.5	3031	14.4	6469199	15380	43001397913	6123468	5902082	5319835	4583319	2761580
HG01500	2	HG01500_PAM48087_2d609aa0	6550.9	12.4	2910	12.9	2001298	15586	13110373581	1906223	1798754	1499699	1181557	529429
HG01504	2	HG01504_PAM48205_e6f7b3ac	6266.6	13	3290	13.9	10979574	12766	68804515780	10208321	9787831	8747093	7396884	4064935
HG01504	2	HG01504_PAM48205_37bf86c4	6363.1	11.8	3274	12.5	3466910	13194	22060230934	3187150	2968970	2445006	1899629	787867
HG01506	1	HG01506_PAM49334_11c8e1a7	4132.5	11.4	2020	12	16595788	8401	68581718877	15125040	14141997	11445809	8316185	2659937
HG01507	2	HG01507_PAM49348_b789271f	5420	13.2	2639	14	1336252	11112	7242517479	1274866	1232473	1115747	940131	464300
HG01507	2	HG01507_PAM59287_7a03aef0	5602.1	13	2864	13.8	3760351	11236	21065933262	3545752	3427809	3044920	2553685	1242012
HG01509	2	HG01509_PAM47418_0071d769	5022.9	13.8	2184	14.6	2544261	11774	12779453259	2432911	2362078	2175974	1916783	1144327
HG01509	2	HG01509_PAM59269_56953933	6225.4	13	2353	13.7	6939662	17500	43202232849	6549479	6367996	5702736	4770320	2253362
HG01512	2	HG01512_PAM48091_40115f1f	7779.3	13.9	4075	15	8214248	15533	63901388187	7700435	7447879	6891077	6158142	4063027
HG01512	2	HG01512_PAM48091_979de80f	8500.4	13	4200	13.7	2553055	18041	21702098724	2431209	2326855	2020685	1678488	873933
HG01513	1	HG01513_PAM59739_ed914494	8599.7	12.5	4191	13.3	3466183	18695	29808209572	3247411	3106839	2695694	2207057	944117
HG01518	2	HG01518_PAM54197_eff842da	5899.2	12.9	3322	13.8	11189820	11415	66010691438	10434354	10008311	8797922	7388463	4028076
HG01518	2	HG01518_PAM54197_404c96bb	6362.2	11.5	3373	12.1	2386149	12950	15181099241	2193543	2046574	1617042	1204528	445632
HG01525	2	HG01525_PAM51462_e7acbe0f	7648.4	14.5	3787	15.8	298833	15252	2285607879	275829	269794	251078	218782	169216
HG01525	2	HG01525_PAM51462_38b318f0	7689.3	14.3	4088	15.3	2284655	14339	17567295975	2154610	2097986	1931900	1706805	1211839
HG01530	2	HG01530_PAK26920_f72e25ef	6020.4	12.8	4220	13.7	2098776	9005	12635508594	1919053	1826181	1613971	1365982	739235
HG01530	2	HG01530_PAK26920_6aa7912e	6441.9	14.2	4115	15.3	469144	10190	3022159529	433070	418399	391769	353705	251871
HG01550	1	HG01550_PAI06356_65a8bbae	15004.1	11.8	8473	12.5	5052243	29434	75804581524	4591576	4344049	3625471	2800310	1072411
HG01551	1	HG01551_PAI05396_ae8b6649	14978.9	12.3	10220	13.1	3896412	26014	58364046433	3581554	3399458	2913117	2353546	1086297
HG01577	1	HG01577_PAK14588_cf67d2af	9034.5	13.6	5006	14.5	5835162	16377	52717916518	5422107	5249352	4730526	4098063	2623422
HG01578	1	HG01578_PAK26465_20bb1e84	8209.7	14.1	4585	15.1	10360258	14429	85055047242	9726005	9482658	8751639	7720479	5267608
HG01583	1	HG01583_PAK14683_34ab78bb	5784	13.9	3579	14.9	7357266	9107	42554240392	6902748	6682841	6120215	5434654	3626464
HG01586	1	HG01586_PAK14713_20c26e13	5735.1	13.9	3726	14.9	8208819	8664	47078444313	7737146	7493948	6855279	6061627	3961628
HG01589	1	HG01589_PAI76621_4af7ef7b	8501.8	12.8	5069	13.7	6347959	14989	53969135958	5890924	5663845	4983029	4110693	2167129
HG01595	1	HG01595_PAM50433_f3bb9a2f	8197.1	15	4574	16	6482938	14393	53141522489	6132004	6000573	5646964	5159260	3946502
HG01596	1	HG01596_PAM50213_01fa9126	12901.5	14.6	5305	15.7	2872392	31507	37058217000	2708996	2646220	2467862	2224065	1654686
HG01597	1	HG01597_PAM48502_c708e9d0	5889.6	15.4	3547	16.3	9213473	9405	54263724223	8813689	8646715	8244806	7660995	5954876
HG01598	1	HG01598_PAM50438_5725dc22	6971.6	14.8	3842	15.8	8526601	12486	59443785982	8139535	7962311	7439508	6710020	4976071
HG01602	2	HG01602_PAK26873_438ce60e	7851.6	13.9	4195.5	15.1	280074	14115	2199028789	253237	246123	227288	198313	142143
HG01602	2	HG01602_PAK26873_7db16747	8392	13.5	4734	14.3	4174428	14525	35031950669	3935343	3804003	3411162	2912316	1787640
HG01605	2	HG01605_PAK11273_4034eb63	7809.4	13.7	3555	14.9	248186	16838	1938174034	224117	216917	197927	171987	121645
HG01605	2	HG01605_PAK11273_97a9f7b0	8696.8	13.4	4064	14.3	4928099	18414	42858928791	4649302	4492482	4011862	3417472	2053412
HG01606	2	HG01606_PAK26956_1802d671	9991.9	13.6	4668	14.7	239221	21519	2390269517	218792	212398	191769	162527	113866
HG01606	2	HG01606_PAK26956_16f9b61d	10430.5	13.5	5380	14.3	2518231	20410	26266427075	2358455	2280050	2037875	1741767	1076817
HG01608	2	HG01608_PAK11540_c4243400	9820.8	13.4	4892	14.5	298962	19928	2936037395	273708	263351	234947	198475	135865
HG01608	2	HG01608_PAK11540_17d87159	9986.2	13.1	5508	14	2540322	18638	25368062158	2354292	2262457	1988877	1672968	1013247
HG01612	1	HG01612_PAK06505_00fc17ce	16747.1	12.9	11257	13.9	2913340	28332	48789929961	2683892	2567467	2310845	1971599	1033544
HG01617	1	HG01617_PAK09095_db46ded4	17016.2	12.3	11891	13.3	2444848	27877	41602143065	2245598	2131827	1846949	1509888	687506
HG01626	1	HG01626_PAK09047_49d10fd0	19416.5	12.4	12224	13.5	1922034	36989	37319135272	1727286	1661122	1458130	1189232	623156
HG01630	1	HG01630_PAK09064_ff9789d4	24249.4	12.7	15269	13.9	1656991	43390	40181045255	1503178	1441543	1293047	1105588	582173
HG01673	1	HG01673_PAK09056_658188a8	19747.6	12.7	13482	13.8	2546238	32924	50282024142	2290072	2192534	1954912	1657011	903086
HG01676	1	HG01676_PAI76046_8cbdf40d	7373.5	12.9	3874	13.7	13637921	14698	101000000000	12818239	12325026	10895003	9016288	4659451
HG01678	1	HG01678_PAK09046_15637b7e	17196.7	13.1	11119	14.2	3925441	28929	67504484727	3596155	3452531	3138590	2724189	1551322
HG01680	2	HG01680_PAK09053_fb8bb6b8	14114.2	12.9	8577	14	2372088	26977	33480120975	2163444	2089634	1874291	1585014	904074
HG01680	2	HG01680_a_PAM56413_cce84f9c	14366.7	12.8	8213	13.8	3053750	28609	43872199279	2773447	2675666	2388943	2022606	1094167
HG01684	1	HG01684_PAK09021_b7a8b74d	19643.5	12.6	12230	13.6	2440998	37799	47949654259	2210092	2116138	1866219	1560340	823497
HG01694	1	HG01694_PAI89025_5e2bcf19	19603.1	12.5	13468	13.5	1920853	34958	37654747656	1715449	1630717	1432406	1183616	664589
HG01699	1	HG01699_PAI99072_a99609e8	19593.9	12	11705	13.1	2313074	37911	45322242951	2037436	1938278	1684787	1370573	642817
HG01700	1	HG01700_PAI76677_d6d4a215	8506.2	13.1	4389	14	9477358	17254	80616648183	8812556	8496716	7581315	6408592	3582920
HG01756	1	HG01756_PAK08293_7074ab59	21894	11.7	15076	12.4	2535028	38181	55501785375	2270992	2136447	1774283	1367066	545143
HG01765	1	HG01765_PAI55141_9690953b	11485.4	13	4037	14.1	5340627	35594	61339190743	4862122	4677914	4225833	3633699	2090279
HG01766	1	HG01766_PAI98907_d94317e1	20656.7	13	15374	14.2	3441237	30537	71084599401	3124621	2991223	2717839	2353500	1373997
HG01773	1	HG01773_PAI75169_2619b8bf	9397.3	11.8	4103	12.5	6630062	23695	62304368943	6103111	5734905	4766143	3675588	1399953
HG01776	2	HG01776_PAH92086_5c6825d5	19640.2	10.5	11613	10.8	1687502	38331	33142941766	1466083	1330533	965939	650127	196750
HG01776	2	HG01776_a_PAK12996_2f80e81e	16212	11.3	10293	11.9	3106732	29909	50366487612	2821510	2662125	2133681	1518173	453190
HG01779	1	HG01779_PAK09002_18651b7c	16696.1	12.7	11655	13.8	3794029	27142	63345320726	3462008	3321211	2950660	2484420	1343919
HG01786	2	HG01786_PAK06389_36af3a2a	19306.4	12.7	12871	13.7	582803	33704	11251834024	544244	526474	476168	405387	158530
HG01786	2	HG01786_PAM61459_1eddd9d9	16540	12.7	11618	13.8	2996477	26513	49561664252	2713103	2619789	2380746	2047838	988206
HG01789	2	HG01789_PAM56368_00f3ebcd	15866.5	12.6	11693	13.6	3238445	25321	51382729636	2967211	2850592	2509882	2103793	1041167
HG01789	2	HG01789_PAM56368_2b52ca03	14974.4	8.9	10981	8.7	89784	24599	1344464883	73046	58281	35456	22159	4308
HG01791	1	HG01791_PAI75050_25e36a73	7135.3	12.2	3790	13	7995537	14094	57050324213	7352281	6976728	5887016	4698627	2262747
HG01794	2	HG01794_PAI06581_3efe1570	12764.1	12.1	6822	13	2658314	26348	33930918517	2415761	2296041	1947557	1554677	700292
HG01794	2	HG01794_a_PAM58326_625f9634	12641.7	12.9	6658	13.8	3411313	26603	43124884508	3155516	3055553	2744920	2327832	1155417
HG01796	1	HG01796_PAI76041_451477aa	8401.8	11.7	4341	12.2	14175195	17017	119000000000	13205460	12340568	9900903	7435736	2695031
HG01798	1	HG01798_PAK07998_3c81bb19	18257.8	12.5	11470	13.5	2591677	33972	47318317861	2334960	2223341	1953020	1625772	859849
HG01800	1	HG01800_PAK09000_822d9638	12717.6	12.7	6038	13.7	5135325	29795	65309146462	4703611	4504918	3964907	3306607	1777734
HG01805	1	HG01805_PAK09087_ff3bc146	16769.4	12.7	11005	13.7	3053041	28954	51197649457	2768588	2652498	2339575	1977985	1084988
HG01806	1	HG01806_PAK09039_a950683e	18238.9	11	10307	11.7	2606189	37007	47533927573	2293928	2140807	1683202	1211704	364359
HG01807	1	HG01807_PAK09035_0c129743	17292.5	12.3	11618	13.2	3915348	30071	67705973407	3537534	3368307	2889979	2344431	1156218
HG01809	1	HG01809_PAK11449_d2006eba	5904	13.8	2561	14.8	9303270	13947	54926292871	8734391	8468750	7829058	6955810	4377914
HG01813	1	HG01813_PAK26858_3963d614	8018.5	13.5	3652	14.6	6389076	18287	51230989697	5915854	5722737	5204913	4552455	2862325
HG01815	1	HG01815_PAK11445_e812e3ef	7756.8	13.5	3046	14.4	9057065	21074	70253507240	8471507	8217601	7401343	6299025	3971097
HG01817	1	HG01817_PAK11614_3d3600aa	6857	13.9	3792	14.9	11580986	13251	79410586644	10871206	10555836	9729328	8637710	5633474
HG01840	1	HG01840_PAK01740_8d439fa1	10805.6	13.5	6743	14.5	4412860	19666	47683665420	4107968	3972813	3628803	3193686	1923988
HG01846	1	HG01846_PAK01928_ca01c880	14586.3	13.2	9368	14.3	4376514	25871	63837080894	4036265	3909931	3569869	3109402	1755695
HG01851	1	HG01851_PAK01489_58db6423	13508.3	13.6	9961	14.7	4687018	22240	63313810884	4331826	4199152	3863570	3418284	2141405
HG01853	1	HG01853_PAI96768_45360cb4	12802.3	13	6501	14.1	2197129	27199	28128404453	2005524	1935673	1740409	1507944	859793
HG01859	1	HG01859_PAK01313_4860c02b	15047.4	11.8	10512	12.4	3455294	25745	51993125026	3181514	3028773	2526396	1893352	655396
HG01863	1	HG01863_a_PAK06405_0b3e2d9c	15206.5	12.9	10461	14.2	2955078	26214	44936263152	2648843	2540424	2286417	1947653	1211489
HG01865	1	HG01865_PAK01891_44a6e173	11540.3	13	7624	13.9	4170146	19830	48124576011	3896860	3766109	3398659	2899725	1450919
HG01866	1	HG01866_PAK01719_4c2e8436	11537.8	13.4	5481	14.4	5529677	26529	63800536709	5134394	4980728	4561090	3981513	2326716
HG01871	1	HG01871_PAK27146_15d0729b	10715	14.4	7464	15.4	2849681	17056	30534321171	2678385	2602877	2425239	2188631	1564793
HG01872	1	HG01872_PAK26713_c26abc6e	12163.5	13.8	7968	14.9	2583199	20394	31420791488	2412190	2337344	2124754	1841438	1250904
HG01873	1	HG01873_PAK14209_deea270f	12626.2	13.9	8737	14.9	3651036	20675	46098538075	3444401	3349758	3036861	2638970	1772349
HG01879	1	HG01879_PAK11537_5a07e600	3212.7	12.6	1679	12.7	29007558	6316	93194012523	27391998	26491710	22032273	16169715	8798832
HG01880	1	HG01880_PAK11474_898bcb48	4617.3	13.7	2484	14.6	21309713	8984	98393865614	20035620	19462128	17786368	15490498	9608551
HG01883	1	HG01883_PAK11453_ee2f30c6	5866.9	13.6	2740	14.5	13312300	12969	78101298513	12498493	12131986	11120116	9748989	5827392
HG01890	1	HG01890_PAK11542_0ead9b4f	5287.6	13.6	2770	14.6	18614397	10330	98425611379	17367446	16810382	15349021	13466802	8357206
HG01894	1	HG01894_PAM61442_40ac5587	10659.8	13	6126	14	4167217	20667	44421619346	3799152	3644234	3283098	2825554	1594491
HG01896	1	HG01896_PAM61531_b80766bd	8671.9	12.6	4510	13.7	4864732	17812	42186505250	4389623	4187224	3731593	3174833	1634032
HG01915	1	HG01915_PAI76030_8b58aab1	9323.2	12.9	4717	13.8	8120835	19397	75712094260	7546896	7275203	6404910	5310082	2841576
HG01917	1	HG01917_PAK26699_1154a67d	15075.5	13.9	9243	14.9	3382001	27203	50985423639	3152129	3064016	2824788	2472962	1663751
HG01918	1	HG01918_PAK11536_c1e7d56a	16788.1	14.1	10999	15.2	4977933	28832	83569948559	4634299	4506370	4175263	3679674	2586680
HG01923	1	HG01923_PAK14649_2b601ea4	12625	13.8	8663	14.7	2929277	21007	36982105360	2765445	2686424	2442018	2130059	1353935
HG01932	1	HG01932_PAI76134_a7443a9c	6265.7	13.2	3310	14.2	15893547	12019	99584333723	14788315	14234480	12822114	10975300	6407166
HG01933	1	HG01933_PAK14590_eb5292df	13180.8	13.5	7201	14.6	2192294	25621	28896278922	2029514	1971525	1767807	1498525	999811
HG01935	1	HG01935_PAI98860_b73f5780	13275.9	13.3	8480	14.5	3028722	23676	40209016986	2778773	2677839	2438148	2131534	1320242
HG01939	1	HG01939_PAI98588_9ef79ca7	12040.2	13.6	8031	14.5	4499838	21023	54179081008	4212697	4083199	3737836	3286016	1978506
HG01942	1	HG01942_PAI73009_f61a719d	6615.5	13.3	2542	14.2	7231527	20025	47840196403	6706955	6460153	5903714	5135955	2890851
HG01945	1	HG01945_a_PAI74485_cbad415d	15965.9	12.1	11056	12.9	4134666	27179	66013464566	3739863	3554057	3015373	2388650	1096759
HG01947	1	HG01947_PAI96676_a7b8db05	11617.2	13.2	7463	14.1	5266164	20863	61177901491	4933207	4767210	4300952	3713626	2003654
HG01948	1	HG01948_PAI96731_49745771	12032.8	12.5	6639	13.4	3078976	24284	37048563793	2846646	2725961	2359457	1944678	889535
HG01950	1	HG01950_PAI99458_857441b9	10141.7	13.5	5902	14.6	6124878	19688	62116456496	5678824	5520829	5073167	4460815	2720696
HG01951	1	HG01951_PAK01687_dcb803af	9362.7	13.3	6000	14.2	5454523	16607	51069263662	5118016	4956021	4519337	3945444	2133249
HG01953	1	HG01953_PAK01797_a0edfaf0	10660.9	13	6834	13.8	6470948	19334	68986333746	6088931	5872271	5186864	4378828	2220204
HG01961	1	HG01961_PAK01888_2dfe031c	7928.3	12.2	4035	12.9	4233677	16923	33565743658	3935135	3769632	3207690	2518743	991990
HG01967	1	HG01967_PAI99485_a3cf0273	10761.6	13.2	6306	14.2	5262880	20994	56637193638	4864225	4702722	4248596	3659042	2127080
HG01971	1	HG01971_PAK02130_b8c8a992	11232.8	13.1	5221	13.9	4246751	26109	47702835512	3968568	3830226	3422554	2901815	1540447
HG01977	1	HG01977_PAK01257_b31e2bbd	13735.6	12.9	7429	13.9	2030914	28201	27895740580	1866255	1800796	1609137	1370191	750012
HG01982	1	HG01982_PAK01421_3d7f0be9	8961.9	13.4	3508	14.4	6361544	24436	57011609146	5914203	5720931	5197231	4517505	2691002
HG01983	1	HG01983_PAK01423_31fc4b3e	6057.3	13.3	2473	14.2	9261906	15147	56101986997	8624808	8315146	7482873	6415085	3769205
HG01985	2	HG01985_PAH94028_bbb9c587	7420.2	12.7	4051	13.5	11225068	14372	83292808417	10529102	10029395	8664270	7114050	3713231
HG01985	2	HG01985_PAH77435_ebd4bfbe	8403.5	11.5	6009	12.1	11486000	12556	96522888704	10540310	9722514	7806743	5896640	2233062
HG01988	1	HG01988_PAI52485_c96d4281	9626.3	12.6	4475	13.3	7183516	21601	69150399000	6697694	6466525	5657451	4591359	1962509
HG01990	1	HG01990_PAM61521_3c0dbf71	13273.8	12.9	9192	14	5284099	21867	70140238702	4844892	4659213	4201572	3617667	1951722
HG01991	1	HG01991_PAI99329_b3dc962d	11685.2	13.4	7420	14.4	4784942	19706	55912931793	4454135	4302086	3930591	3432189	2020220
HG01992	1	HG01992_PAI52393_6ef77c2b	8476.4	13	4327	13.8	9163665	17019	77674511032	8648036	8379188	7433202	6210833	3142857
HG01997	1	HG01997_PAI98775_1a123c3e	13149.3	11.2	9185	11.9	2561699	21323	33684650408	2269087	2117518	1716382	1244598	415044
HG02003	1	HG02003_PAM55041_9041aa5d	3902.2	12.5	1761	13.2	13841405	8676	54011429316	13019376	12517674	10945011	8829115	3480821
HG02006	1	HG02006_PAM57094_071b7bd4	6687.1	11.4	3548	11.9	9674426	13365	64693636144	8833951	8218252	6431291	4707400	1631325
HG02009	1	HG02009_a_PAI74471_ff53f361	14431.9	12.6	7467	13.4	5021053	31056	72463253084	4645051	4457571	3890373	3148961	1599354
HG02010	1	HG02010_PAM61453_e94cd97d	13938	12.9	9648	14	4566161	22890	63642972272	4176387	4014494	3611331	3106266	1694265
HG02012	2	HG02012_PAM61464_b47cfe9a	10033.1	12.9	5737	14	2659793	19312	26686028268	2439232	2357993	2116481	1814396	981167
HG02012	2	HG02012_PAM61464_cf2c6a7f	8959.2	12.1	5223	13	366891	16696	3287054291	336968	326526	284895	227781	69818
HG02013	1	HG02013_PAI73276_ff3a4708	11309.8	12.7	9046	13.6	9352735	18096	106000000000	8581314	8156638	7227718	6049560	3128478
HG02014	2	HG02014_PAM58742_022bd384	10264.3	11.9	6006	12.5	2263979	18958	23238129057	2094698	2000235	1654181	1251230	454353
HG02014	2	HG02014_PAM58742_2a6af57b	9771.1	10.5	5746	10.9	279714	17953	2733100191	260708	245794	173107	92876	10683
HG02016	2	HG02016_PAM57351_a90d572d	7128.3	12.3	2892	13.3	377207	19651	2688853042	339006	327920	294076	244265	93258
HG02016	2	HG02016_PAM54191_3530e6d7	7086.8	13.2	2761	14.1	6135977	20166	43484618242	5682904	5471821	4942251	4243364	2390678
HG02017	1	HG02017_PAM56640_cd59ebc0	5023	12.7	2159	13.5	10688492	12262	53687984619	9899031	9531322	8505261	7089904	3276738
HG02020	2	HG02020_PAM57511_13c8f3b2	5358.1	12.7	3369	13.7	310306	9117	1662665151	280322	271650	246886	209982	97503
HG02020	2	HG02020_PAM47406_b6bf63b9	5478.2	12	3273	12.7	13393689	9801	73373153223	12382565	11727978	9899779	7728319	3062077
HG02031	1	HG02031_PAM62361_ad399cd2	4229	13.3	2024	14	6720979	8847	28423003189	6388700	6183234	5562236	4712921	2520583
HG02053	1	HG02053_PAK18578_4c911e59	6208.8	13.2	3348	14.1	12694152	11984	78815649927	11840147	11430405	10383604	8976677	4857128
HG02058	2	HG02058_PAM61472_7ee3e4b2	3452.1	12.7	1775	13.8	297024	6518	1025363591	264555	253544	230232	198993	103320
HG02058	2	HG02058_PAM49437_78f0cb12	3412.1	11.2	1691	11.8	15251202	6823	52038141146	13642201	12639768	10159419	7328014	2246474
HG02060	2	HG02060_PAM58290_0d48ce5b	5007.9	12.9	2458	13.8	7682700	10677	38473928340	7142007	6910672	6215529	5272318	2498379
HG02060	2	HG02060_PAM47724_19ec04d1	4964.8	13.7	2364	14.6	11476205	10874	56976898577	10756769	10410707	9550855	8357080	5210397
HG02064	1	HG02064_PAI98774_351d2b8a	8798.9	12.3	5135	13	5952354	16917	52373926879	5525674	5294277	4582304	3661309	1452312
HG02067	1	HG02067_PAK02555_d579c56a	10371.3	13.2	4735	14.2	3545064	25420	36766871373	3247022	3127992	2841844	2468166	1451246
HG02069	1	HG02069_PAI99345_2e3c290b	9512.7	12.3	6507	13.2	1742909	16143	16579806979	1588105	1505307	1285870	1059886	503630
HG02072	1	HG02072_PAI96694_ef424393	10910.6	13	7422	14	2214714	18095	24163840931	2019690	1947727	1747650	1502032	847411
HG02079	1	HG02079_PAI57118_9c2b974a	8367.1	12.1	3855	12.8	7392771	19804	61855793542	6789825	6450625	5476100	4311718	1841144
HG02081	1	HG02081_PAI99188_003360fb	14319.6	13.5	9204	14.6	5234718	24915	74958820106	4809005	4652023	4262730	3780224	2389447
HG02082	1	HG02082_PAI99267_2f8cd9d2	16607.7	13.1	9605	14.3	2545535	32689	42275513415	2286773	2198832	1997366	1746086	1073738
HG02087	2	HG02087_PAI98758_ada4bdbd	12158.1	12.9	9114	13.8	3836327	18654	46642496537	3496234	3365653	3056286	2621935	1333522
HG02087	2	HG02087_PAI98758_51087c13	11172.1	11.1	8169	11.6	2028210	17730	22659320564	1850369	1726020	1357794	929556	260648
HG02089	1	HG02089_PAI99198_952500cb	12125.8	13.3	8267	14.3	3737924	21033	45325274742	3430274	3312910	3018068	2634519	1572778
HG02095	1	HG02095_PAM61299_0f78df58	12043.4	13	7331.5	13.9	4525626	22116	54503704376	4198038	4057229	3624296	3087243	1616639
HG02105	2	HG02105_PAH94027_d8ddac04	6507.1	12.5	2986	13.2	10622357	14915	69120766940	10025706	9578926	8267077	6653012	2913284
HG02105	2	HG02105_PAI75667_27d9b691	16905.6	12.4	9993	13.5	3013287	32910	50941483133	2706264	2605141	2292357	1856993	972218
HG02107	1	HG02107_PAK13007_c2cbe6cf	14761.4	13.2	10221	14.2	3718677	25261	54893030640	3419052	3296255	2993799	2607398	1500337
HG02111	1	HG02111_PAI74455_96137ecc	9144	13.3	4458	14.2	7875165	20418	72010828061	7293411	7039505	6411536	5546555	3192917
HG02128	1	HG02128_PAI74929_762c94cb	11519.2	12.9	5934	13.9	8446767	23876	97299775589	7832401	7506713	6727703	5698683	2983165
HG02133	1	HG02133_PAI74267_30670d29	6948.6	10.4	3444	10.7	7264415	14748	50477868309	6486382	5862368	4158361	2620317	591229
HG02137	1	HG02137_PAI76651_d0079345	8099.9	13.7	4334	14.7	14962016	15796	121000000000	13913584	13498265	12472218	10957059	6981254
HG02143	1	HG02143_PAI75064_63e2c6df	5628.5	12.6	2504	13.3	12652076	13271	71212283373	11913859	11457069	9835411	7777125	3754261
HG02144	2	HG02144_PAK12857_16216912	10818.8	11.5	5568	12.2	3549927	23145	38405865851	3244503	3050585	2483415	1835851	619358
HG02144	2	HG02144_PAK12857_0a745334	9828.5	9.2	4756	9.5	290530	21893	2855475259	258407	229526	121695	45479	3165
HG02146	1	HG02146_PAI73034_a16cb430	7001.6	11.7	3532	12.5	9829095	14701	68819135182	8818579	8231336	6817882	5321874	2295071
HG02152	1	HG02152_PAI76130_013f615e	11978.3	12.7	8234	13.4	6665592	20082	79842360265	6261796	5966576	5212723	4240153	2031373
HG02153	1	HG02153_PAK12836_837e3d44	9073.6	13	4180	13.9	5000371	20874	45371589947	4649026	4480738	3991367	3385670	1837284
HG02154	1	HG02154_PAK12989_8966406a	13756.8	13.2	8576	14.3	4421674	24191	60828261466	4071923	3926611	3555326	3093639	1797390
HG02155	1	HG02155_PAK12768_c41f031e	10245.9	13.2	6264	14.2	5227498	19040	53560413837	4876390	4691040	4246795	3696728	2044532
HG02156	1	HG02156_PAK12624_93a99d2a	9834.8	13.3	5978	14.2	4892864	18117	48120404518	4570959	4409293	4009710	3492038	1915325
HG02164	1	HG02164_PAK12346_f6637327	11573.3	12.8	7395	13.7	4213660	21099	48765798667	3913215	3763964	3323178	2811018	1429854
HG02165	2	HG02165_PAK13202_37ac6418	11461.8	13.1	6834	14.1	3316961	21809	38018182804	3055569	2953026	2681291	2319714	1257457
HG02165	2	HG02165_PAK13202_f6ef6075	11531.5	12.3	6800	13.1	543033	22056	6261961250	507410	490367	430516	347104	113836
HG02178	1	HG02178_PAM51935_204f685c	6196.7	11.7	3302	12.3	10069240	12413	62396440925	9202916	8550220	6923453	5334160	2153690
HG02180	1	HG02180_PAI75315_fecd70a2	10801	12.8	4347	13.7	4904496	29014	52973639656	4486799	4309674	3839657	3183342	1737554
HG02182	1	HG02182_PAM49367_3dbb95d1	4608.3	12.6	1969	13.3	14261497	10576	65721646497	13324081	12750146	11204520	9124872	4096818
HG02184	1	HG02184_PAM49099_521e51f1	4794.9	12.4	1712	13.1	13480390	13960	64636909321	12542076	11923724	10249163	8226866	3720285
HG02223	1	HG02223_PAK06403_e3a1a0f1	13840.3	12.9	10345	13.9	4206548	20981	58219988875	3860270	3700276	3294885	2801316	1525045
HG02224	1	HG02224_PAI76221_905da5d4	5951.6	11.4	2628	11.9	9674098	14203	57576165306	8878653	8322913	6627158	4778110	1577714
HG02231	1	HG02231_PAK01624_89ce3f78	15634.6	13.2	12097	14.2	5762875	24299	90099985111	5273354	5114940	4632423	3948086	2308562
HG02238	1	HG02238_PAK02603_4207a929	17015	13.2	12837	14.3	4211022	25549	71650681091	3865964	3738798	3410489	2956721	1749879
HG02239	1	HG02239_PAI73050_c62c27da	14818.2	13	12128	14.1	6254590	20314	92682008945	5775346	5569335	5062956	4367098	2323799
HG02250	1	HG02250_PAM54235_7637624d	8553.4	12	4320	12.6	8176612	17604	69937689485	7503577	7068043	5830010	4569208	1978048
HG02265	1	HG02265_a_PAI74270_90dc4e1d	4605.3	12.9	2024	13.7	15490661	11069	71338418982	14329366	13691109	12184495	10253542	5368945
HG02271	1	HG02271_PAM48235_418d3797	8310.8	12.7	4005	13.6	7482312	18119	62183663365	6884838	6574059	5778408	4791947	2464546
HG02274	1	HG02274_PAK15593_5e5d7a0f	7415.9	12.8	3326	13.7	8795891	17122	65229519888	8140682	7805270	6896438	5782924	2963330
HG02275	1	HG02275_PAK15720_c1fb8692	5372.6	13.1	2984	13.9	14406306	10140	77399970390	13547167	13061324	11558915	9735836	5298919
HG02277	1	HG02277_PAK18041_a0cbab1a	4146.2	13.6	1903	14.5	6765887	8927	28053006658	6395820	6214162	5695691	4969032	2899350
HG02283	1	HG02283_PAM54179_992f9aae	7544.9	12.4	3350	13.1	8832134	17839	66637439515	8237665	7808778	6667201	5375127	2496469
HG02284	1	HG02284_PAM54188_44f232c2	6108.1	12.7	2719	13.5	11921680	14267	72818860811	11081633	10601402	9248010	7623383	3822838
HG02285	1	HG02285_PAM61507_acb2219e	6479.5	13.3	3170	14.2	5038746	13691	32648340134	4704431	4565268	4101457	3492407	2050612
HG02291	1	HG02291_PAM54897_a9beec36	6508.8	12.5	3561	13.2	8357130	12534	54395144999	7733568	7430477	6332167	5056331	2496432
HG02292	1	HG02292_PAM61536_227b8a61	7763.1	12.6	3658	13.3	8770422	17074	68085538190	8127018	7823418	6734083	5440480	2613514
HG02307	1	HG02307_PAM49363_57effcbc	7206.9	12.4	4058	13	11756087	13557	84725428341	10945348	10434950	8774830	6979294	3340269
HG02308	1	HG02308_PAI05393_38cb51ba	12513.9	10.6	8804	11.1	3779233	20770	47292979671	3398971	3123910	2319388	1488043	323249
HG02309	3	HG02309_PAI06566_c1901387	14325.3	12.8	8942	14	738410	27370	10577977899	669390	646469	572146	477191	282159
HG02309	3	HG02309_PAI06566_2a887036	13907.2	12.1	9246	13	1739999	24765	24198573036	1550706	1474137	1263539	1028294	473838
HG02309	3	HG02309_PAM60742_ac581da4	16197	13	10687	14	2470262	29021	40010875936	2282230	2211038	1991736	1710719	896776
HG02314	2	HG02314_PAI05459_061227f5	13977.9	12.9	10027	14	898962	23118	12565637424	824009	794893	707827	600091	333966
HG02314	2	HG02314_PAI05459_b198480b	11990.1	12.1	9025	13	3181917	18872	38151429228	2927227	2767562	2365110	1911425	774228
HG02318	2	HG02318_PAK07937_58d98a34	9815.4	12.5	4953	13.2	1280098	20861	12564676302	1170392	1126237	957502	747620	426036
HG02318	2	HG02318_PAK07937_0e13088d	9748.9	11.9	5749	12.7	4478052	18546	43656255389	4071855	3854968	3171220	2491423	1119880
HG02325	1	HG02325_PAK01663_3f3771a7	12368	13	6573	13.9	2961145	25721	36623419079	2726764	2632428	2338835	1970248	1118003
HG02332	3	HG02332_PAK08331_35436435	16827.6	13.2	10288	14.3	696203	31671	11715399378	645183	623233	555343	473513	286418
HG02332	3	HG02332_PAK08331_5635f7f9	16453.8	12.5	10938	13.4	964488	28497	15869503279	892055	851563	733537	606628	296057
HG02332	3	HG02332_PAK12771_d3bc895e	16707.8	12.9	11438	14	2476207	28361	41372037758	2245717	2172710	1970489	1710169	900065
HG02337	2	HG02337_PAK08016_c4502b51	11002.9	12.1	8080	12.9	1208555	18260	13297600639	1134815	1094256	924867	745339	182198
HG02337	2	HG02337_PAK08016_4989966c	10490.1	11.4	8107	12.1	3557946	16578	37323350337	3327103	3154664	2570596	1833980	269767
HG02364	3	HG02364_PAK08061_e97fc72e	13254.5	11.9	6149	12.7	878996	31465	11650619175	814430	780193	645404	503369	167472
HG02364	3	HG02364_PAK08061_3deb0798	10911.5	8.8	6014	8.8	1753994	21686	19138681822	1393618	1154109	677986	359308	43358
HG02364	3	HG02364_PAM61481_39cb2327	17252.4	11.3	10489	11.9	2688557	32545	46384138362	2473316	2350261	1899619	1300923	290789
HG02367	4	HG02367_PAI06345_303ae7e6	13737.4	12.8	9525	14.1	357429	21890	4910131505	323505	308161	277593	242323	135993
HG02367	4	HG02367_PAI06345_4fa48c16	11766.6	12.2	7400	13.4	39603	19520	465993377	35073	33138	28581	23719	12642
HG02367	4	HG02367_PAI06345_02e7ea2b	12555.1	12.4	8818	13.3	3097636	20122	38891199429	2847869	2705956	2362638	1954894	862647
HG02367	4	HG02367_PAI06345_8f9b8985	14284.9	12	10127	12.8	1321656	22565	18879772113	1229313	1159119	964313	765078	301132
HG02382	3	HG02382_PAH91775_5ddf1eaf	12929.3	12.5	9801	13.4	3037629	20216	39274510314	2775376	2670785	2365753	1945905	865199
HG02382	3	HG02382_PAH91775_9550906f	12041.7	10.8	9316	11.2	3293771	18702	39662697475	2981899	2733263	2040724	1381231	354456
HG02382	3	HG02382_PAH91775_197d5a2a	13462.6	10.8	9970	11.1	2506378	21441	33742416239	2280215	2090559	1519917	1032395	293532
HG02384	4	HG02384_PAK07864_04043cb4	13589.5	11.5	9524.5	12.5	23466	21556	318891103	20968	19725	16473	12941	4323
HG02384	4	HG02384_PAK07864_b448ca6f	15872.4	13	10965	14.3	2102485	24645	33371464698	1890661	1815750	1662031	1463789	843476
HG02384	4	HG02384_PAK07864_2740e860	15280.2	11.7	10836	12.6	1717907	23237	26250023447	1552785	1453013	1215449	950733	364610
HG02384	4	HG02384_PAK07864_b1b09de8	16365.3	11.8	11318	12.6	1126735	25110	18439406365	1025253	966462	797680	624778	249308
HG02390	4	HG02390_PAK08149_38fcf074	14145.3	12.7	10246	13.9	2052444	22537	29032505720	1872516	1790832	1592852	1356360	734723
HG02390	4	HG02390_PAK08149_ce47d801	11014	11.6	7305	12.6	28362	18683	312378641	24939	23411	19640	15815	6224
HG02390	4	HG02390_PAK08149_ff01a828	12742.4	11.5	9446	12.1	1531843	19934	19519311453	1392671	1299946	1051868	789336	257519
HG02390	4	HG02390_PAK08149_743399fe	15242.5	11.7	11043	12.3	899673	23825	13713275222	839532	787312	625589	475038	167664
HG02402	3	HG02402_PAK08165_bac31e93	17725.9	11.8	10452	12.8	1385847	34936	24565332899	1217141	1161615	1005361	803887	297501
HG02402	3	HG02402_PAK08165_7fc5931d	16971.8	10	10488	10.4	618594	32128	10498664250	530684	482030	338314	199693	31861
HG02402	3	HG02402_PAK08165_8b1acd33	17969.6	11.2	11045	11.7	853884	34317	15343912932	760826	710264	553793	400553	137008
HG02410	4	HG02410_PAI06365_88349e6a	12814.8	12.9	9240	14	2576019	20777	33011197240	2344453	2256018	2024431	1701016	968071
HG02410	4	HG02410_PAI06365_c1899fa9	10951	11.4	7400	12.2	25306	18176	277127209	23099	21643	17363	13069	4010
HG02410	4	HG02410_PAI06365_83ac2ae9	12358.5	11.8	9049	12.5	2039986	20061	25211131189	1852524	1746254	1443459	1112394	462424
HG02410	4	HG02410_PAI06365_67c64f5d	12765.5	11.9	8999	12.5	1877873	21197	23972012039	1728561	1642808	1343272	1019708	433704
HG02420	4	HG02420_PAI07295_a4480f72	11365.6	12	8342	13.2	2794151	18171	31757138159	2553117	2341719	2029078	1694055	702068
HG02420	4	HG02420_PAI07295_7a1ffa1d	9554.6	10.2	6276	10.8	27479	17190	262550582	23852	21683	16162	9801	1343
HG02420	4	HG02420_PAI07295_a8688443	12148.8	10.8	9080	11.5	1828699	19148	22216549547	1631698	1454283	1131240	818104	205978
HG02420	4	HG02420_PAI07295_6cc4b3d7	12110.2	10.2	8619	10.7	395817	19573	4793418095	353758	314744	223448	140908	19652
HG02429	2	HG02429_PAK08962_43d0146c	9734.3	12.1	5808	12.9	3236796	18342	31507876445	2965335	2800424	2335218	1859807	864024
HG02429	2	HG02429_PAK08962_57ba18f5	10254.2	10.4	5814	10.7	322774	19904	3309783947	297517	271953	185887	114521	18609
HG02442	3	HG02442_PAI05619_16e09e2d	15261.3	11.6	10653	12.4	1737509	24592	26516621955	1597669	1511015	1270367	956777	253541
HG02442	3	HG02442_PAI05619_6cff9256	12847.9	8.2	8841	8.2	1074570	21143	13805954945	796598	651034	338012	140830	10373
HG02442	3	HG02442_PAI05619_d5280ad5	13844.5	8.8	9513	9	1176320	22957	16285587114	915121	778199	467663	224672	19648
HG02445	4	HG02445_PAI05675_5838f8d4	12035.6	11.4	6746.5	12.1	23128	24402	278358904	21080	19951	16568	11964	2889
HG02445	4	HG02445_PAI05675_0b999d16	15907.6	13	9872	14.2	2263716	29389	36010339974	2047598	1970416	1780549	1537039	924205
HG02445	4	HG02445_PAI05675_b3ba3694	15694.6	12.2	10125	13.1	2151241	28047	33762855124	1971161	1868159	1595819	1289106	575433
HG02445	4	HG02445_PAI05675_7c4ff231	16349.5	12.3	10414	13	1847698	29473	30208857363	1719437	1640834	1387007	1104536	501372
HG02455	2	HG02455_PAH92019_a29d7f16	12430	12.1	6990	13	2391749	24207	29729333022	2114770	2014122	1729946	1363530	713568
HG02455	2	HG02455_PAH92019_d7ae8990	12520.4	11.8	7209	12.4	1294974	24008	16213588275	1154482	1091310	901424	684147	319774
HG02477	4	HG02477_PAI07485_d793afc9	9774.5	13.2	7393	14.4	2839842	15075	27758071727	2594586	2498309	2298015	2015082	1187513
HG02477	4	HG02477_PAI07485_9f7e3bf0	9034.3	12.1	6657	13.2	24825	14347	224276023	22003	20936	18276	15051	6760
HG02477	4	HG02477_PAI07485_ae84e438	10417.4	12	7989	13	1200874	16029	12509964737	1052891	993780	865704	708580	336399
HG02477	4	HG02477_PAI07485_6ca6e6e7	10681.6	12.3	8288	13.1	994633	16082	10624267081	913626	865770	741982	595712	275732
HG02485	1	HG02485_PAM54241_ce118a22	6467.6	12.8	3431	13.6	15225327	12754	98470575416	14263370	13648832	12024879	9959542	4959524
HG02490	1	HG02490_PAI55688_edf4d453	13234.9	12.6	11077	13.7	6433973	18221	85152818054	5835891	5553517	4936595	4156196	2186980
HG02493	1	HG02493_PAM54871_4f9a5938	6325.1	13.1	3772	14	4538123	11217	28703912922	4181640	4043991	3641118	3096930	1714376
HG02494	2	HG02494_PAM53794_486c9ecb	4245.1	12.9	1380	13.3	147806	14164	627457165	143751	138934	119546	93318	42843
HG02494	2	HG02494_PAM53794_50f60ab9	5681.2	11.2	2124	11.5	5382587	15657	30579643737	4957902	4616365	3512336	2409950	740740
HG02496	1	HG02496_PAI57081_5b14c4e3	13768.9	12.9	11203	13.9	9207625	19481	127000000000	8494402	8155406	7349637	6235287	3309420
HG02521	1	HG02521_PAI57205_2956af9e	15949.7	13.2	12862	14.1	6889409	22490	110000000000	6390076	6152583	5603750	4831193	2669420
HG02522	1	HG02522_PAM53395_51578878	9153.5	13.2	5417	14.1	7023758	16415	64291729424	6570346	6285024	5636597	4852542	2762632
HG02524	1	HG02524_PAM52130_bf935a43	6440.6	13.2	2887	14	6720017	15310	43280884007	6322470	6087142	5445166	4647127	2540112
HG02545	1	HG02545_PAM54195_747207cd	5921.5	12	2196	12.6	9800707	17377	58035279323	9174325	8734378	7327528	5550626	1998381
HG02546	1	HG02546_PAM54171_37d0cad1	6284.9	12.2	3134	12.7	8617362	13238	54158972189	8020419	7645210	6237457	4841514	2262530
HG02554	1	HG02554_PAI73116_7fcdbe18	12906.8	12.7	9598	13.7	4797878	21080	61925430175	4396740	4219649	3706429	3068408	1671188
HG02558	1	HG02558_PAM54204_d4c504be	3405.5	12.7	1410	13.4	21532843	8157	73330633740	20073274	19181073	16710747	13679191	6726112
HG02561	2	HG02561_PAK06227_a779cadc	6785.9	12.8	4094	13.7	3699099	12412	25101793514	3443095	3306867	2901264	2431784	1272339
HG02561	2	HG02561_PAM56396_1147508a	10195.5	12.9	5817	13.8	3163399	20075	32252511234	2921940	2837419	2534143	2142845	1094239
HG02562	2	HG02562_PAK06342_eaa511de	10425.3	12.5	6438	13.5	2864154	19223	29859626113	2615171	2497754	2193319	1830415	874108
HG02562	2	HG02562_a_PAM60692_ab19cd78	13509.7	13.3	8323	14.3	2119791	25591	28637767263	1958467	1898603	1727764	1506397	872379
HG02568	1	HG02568_PAI88574_9e9c04df	9949.1	12.2	4636	12.8	5710423	22370	56813381520	5308754	5093135	4260064	3268881	1417908
HG02573	2	HG02573_PAI89253_67822162	11603.8	12.9	7994	13.9	2972538	20188	34492849378	2717758	2627374	2339767	1960787	1125918
HG02573	2	HG02573_a_PAM61458_4d96b0b0	12262.6	12.7	7976	13.6	3820710	22134	46851961396	3547038	3419053	2981754	2478480	1193464
HG02577	1	HG02577_PAM54183_62a6c29f	5404.5	12.2	2117	12.8	8778030	14657	47441220975	8112872	7679313	6530942	5141131	2154416
HG02580	1	HG02580_a_PAI73064_dcc85274	3595.6	12.8	1448	13.5	13836794	8914	49751513624	12953298	12414178	10986474	9064022	4436593
HG02582	1	HG02582_PAI09090_5ca3fe10	15559.3	12.6	11225	13.6	2513244	26288	39104416587	2277204	2187332	1922006	1588627	837528
HG02585	1	HG02585_PAK09090_183a13bc	18176.3	12.6	15100	13.4	5359649	26089	97418582745	4998079	4786403	4189211	3440881	1561107
HG02588	1	HG02588_PAK06341_37545608	14642.6	12.5	10012	13.3	3143112	25522	46023351021	2942780	2811057	2402482	1954380	928101
HG02595	2	HG02595_PAK06360_09ddb066	7491	12.8	4244	13.7	4024352	14426	30146311507	3754510	3606938	3151999	2610783	1386478
HG02595	2	HG02595_a_PAK12492_80548582	9414.5	11.3	5319	11.9	3817568	18734	35940335245	3472286	3275610	2605033	1853272	575044
HG02597	1	HG02597_PAM59271_b1260299	6241.5	12.6	2760	13.3	3275982	15301	20446878007	2998109	2892222	2507320	2020885	1013300
HG02600	2	HG02600_PAK15705_38be0d4a	4535.7	13.3	1982	13.9	224834	11230	1019782364	216321	211928	188568	156158	77889
HG02600	2	HG02600_PAK15705_da066bf1	5217	11.2	2511	11.6	5941030	11202	30994096858	5504947	5109503	3859476	2696478	853385
HG02604	1	HG02604_PAI55007_ad92a71d	7991	13.5	3667	14.5	7541022	19117	60260064999	7037185	6811311	6178337	5335484	3351397
HG02611	2	HG02611_PAK02135_1aa1fdec	13375.4	13.1	7141	14.2	2269440	27656	30354717683	2062419	2006524	1824782	1542636	919788
HG02611	2	HG02611_a_PAK12339_c1a63b99	14002.3	12.7	8398	13.8	3347112	27220	46867401207	3031571	2929696	2640889	2258494	1093508
HG02634	2	HG02634_PAI07366_fb5f9b55	13010.4	12.6	8121	13.5	2404346	23819	31281608796	2226544	2137462	1873702	1546530	735757
HG02634	2	HG02634_a_PAK13370_ba0a5262	12591.7	11.8	8334	12.5	5240409	21859	65985470640	4782601	4550339	3811276	2894262	968608
HG02635	2	HG02635_PAK01549_1f9c3811	14872.8	12.8	10365	13.8	1989099	25752	29583514933	1827875	1771506	1569308	1301143	689335
HG02635	2	HG02635_a_PAM56955_a86f16b3	12871.6	11.3	8372	11.8	1385138	23246	17828891972	1273721	1205010	953486	665533	180010
HG02643	3	HG02643_PAK01637_044c1bb4	14948.4	12.9	10179	14.1	2156799	26259	32240787765	1939518	1882077	1689606	1436509	841316
HG02643	3	HG02643_a_PAK13019_2557327e	15921.4	13	11794	14.2	1810676	26489	28828429342	1642222	1588364	1442822	1258047	709375
HG02643	3	HG02643_a_PAK13019_6e2c840b	15077.4	12.4	10976	13.3	1176894	25168	17744553681	1092363	1044791	904721	740885	313328
HG02657	2	HG02657_PAK18016_2c20cc99	5933.2	13.2	2343	13.9	179038	16531	1062270004	171277	167856	148060	119664	63242
HG02657	2	HG02657_PAK18016_991c1d4d	5271.8	12.2	2850	12.9	3926031	10292	20697400975	3635981	3463240	2936757	2343376	970072
HG02678	2	HG02678_a_PAK13228_da7c26de	10556.9	13.9	5536	15	4767556	21030	50330661959	4434733	4320668	3999911	3562375	2387315
HG02678	2	HG02678_PAI99449_c789b2ae	10539.5	13	4623	14	2875490	24627	30306259863	2623929	2551234	2275723	1881276	1137841
HG02679	2	HG02679_PAI99462_287ee414	14221	13.2	8507	14.2	2379183	27152	33834255902	2192314	2126273	1918940	1631653	959696
HG02679	2	HG02679_a_PAM58729_0a31e14f	12528.6	13.1	7791	14.2	4442457	23448	55657972544	4052101	3906243	3534359	3066109	1801142
HG02681	1	HG02681_PAK15415_4e6edd6b	4947.4	12.9	2577	13.7	6350406	9865	31418051496	5928588	5712849	5047018	4205241	2131344
HG02684	2	HG02684_PAK01872_2de3ef8c	12206.6	12.9	7557	13.8	2320555	22821	28326029414	2154945	2074842	1830786	1531910	839175
HG02684	2	HG02684_a_PAK12350_3bb127a6	12038	13	7006	14	1881926	23493	22654628908	1736439	1681077	1493587	1263760	698503
HG02685	1	HG02685_PAI97045_08c6f2a1	9803.1	11.9	6223	12.4	4515564	17394	44266424838	4234710	4047862	3345463	2460729	831544
HG02687	1	HG02687_PAI96746_4afe49b0	11398	13.8	6479	15	3245702	22316	36994576679	2977256	2901827	2687250	2399866	1619452
HG02688	1	HG02688_PAI96666_b71b1610	11692.6	13.6	6717	14.6	3702928	22907	43296827562	3476706	3376027	3091270	2707712	1662029
HG02690	1	HG02690_PAK01803_14784294	13496	13.5	7288	14.5	2746054	27250	37060644271	2549744	2478634	2253073	1957104	1207006
HG02691	1	HG02691_PAK02244_ab0e4fe9	11081.5	12.6	6384	13.4	3678673	21325	40765257560	3424627	3311914	2920507	2391391	1054777
HG02697	1	HG02697_PAK02268_e0d440a3	11520.1	13.5	7909	14.6	3309242	19384	38122737884	3041240	2946954	2683678	2345956	1485993
HG02703	1	HG02703_PAI99481_1b72e8d7	13701.5	13.4	7989	14.4	4562238	26086	62509640994	4202758	4088202	3718160	3173381	1947670
HG02715	1	HG02715_PAI99437_5544c0d4	7535.2	13	3376	13.6	6722239	17202	50653423087	6293504	6124905	5284370	4212291	2426877
HG02721	1	HG02721_PAK01753_11932d64	14204.6	13	8926	14.1	2736849	26367	38875823386	2494853	2419495	2182389	1848328	1065963
HG02724	2	HG02724_PAK01414_768b3dde	12824.1	13.5	7964	14.7	2388892	23882	30635444461	2180216	2122101	1942244	1705306	1096898
HG02724	2	HG02724_a_PAK12976_3ecd4c88	12255.6	13.1	7437	14.2	2855992	23196	35001797175	2643728	2562236	2305778	1978548	1120009
HG02727	1	HG02727_PAI96603_3af0eb5d	8328.9	13.3	4570	14.3	5729288	16773	47718574251	5285390	5125399	4657812	4026460	2347643
HG02728	2	HG02728_PAK01512_d170b53a	13754.6	13.2	8719	14.3	1900506	25079	26140786483	1758879	1708773	1552096	1355021	762692
HG02728	2	HG02728_PAK01790_8a8f0072	15025.7	11.3	9831	11.9	1596462	26869	23987879564	1452057	1361529	1077085	779204	238234
HG02737	1	HG02737_PAI54992_7a28ed9c	7475.8	13	3917	13.9	9954174	15475	74415666361	9205200	8834159	7826890	6506981	3788099
HG02768	1	HG02768_PAK01550_e8d9126f	8239.1	10	3830	10.1	4462335	18891	36765711760	3875476	3477208	2273360	1394721	326248
HG02771	1	HG02771_PAK01658_5e711d7f	13476.9	13	8809	14	3301841	25048	44498719647	3019766	2928511	2619066	2173680	1297181
HG02789	1	HG02789_PAK01979_44bd728e	11176.3	12.9	6406	13.8	3789575	21865	42353615476	3548634	3428458	3015326	2518604	1319688
HG02793	1	HG02793_PAK01617_00d735a2	10368.2	13.8	7789	14.9	8368689	16600	86768585241	7767744	7555154	7076038	6364379	4116465
HG02805	1	HG02805_PAI57197_6904ef0a	7219.3	12.8	3751	13.7	8459624	14793	61072917466	7762518	7398655	6556782	5495757	3036602
HG02836	1	HG02836_PAI76024_9795b2df	12815.7	12	7284	12.7	4938958	24604	63296173107	4521630	4287704	3617190	2823702	1175671
HG02895	3	HG02895_PAK01917_9dd38976	9281.2	11.7	4059	12.2	3465514	22052	32164055804	3193851	3055200	2419243	1796899	633756
HG02895	3	HG02895_a_PAK12858_05059477	13967.4	12.9	8400	13.9	2890026	26371	40366285681	2639028	2554161	2304621	1969204	1031232
HG02895	3	HG02895_a_PAK12858_c11948c0	14227.4	12.4	8574	13.2	1551326	26760	22071278031	1433583	1374483	1189547	965115	413881
HG02922	1	HG02922_PAI55512_8783101c	5985.3	12.6	2920	13.3	13656552	12963	81738414725	12708783	12125753	10577776	8624726	3967296
HG02938	1	HG02938_PAI57063_40ccdd60	9346.3	11.7	5451	12.2	8182207	18032	76473047914	7502167	7031605	5706180	4259721	1616602
HG02943	1	HG02943_PAI75552_a18f1a77	6223.8	12.8	3082	13.6	15519978	13315	96593246718	14505098	13915644	12189013	9960192	5284202
HG02944	3	HG02944_PAK01252_f220729b	15876.7	13.1	9147	14.2	2044702	30876	32463178755	1849838	1795420	1618668	1375183	855157
HG02944	3	HG02944_PAM56935_ff9645e1	14318.2	13.1	6929	14	3310009	31966	47393303195	3078778	2992313	2687037	2290740	1199744
HG02944	3	HG02944_PAM56935_003cf1db	13672.9	11.1	7052	11.6	271183	29223	3707863646	248483	231556	175973	122903	33098
HG02953	3	HG02953_PAK01973_a756137c	10453.7	12.7	4958	13.4	3507621	23464	36667500530	3290384	3185672	2724771	2192265	1087195
HG02953	3	HG02953_a_PAM49407_20028820	3657.8	13.1	1631	13.8	14987349	8504	54821253854	14045428	13487552	12022858	10131839	5392436
HG02953	3	HG02953_a_PAM49407_84310363	3780.1	12.7	1674	13.3	5252658	8949	19855804950	4990966	4778282	4118388	3335461	1526523
HG02970	1	HG02970_PAK01271_879e5251	14813.9	12.9	9772	13.8	2858493	26991	42345470606	2631997	2545724	2246683	1853994	1033765
HG02971	1	HG02971_PAI75062_3119ad24	8730.7	12.7	3865	13.5	7516625	21267	65625554105	6896973	6622718	5784347	4723266	2528164
HG02976	4	HG02976_PAK01640_129aa7af	13382.9	12.5	6791	13.2	2357470	29047	31549725307	2192420	2125872	1801507	1405799	697308
HG02976	4	HG02976_PAK13667_6a02931f	9051.7	12.9	3535	13.7	6519895	22655	59016064772	6104474	5903430	5273285	4399456	2106525
HG02976	4	HG02976_PAK13667_968ee623	9241.8	10.2	3990	10.6	385535	22002	3563048816	349566	311725	216530	133347	21952
HG02976	4	HG02976_a_PAK13359_90de1dd2	15302.1	12.8	9883	13.9	1821355	27727	27870597850	1647663	1592740	1432288	1226856	642799
HG02982	1	HG02982_PAI98792_a9e7a200	12493.7	13.1	7795	14.1	3199021	23739	39967572217	2925410	2835363	2563927	2141599	1280952
HG02983	2	HG02983_PAI96759_3d817bfc	13130.5	12.7	8644	13.5	2332460	23905	30626314085	2126947	2057312	1806811	1466430	777537
HG02983	2	HG02983_a_PAM56915_36190b68	13738.1	12.3	8229	13.2	2370442	26643	32565399958	2168271	2086202	1785492	1442884	645770
HG03009	2	HG03009_PAI03766_43ade9cd	3862.5	12.7	1953	13.3	20876487	7624	80634828725	19868221	19083774	16623338	13455817	5853008
HG03009	2	HG03009_PAI74491_d07d163e	15760.4	12.4	9485	13.4	3050807	29888	48082045013	2773421	2668444	2316926	1864355	953043
HG03015	1	HG03015_PAI98846_4b50bf54	11213.5	11.6	7225	12.1	4004988	19970	44909879503	3704426	3523748	2864986	2058050	601122
HG03016	1	HG03016_PAI99468_caa38f4d	11757.5	13.5	7228	14.6	4119241	21584	48432089683	3818203	3708531	3392569	2974665	1857798
HG03019	1	HG03019_PAK01307_79b0d102	12276.6	13.3	7626	14.5	4140719	23100	50833808045	3750570	3638907	3318241	2887892	1853836
HG03024	1	HG03024_PAK01679_c804c69e	10021.7	13	5466	13.7	4485357	20159	44950870316	4158820	4040906	3545054	2840647	1676620
HG03028	2	HG03028_PAI96748_08c6e928	13129.5	13.2	7266	14.2	2537561	26433	33317015952	2323873	2251905	2025405	1716702	1059238
HG03028	2	HG03028_a_PAK13239_02e291f9	14519.3	12.8	7727	13.9	3006066	30075	43646112337	2751973	2655486	2368029	2012775	1067169
HG03039	1	HG03039_PAI96675_b8464903	9129.6	12.6	4469	13.4	5120124	19766	46744845580	4685073	4541004	3954743	3133688	1645664
HG03048	2	HG03048_PAI99181_4d6f9298	13189.7	12.8	9228	13.8	2070113	23073	27304089498	1893283	1843094	1643611	1362928	729365
HG03048	2	HG03048_a_PAK13236_8285e7d4	12959.6	13.1	9070	14.2	1775411	22784	23008586185	1632474	1576552	1421872	1231303	700123
HG03052	3	HG03052_PAI98763_57f08367	9789	12.7	5274	13.7	3239993	19880	31716162962	2930316	2791489	2460570	2082323	1169387
HG03052	3	HG03052_a_PAK13206_ef868169	11954	13	7019	14.2	2143038	23169	25617921441	1936932	1870515	1690193	1458106	867996
HG03052	3	HG03052_a_PAK13206_9af60c34	11711.3	12.3	6932	13.1	942871	22405	11042288754	871725	829256	708142	573348	249577
HG03057	1	HG03057_PAK01871_1e3b169a	12498.1	13.3	7814	14.3	3903538	23256	48786640453	3641414	3540125	3182976	2736739	1586587
HG03058	5	HG03058_PAI98798_afb54735	10218.4	13.4	4708	14.6	317478	23387	3244123568	291967	284172	257001	222555	141882
HG03058	5	HG03058_PAI98798_a0e54d30	11532.5	13.1	6633	14.3	1493044	22673	17218594269	1356217	1310305	1185193	1029692	607806
HG03058	5	HG03058_PAI98798_8d3cf488	369.1	12.6	251	13.5	5401	376	1993696	4693	4531	4175	3517	1759
HG03058	5	HG03058_PAI98798_64beec4e	8010.3	12.9	3676	14	24308	18693	194713302	22291	21408	19027	16156	9123
HG03058	5	HG03058_PAM56936_95adfb5e	12200.5	12.4	7243	13.3	1606425	23430	19599248699	1463943	1411261	1234898	1012937	435394
HG03060	1	HG03060_PAI98783_770cef93	8757.3	12.9	4129	13.9	4633386	20040	40576074778	4297182	4136320	3676947	3106301	1668407
HG03066	1	HG03066_PAI96674_f960e050	10054.3	13.1	5940	13.9	3626767	19168	36464688170	3401732	3286955	2928486	2482313	1312719
HG03073	1	HG03073_a_PAI74476_32c26f52	17654.9	12.5	11994	13.5	3135695	31891	55360468658	2807694	2685367	2355416	1923529	1060639
HG03074	1	HG03074_PAI96765_7f517df6	8704.5	11.9	5089	12.4	4786537	16589	41664457651	4505012	4301035	3548922	2622360	870117
HG03077	2	HG03077_PAI97025_8d3a5671	9840.7	12.8	6216	13.6	1858088	17946	18284880486	1753186	1690267	1482865	1231308	566564
HG03077	2	HG03077_PAK12983_40f8afad	13899.5	12.8	8605	14	1108325	26354	15405158192	1000600	965444	864703	744135	404278
HG03081	1	HG03081_a_PAI75678_eed772bb	3416.7	12.1	1515	12.6	26812371	7512	91609369898	25218445	23936219	20082041	15285811	5748404
HG03085	1	HG03085_PAI96618_38c7881e	14233	13.1	8829	14.2	3487754	26638	49641178992	3178971	3082387	2780206	2396410	1412560
HG03086	1	HG03086_PAI98611_262d22d7	10135.3	13.3	5337	14.4	5836377	21187	59153657997	5371824	5207838	4750758	4128305	2457973
HG03091	1	HG03091_PAI98850_1612cb16	14278.6	12.7	9346	13.8	3167860	26263	45232553300	2851375	2746688	2428670	2048933	1156207
HG03097	1	HG03097_PAI74457_19f2b952	11365.4	12.9	6569	13.8	5340060	22122	60691897188	4906693	4718913	4226106	3561372	1924389
HG03100	1	HG03100_PAI98576_15dd4a23	12785.3	12.2	8382	13.1	2773855	23458	35464473722	2477631	2371193	2046458	1649558	801534
HG03103	3	HG03103_PAI98861_fe96181a	12356.9	12.8	7415	13.7	2598741	24109	32112444194	2360232	2284250	2022087	1637365	972297
HG03103	3	HG03103_PAK13315_47cea8e7	11024.3	13	6488	13.9	4331697	21380	47753738314	4022942	3876851	3439113	2903278	1568665
HG03103	3	HG03103_PAK13315_e3413c4c	10755.4	10.9	6428	11.4	258807	20651	2783565903	232020	214141	162603	113964	32508
HG03105	3	HG03105_PAI96624_f5989dcb	11357.7	11.3	5545	11.9	335701	25115	3812774817	302735	285958	224720	165629	55479
HG03105	3	HG03105_PAM56265_fd9fcc1d	10412.4	13.1	6829	14	3831365	18352	39893725998	3543087	3433832	3104479	2662036	1411677
HG03105	3	HG03105_PAM56265_abd93ecd	10585.3	10.9	7022	11.3	251491	18501	2662110745	227240	208804	154599	107974	32904
HG03108	1	HG03108_a_PAI73307_f42b286d	12515.7	11.9	6810	12.5	4840315	25609	60579936592	4452933	4226655	3449464	2603975	1191055
HG03109	3	HG03109_PAK01817_04faafc2	14099.8	13.1	9649	13.9	1016437	24636	14331582894	962930	939873	837641	704545	343789
HG03109	3	HG03109_PAK13675_d2a60184	12726.8	13.1	8704	14	3993508	21858	50824460868	3735489	3626191	3275125	2814169	1443860
HG03109	3	HG03109_PAK13675_7416e025	12074.8	11.6	8177	12.3	311077	20883	3756200515	287905	274139	224656	165141	41273
HG03111	3	HG03111_PAK01686_155dec3c	14713.1	12.8	10154	13.7	1761928	25993	25923341052	1647478	1605988	1411041	1161959	546297
HG03111	3	HG03111_PAK12856_4d45142d	13016.6	12.6	9088	13.4	3743425	22677	48726690811	3458888	3338880	2932126	2411256	1073201
HG03111	3	HG03111_PAK12856_3f7db55a	12709.7	11.2	9018	11.8	362513	21805	4607427808	333098	314046	247018	173487	44169
HG03112	3	HG03112_PAK01837_059b87fb	13780.9	13.2	8852	14.2	2408563	25761	33192146229	2215730	2158185	1962287	1640409	994162
HG03112	3	HG03112_PAK13429_e77b3087	9780	11.8	6384	12.5	3839343	17425	37548689414	3529077	3358357	2790620	2117116	767141
HG03112	3	HG03112_PAK13429_ee3b4e12	11683.4	10	7855	10.3	211929	20778	2476045783	185462	164587	111204	68791	17292
HG03114	1	HG03114_a_PAI76020_f0406597	14233.8	12	8441	12.5	4184562	27649	59562235495	3810061	3622360	3001076	2276538	1061460
HG03115	1	HG03115_PAI57236_3ed6b11d	4460.1	13	1890	13.8	11486240	11450	51229747784	10670704	10210996	9062899	7597366	4178419
HG03117	1	HG03117_PAK01323_ce5a39bf	12568.1	13	7625	14	2828277	23919	35546003779	2573962	2496531	2242908	1851162	1096100
HG03124	1	HG03124_PAK01659_dd413664	15316.6	12.1	9942	12.8	3558844	28175	54509381809	3264694	3128090	2598930	2022158	879814
HG03130	1	HG03130_PAK01481_83ee8f43	9669.7	12.8	4633	13.7	6184206	21571	59799252748	5707745	5542172	4846111	3909430	2199795
HG03132	1	HG03132_PAK01717_bad194e1	13568.5	12.4	8370.5	13.1	4029068	25174	54668346302	3743540	3619290	3055675	2426530	1096406
HG03133	1	HG03133_PAK01635_6bac7161	13487.6	12.5	8439	13.2	4531188	25097	61114743932	4238297	4095538	3496732	2800540	1293365
HG03159	4	HG03159_PAK01282_296288df	10459.7	11.7	5664	12.1	2953116	21183	30888844715	2706537	2562851	2051046	1495349	612296
HG03159	4	HG03159_PAK12859_5e15fe26	9227.4	13.2	5617	14.2	4879994	17147	45029550233	4558042	4424724	4000183	3455835	1879372
HG03159	4	HG03159_PAK12859_b48edae7	10302.1	11.5	6217	12.2	253952	19462	2616250741	234299	222603	180229	131556	37281
HG03159	4	HG03159_a_PAM60610_8fb1cd2b	10344.4	12.8	6050	13.8	3797577	20131	39283807041	3477353	3360873	2994316	2545796	1328426
HG03163	1	HG03163_PAK01701_d29f680e	16849.4	12.5	10991	13.4	2765447	30995	46596256979	2560270	2478496	2153990	1744267	807412
HG03172	1	HG03172_PAI07467_5350b28a	8256.6	12	3735	12.7	6594885	19453	54451481013	6076224	5800284	4821280	3689466	1564989
HG03189	1	HG03189_PAI57097_9fe93d69	13798.2	13.2	8724	14.3	4064343	24885	56080738578	3739181	3590588	3243474	2814469	1677846
HG03193	1	HG03193_PAI98839_975ea674	14451.2	12.1	9678	12.9	2460562	26134	35558018146	2200720	2119203	1806098	1426534	642444
HG03198	1	HG03198_PAK01382_e808c2d5	10708.1	12.9	5679	13.8	5651205	22062	60513695474	5177293	5033379	4451671	3562741	2147098
HG03199	1	HG03199_PAI99418_bfe777a4	7044.7	12.7	2738	13.1	7524699	18625	53008956867	7081144	6884978	5850946	4414255	2431467
HG03212	1	HG03212_PAI98863_4a432cd2	11253	13.3	6746	14.4	5011513	21187	56394456378	4590760	4440382	4014459	3483736	2175016
HG03228	1	HG03228_PAK01675_48e413e0	7704.9	12.9	4435	13.7	5530146	14634	42609250261	5183017	5006166	4489587	3781163	1778216
HG03238	1	HG03238_PAI57231_04b74467	7009.2	12.7	2923	13.5	7426145	17948	52051523230	6876772	6592094	5760131	4722381	2469641
HG03240	1	HG03240_PAK09016_eee9d773	11498.5	12.3	6383	13	4721378	23253	54288968509	4356939	4172155	3516187	2764989	1346394
HG03241	1	HG03241_PAI07329_f0b3f06c	12916.4	12.2	8123	13.1	3458496	24060	44671413279	3094505	2965385	2530460	2019541	1010421
HG03247	1	HG03247_PAI07466_9bf78216	9823	12.6	6343	13.6	4291583	17508	42156335857	3928679	3768793	3302971	2758478	1395617
HG03258	1	HG03258_PAH91760_846ac1b7	10721.1	12.7	6558	13.7	4758188	19713	51012980145	4331230	4156821	3674151	3091191	1631227
HG03265	1	HG03265_PAK09050_fdf6f7b7	11488.4	11	6003	11.3	4472055	24135	51376587453	4074643	3794073	2804030	1931974	608968
HG03300	3	HG03300_PAK08982_50a7d1bb	10419	12.5	5634	13.4	3707013	21232	38623447604	3362313	3228975	2818081	2291351	1219680
HG03300	3	HG03300_PAK08982_234cf06d	10272.5	12.4	5363	12.9	72340	21360	743114013	68966	65587	54678	42073	19345
HG03300	3	HG03300_PAK08982_fa9d0027	11085	12	6445	12.7	1758264	21370	19490378899	1620812	1534061	1271864	988840	429632
HG03301	3	HG03301_PAK08994_d82feca4	10733.1	12.5	5960	13.4	3850329	21650	41325966485	3476522	3342410	2909068	2347353	1254100
HG03301	3	HG03301_PAK08994_11a95de2	10194	12.3	5236	13	73905	21715	753385337	67749	64617	54216	42629	21410
HG03301	3	HG03301_PAK08994_6dfb5dc6	11198.5	12	6599	12.6	1619173	21518	18132317910	1487268	1403672	1148950	894237	404350
HG03303	2	HG03303_PAK13677_afae8653	11529.6	13.2	7283	14.3	3282486	20924	37845650540	3032219	2930857	2650674	2313667	1335532
HG03303	2	HG03303_PAK13677_1c21d287	14334.1	11.4	9149	12	161900	26416	2320689519	147109	138030	111166	81437	25041
HG03307	1	HG03307_PAI06350_fbac1173	22742.4	13	18074	14.1	2424470	35159	55138192260	2224082	2135580	1952445	1691001	924360
HG03311	2	HG03311_PAI09072_a95a7ddd	12124.4	11.9	6854	12.6	3208056	23882	38895787459	2900840	2747111	2300094	1768384	767785
HG03311	2	HG03311_PAI09072_7a7dfa4e	13194.7	11.4	8225.5	11.8	997890	24492	13166897985	913211	848252	664342	480472	169727
HG03342	2	HG03342_PAK12669_c9db8b3f	9790.5	12.6	4670	13.6	4788175	21977	46878442432	4379364	4191413	3683939	3086110	1517361
HG03342	2	HG03342_PAK12669_e7b47384	9643.5	11.6	4691	12.2	336369	21341	3243784775	307197	288988	233066	174583	62728
HG03372	3	HG03372_PAH91489_d23d767f	13838.8	12	8647	12.9	2523861	25851	34927265176	2268296	2152247	1833467	1461296	652750
HG03372	3	HG03372_PAH91489_f7402943	13117.7	12.1	7720.5	12.9	46112	25501	604883192	43135	40856	34158	26746	11037
HG03372	3	HG03372_PAH91489_ee330f96	14244.5	11.4	9375	11.9	1034728	25512	14739147302	937737	877590	693745	510762	177313
HG03373	3	HG03373_PAI05378_6c4bfa43	14240	11.9	9503	12.8	2537191	25774	36129533695	2267688	2153059	1827990	1447621	624739
HG03373	3	HG03373_PAI05378_69424942	13344	12.1	8186	12.8	46136	25497	615638349	43015	40817	34259	26560	10505
HG03373	3	HG03373_PAI05378_af9169fd	14180.5	11.4	9687	12.1	1074837	25178	15241776930	965547	907280	733502	546020	197841
HG03388	1	HG03388_PAI99335_912a8e53	11946	13.2	7527	14.4	3174399	22376	37921449577	2871169	2782691	2531722	2198277	1348773
HG03391	1	HG03391_PAI99288_19b82194	11460.5	13.3	6322	14.3	3937770	22873	45128723724	3627015	3513237	3195164	2772427	1641225
HG03394	1	HG03394_PAI73031_55819694	5644.4	12.9	2451	13.7	18035043	13796	102000000000	16828455	16105472	14138401	11769667	6314292
HG03397	1	HG03397_PAK16380_02fb312d	5537.3	12.3	2325	12.9	7310381	13549	40480105189	6866874	6590795	5520239	4311270	1800431
HG03410	1	HG03410_PAM48709_a9fe50ad	3921.8	11.6	1781	12.1	10377106	8901	40697351372	9645655	9174861	7386928	5314988	1575350
HG03437	1	HG03437_PAK16132_8381a54c	3707.8	13	1994	14	7912384	7117	29337369394	7344489	7097069	6346572	5449777	2861311
HG03439	1	HG03439_PAK18065_02dec278	3851	13.7	1862	14.6	13384443	8333	51543468245	12562533	12247245	11436538	10198071	5884660
HG03442	3	HG03442_PAK17843_258b8b66	3175.9	12.8	1205	13.7	293759	8756	932955290	265634	256311	226588	188726	107097
HG03442	3	HG03442_PAK17843_d0480f23	4103.5	13.3	1604	14.2	553206	11169	2270086520	513042	495991	449006	387621	223632
HG03442	3	HG03442_PAK17843_8a97ab51	4366.8	12.1	1693	12.8	10741056	12104	46904086750	10008666	9510681	8033248	6273070	2379885
HG03449	1	HG03449_PAK15681_bd31200e	4795.2	11.1	2207	11.7	9217477	10942	44199405037	8243017	7549764	5921729	4301115	1409757
HG03455	1	HG03455_PAK14990_982084fb	12953.9	13.3	8259	14.3	2611328	22895	33826808682	2398678	2316993	2078127	1736003	1133956
HG03457	1	HG03457_PAK14974_c37718c8	11119.7	13.8	6807	14.7	3301841	19667	36715541732	3110877	3015439	2731350	2329499	1543856
HG03461	1	HG03461_PAI57194_e10c2e0a	11767.8	11.8	7338	12.5	4199517	21390	49419031705	3793478	3549649	2947441	2287078	972178
HG03470	1	HG03470_PAK14774_557a2508	11552.6	13.8	6997	14.8	3147256	20519	36359040507	2951290	2856548	2573478	2213891	1502456
HG03473	1	HG03473_PAK15711_383c6692	12515	14	6937	15	2469747	24100	30908929737	2316512	2253101	2053203	1742967	1228967
HG03476	1	HG03476_PAI73023_58654563	7833.1	13.3	3949	14.2	15140587	16747	119000000000	14074900	13580871	12311018	10583273	6125956
HG03484	1	HG03484_PAK16513_05f942a8	13752.7	14.3	8570	15.4	2652067	24452	36473195585	2472451	2408119	2217093	1916228	1413651
HG03485	1	HG03485_PAM53200_8ab36494	8993.4	14.4	5304	15.5	2938381	15826	26426128765	2757381	2683857	2479880	2182547	1601508
HG03499	3	HG03499_PAI07347_5fa24620	12411.3	11.7	7038	12.3	2868293	24716	35599336693	2619124	2493806	2023666	1508712	538906
HG03499	3	HG03499_PAI07347_74d902e2	12396.5	11.7	6978	12.1	61671	24764	764505086	59166	56230	44409	31783	9255
HG03499	3	HG03499_PAI07347_6ae908f1	12445.5	10.4	7693	10.6	1482045	23334	18444745467	1336371	1212451	839642	525598	113925
HG03511	2	HG03511_PAH91757_6a70cc18	8737.3	13	5568	14	4768574	15752	41664409959	4412837	4245108	3780945	3193860	1782572
HG03511	2	HG03511_PAH91757_27d0dde8	11036	12.2	7351	12.8	1570204	19578	17328775276	1457760	1386015	1153370	902684	406495
HG03517	2	HG03517_PAK08991_47f04c97	13737.3	12.4	8859	13.3	1955766	25277	26866918538	1765433	1688840	1459629	1182657	627131
HG03517	2	HG03517_PAK08991_4026db0c	14489.3	11.6	9993	12.2	666691	25183	9659860074	611048	577744	463455	348089	130252
HG03518	3	HG03518_PAK09041_ad1a3402	12121.7	12.5	6713	13	56259	24195	681956177	54015	51826	43133	33110	15370
HG03518	3	HG03518_PAK09041_873cffa1	11813	12.3	6507	13.1	2519508	23898	29762886125	2265154	2176955	1871968	1480008	750302
HG03518	3	HG03518_PAK09041_d929031e	12489.8	11.8	7627	12.4	1063824	23672	13286922249	966369	919217	751003	571144	241637
HG03521	1	HG03521_PAI73033_5e52d904	5611.5	13.3	2591	14.1	18284964	13055	103000000000	17099325	16457841	14954049	12869364	7199311
HG03539	4	HG03539_PAK06485_fe76f748	11797.6	11.7	6302	12.3	2955730	24138	34870652924	2697832	2575495	2089204	1553254	561082
HG03539	4	HG03539_PAK06485_32a3ac22	12184.8	12	6262	12.5	55139	25589	671860243	52094	49720	40176	29939	12282
HG03539	4	HG03539_PAK06485_3fe7479b	12668.9	11.4	7139	11.8	1225892	24958	15530668502	1121477	1054491	814824	588057	219086
HG03539	4	HG03539_a_PAK12860_6f61aa94	11496.8	11.8	6167	12.3	4617850	23466	53090703715	4320033	4130015	3366113	2488581	788549
HG03548	1	HG03548_PAI73070_f2e95caf	8777.2	12.1	3493	12.7	8195042	23002	71929474876	7586139	7223314	5994849	4626158	2007788
HG03577	1	HG03577_PAI74392_40d39b3c	6626.4	11.9	2833	12.4	10768309	16834	71355622801	10016460	9503365	7821192	5871605	2124455
HG03582	1	HG03582_PAI55758_771cb248	7593.1	12.7	2644	13.5	8190349	22691	62190229368	7512083	7210415	6317493	5167224	2832825
HG03593	1	HG03593_PAM49345_0d7ac9f8	5945.7	12.2	2146	12.9	10205805	18921	60680715313	9516359	9020701	7535142	5950544	2518692
HG03595	1	HG03595_PAI55696_cbc0cfd0	16920.1	12.7	10546	13.6	3510191	30683	59392843887	3225009	3100139	2740060	2266221	1185303
HG03598	1	HG03598_PAM49923_522fa613	4186	12.1	1844	12.7	15619574	9525	65383573076	14536287	13709256	11502517	8911693	3589180
HG03600	1	HG03600_PAM49122_c71a2245	6361.5	11.1	2470	11.6	6447559	17014	41016179628	5815120	5386481	4161816	2929986	873077
HG03604	1	HG03604_PAI55718_08294c66	7129.7	13.1	3201	13.9	10405681	17064	74189510659	9748081	9389002	8343656	6965779	3888089
HG03607	1	HG03607_PAI76674_6feb7bb3	7192.6	12.9	2828	13.7	7838007	20875	56375611294	7221720	6932305	6151802	5124046	2762452
HG03633	1	HG03633_PAK14860_5e6dca56	10112.5	13.6	6670	14.6	2796540	16538	28279973279	2628944	2536717	2268438	1969691	1277553
HG03639	2	HG03639_PAK26393_5208b0bc	11452.3	12.3	7021	13	500683	20224	5733968994	456497	436419	368786	291191	146900
HG03639	2	HG03639_PAK26393_c7b56bfe	12226.1	13.3	7470	14.1	2337606	21744	28579851665	2193201	2122256	1880825	1559750	946655
HG03640	2	HG03640_PAK14174_bfaa1a6b	12142	13.2	7485	14.1	1387674	21423	16849163883	1277533	1222692	1073630	904546	579351
HG03640	2	HG03640_PAK14174_1a5a3d13	13047.4	13.1	7972	13.8	614128	23293	8012788839	576199	553259	480366	394742	238301
HG03644	1	HG03644_PAK14298_84849811	10897.2	13.4	7105	14.4	1742066	18149	18983712991	1626175	1565278	1381833	1188174	760805
HG03650	2	HG03650_PAK11447_fc453802	9519.7	13.9	6165	14.9	2970655	15690	28279682938	2797884	2718681	2456646	2131060	1445224
HG03650	2	HG03650_PAK11447_03181321	10564.4	13.6	6836	14.4	1091249	17628	11528362687	1030283	999319	889695	753967	476248
HG03672	2	HG03672_PAK11437_389f59fb	13657.6	12.9	9452	13.7	604416	22353	8254877934	564874	544445	471916	385326	215813
HG03672	2	HG03672_PAK11437_79a746eb	13756.2	13.5	9432	14.4	2000046	22709	27512963605	1878178	1817834	1633612	1378684	881100
HG03673	2	HG03673_PAK11456_ce4821a2	10886.5	13.6	8501	14.5	1112483	16138	12111092184	1057801	1021910	920782	795876	486057
HG03673	2	HG03673_PAK11456_b2801d15	11336.4	13.9	8878	14.9	3163245	16861	35859677226	2969261	2878751	2652895	2349488	1547427
HG03687	1	HG03687_PAI76670_6c59bef3	10910.2	12.1	8652	12.8	11064044	16266	121000000000	10259097	9708292	8249295	6465640	2548761
HG03708	1	HG03708_PAM51419_31bc2c6b	3458.7	12.6	2018	13.3	10498156	6010	36309874673	9872937	9516457	8304808	6738703	2868535
HG03709	1	HG03709_PAM48546_497145bc	4456.7	12.5	2230	13.1	11776856	9143	52486431703	11062446	10683441	9290123	7402043	2974856
HG03711	1	HG03711_PAM61581_d999c964	7054	12.1	3170	12.7	4503994	16565	31771273457	4203114	4039231	3367719	2581061	929181
HG03714	3	HG03714_PAK06741_694d25e1	8299.2	12.2	4067	12.8	4837756	17990	40149675529	4426754	4262932	3572391	2738880	1341040
HG03714	3	HG03714_PAK06741_261a286a	8682.9	12.1	4188	12.4	76580	19089	664934858	72519	69376	55680	41208	18322
HG03714	3	HG03714_PAK06741_de55fcd2	9387.2	11.4	4976	11.7	1771757	19335	16631759962	1618789	1528762	1173358	840022	312840
HG03721	1	HG03721_PAI05668_d2dc139a	9699	12.1	5708	12.9	6264974	18401	60764064934	5694782	5437271	4673976	3705607	1479597
HG03722	1	HG03722_PAI06524_1de15872	12839.5	12.7	7860	13.9	3145795	24058	40390432842	2806388	2680729	2394648	2052007	1181007
HG03727	1	HG03727_PAI05364_6fc5c2ae	9527.6	11.6	5290	12.2	4831220	19186	46029935482	4429787	4188573	3415005	2518639	803818
HG03729	3	HG03729_PAI06351_c62a60cd	13945.8	12.4	8307.5	13.3	2371246	27251	33068869022	2181350	2087120	1799212	1476980	678415
HG03729	3	HG03729_a_PAM56274_eaa4c62c	12112.3	13	6964	14.2	1939007	24296	23485920287	1747483	1690021	1530372	1325227	780092
HG03729	3	HG03729_a_PAM56274_9dbffde2	11643.5	12.2	6734	13.1	1318487	23260	15351839903	1195647	1141013	984442	802496	356636
HG03730	1	HG03730_PAI99227_951dba34	11461.1	12.1	6720	13	3309574	21823	37931512922	3016579	2869121	2441411	1964661	857227
HG03740	1	HG03740_PAM61523_4399d76e	6590.5	10.3	2631	10.5	6179334	17699	40725084661	5616268	5083800	3398483	2042092	426187
HG03741	1	HG03741_PAK15679_191d6070	5512.5	10	2396	10.2	6375441	13704	35144659977	5584203	4957197	3289784	1983065	403202
HG03742	2	HG03742_PAI99302_b9322f33	11877.9	12.1	7088	13	2162808	22596	25689635763	1979417	1884671	1603320	1286913	547277
HG03742	2	HG03742_a_PAK13487_8267d57c	11693.4	12.8	7393	13.9	1928520	21677	22550864351	1770926	1709830	1542385	1328777	652889
HG03746	1	HG03746_PAM48506_c9099aed	5472.3	12.8	2532	13.5	9505366	12557	52016564196	8952471	8674138	7633271	6243666	2878823
HG03753	1	HG03753_PAK16395_fd3e7766	4512.4	13.6	2576	14.4	17124494	8401	77272776923	16181730	15728748	14533115	12821240	7227897
HG03756	1	HG03756_PAK18197_2ed91c58	5157.3	12.5	2380	13.2	7018850	11693	36198171930	6554129	6321257	5474836	4407983	1926173
HG03760	1	HG03760_PAI99259_9d554501	12115.2	13.3	7916	14.4	3751487	21749	45450073262	3482986	3367744	3033938	2614866	1597275
HG03761	1	HG03761_PAI98830_f2c1c7c0	11817.1	13.1	7538	14.3	2046815	21236	24187426018	1866422	1798937	1623770	1416795	835884
HG03780	1	HG03780_PAH91476_ade58699	11780.9	12.6	7001	13.6	3275519	22520	38588703953	2985316	2852221	2498664	2092881	1118531
HG03781	2	HG03781_PAI07317_173857a0	11665.6	12.9	6866	14	3527868	22435	41154763559	3204959	3079934	2760908	2370749	1321895
HG03781	2	HG03781_PAI07317_8e1b0ec1	11814.6	12.5	7554	13.4	1666073	21328	19683965565	1551267	1478011	1286110	1060323	485979
HG03784	2	HG03784_PAI07294_e810a0ea	10135.8	12.9	6507	13.8	5925105	17591	60055433652	5512962	5267200	4704416	3983901	2014181
HG03784	2	HG03784_PAI07294_dc3bef39	9583.4	12.5	6278	13.3	2488774	16346	23850931573	2345318	2239605	1952769	1592258	653993
HG03786	2	HG03786_PAK09018_78fb0c4a	10704.7	12.5	5738	13.5	3791922	21929	40591542088	3459995	3321761	2935206	2437593	1147158
HG03786	2	HG03786_PAK09018_cbb59857	10384.6	11.9	5828	12.5	2608121	20583	27084199929	2414156	2291657	1912545	1450778	514762
HG03792	2	HG03792_PAI07457_683bb7b6	10151	13.1	5717	14.2	4422189	19564	44889780123	4062774	3913878	3550711	3078382	1746169
HG03792	2	HG03792_PAI07457_cc254d2b	9999.8	12.8	5654	13.7	2415784	19177	24157263849	2247028	2145010	1899184	1597405	796602
HG03793	1	HG03793_PAK08843_78b9b6a5	6296.5	13.3	3289	14.2	7051114	12568	44397674705	6553459	6325025	5720051	4941671	2834840
HG03794	2	HG03794_PAH91208_d1277eca	12874	11.9	7584	12.9	2427964	25053	31257492008	2138462	2021639	1722631	1380572	649789
HG03794	2	HG03794_a_PAK13480_dcc0fda3	14060.5	12.5	8869	13.4	3155529	25552	44368298786	2910580	2789788	2423303	2001721	935951
HG03797	1	HG03797_PAI74450_c0c93bc7	12592	12.6	8984	13.5	4241011	20832	53402953762	3909365	3750432	3284438	2717423	1351372
HG03800	1	HG03800_PAH91504_39639c42	10603.8	11.9	7715	12.7	5117568	17428	54265817758	4639826	4365760	3674145	2906420	1236043
HG03802	3	HG03802_PAK08040_d42dfb4b	10601.8	12.7	5951	13.6	1030789	20959	10928182417	960063	922710	806410	656595	346055
HG03802	3	HG03802_PAK08040_bfa9400f	9382.6	12	5813	12.7	2491963	16833	23381034172	2301400	2167827	1799260	1412354	568997
HG03802	3	HG03802_PAM61456_d0cad8f2	11462.6	12.6	7058	13.5	3591370	21454	41166330196	3298114	3185547	2811326	2342901	1096698
HG03803	2	HG03803_PAK08310_03ca4907	12829.2	12.6	7400	13.6	799122	25274	10252088978	731691	701615	606711	498863	265445
HG03803	2	HG03803_PAK08310_83c75db6	10882	11.8	6884	12.7	1563811	19725	17017427567	1416136	1329662	1108666	880388	355111
HG03805	2	HG03805_PAK08312_8c21ee87	11766.7	12.2	5422	12.9	774154	26922	9109274041	720667	692396	580137	456596	176999
HG03805	2	HG03805_PAM61454_9c2c702e	15356.3	11.6	9181	12.5	1411041	29803	21668421810	1256560	1200341	1008927	780395	263894
HG03809	3	HG03809_PAI07105_285eae00	9927.8	12.6	4672	13.4	1220967	22847	12121515314	1130549	1092144	956241	775533	362851
HG03809	3	HG03809_PAI07105_f7a38c2f	9719.7	11.8	5069	12.5	2796036	20434	27176530581	2510045	2378946	1979486	1528361	623511
HG03809	3	HG03809_a_PAM56926_f3896011	10119.9	11.1	5670	11.6	2775487	20112	28087605349	2532882	2375045	1845640	1260050	323629
HG03812	3	HG03812_PAK09098_f05ccfa5	12490.8	13	7974	14	1072147	22723	13391969643	999575	969409	860220	707596	408022
HG03812	3	HG03812_PAK09098_74d86839	11852.5	12.3	7759	13.2	1687804	20962	20004661204	1515365	1445098	1243505	1008296	525263
HG03812	3	HG03812_PAK12853_39963e24	13689.8	12.9	9523	13.9	2167605	23583	29674118808	2000623	1938281	1730392	1472787	754800
HG03816	2	HG03816_PAI99032_d8b84f15	10948.1	10.8	6080	11.2	3160091	21764	34597062718	2835548	2625102	1973658	1328687	363658
HG03816	2	HG03816_a_PAK12988_61eb3287	11681.9	13.1	7221	14	4505486	21307	52632828104	4171355	4031543	3640684	3138330	1654571
HG03821	2	HG03821_PAI07134_54d0e9a2	9353.9	11.9	5862	12.6	3559369	16982	33294013326	3255818	3088247	2570771	1998318	783163
HG03821	2	HG03821_a_PAK12885_95125ef8	8359.4	12.7	5562	13.6	4189322	14454	35020255622	3894592	3743889	3295177	2761707	1301642
HG03824	2	HG03824_PAI06532_83894b83	10552.7	12.3	6347	13.2	1842774	20014	19446171868	1673744	1592600	1363959	1113249	549992
HG03824	2	HG03824_PAK13432_9ac41a2e	12059	12.5	8260	13.4	1681165	20882	20273251559	1547360	1497546	1308641	1077657	479618
HG03830	1	HG03830_PAI98730_0ce55d50	9755.9	11.9	5050	12.7	4376489	20460	42696727140	3997845	3783586	3145953	2452985	1027935
HG03836	1	HG03836_PAI96691_d2103fd4	8655.1	12.9	5196	13.8	2754797	16268	23842934995	2568407	2477568	2184922	1843887	931878
HG03837	1	HG03837_a_PAI74395_f94617ee	3974.9	13	1978	13.7	21400994	8106	85066234534	20156410	19339727	17206428	14342017	7286817
HG03838	1	HG03838_PAI99189_c56e116b	9345.9	13	5529	14	3944170	17795	36861867533	3635931	3506148	3097383	2619791	1502324
HG03844	1	HG03844_PAI97067_9991a3d2	10356.5	12.8	6219	13.8	2895993	19444	29992449996	2667621	2565282	2265081	1914535	1015931
HG03848	2	HG03848_PAK01456_2a6c5a19	8139.2	12.9	4795	13.8	3774158	15608	30718618477	3505625	3379212	2990170	2527228	1328090
HG03848	2	HG03848_PAI99329_fe7a5bf0	8654.3	10.5	4965	10.9	829497	16964	7178694804	739705	664605	484290	326289	85982
HG03854	1	HG03854_PAK01874_b495a0d7	7947.9	12.5	4731	13.3	2406256	14875	19124613325	2234738	2145136	1875861	1533959	658347
HG03856	1	HG03856_PAK01738_8b3e01d9	9086.2	13.1	5826	14	2755719	16345	25039146806	2568540	2484095	2202471	1870192	1035207
HG03862	2	HG03862_PAK09025_e4b438bd	10865	12.9	6221	14	4096905	20957	44513021315	3723558	3586245	3211597	2752890	1524743
HG03862	2	HG03862_PAK09025_0b52cb52	10765.1	12.7	6297	13.5	1843654	20410	19847032928	1726909	1660533	1456410	1209223	570576
HG03863	1	HG03863_PAI75171_e812eb3f	5137.8	13.8	2579	14.6	10768378	10575	55325647256	10226991	9926069	9198426	8086212	4819104
HG03869	2	HG03869_PAK09020_4ff8fd31	11552.3	12.6	7220	13.7	2629134	20864	30372527877	2392427	2261269	1990454	1689390	890684
HG03869	2	HG03869_PAK09020_3d8966fd	11078.9	12	6982	12.8	1578569	19883	17488783596	1441176	1349520	1140526	915759	372496
HG03870	2	HG03870_PAI07472_483e29cb	11710.2	12.1	7091	12.9	2557735	22116	29951604554	2360509	2226013	1852691	1476908	643335
HG03870	2	HG03870_PAI07472_542c37d2	11619	10.2	6856	10.6	490431	22310	5698318549	433821	385871	271296	171500	31676
HG03871	2	HG03871_PAK08980_06ca4dac	11789.2	12.4	8273	13.3	2225096	20086	26231994506	2041070	1945730	1691454	1383080	661892
HG03871	2	HG03871_PAK08980_ef6d0355	11175	11.9	7921	12.6	1186256	18691	13256360612	1103590	1041212	868906	675288	236712
HG03872	2	HG03872_PAM61470_8b9b16ef	4721	12.4	2192	13.4	427408	10599	2017773907	390729	377490	335666	279940	108839
HG03872	2	HG03872_PAM53642_63396a31	4976.3	13.2	2226	14	9901193	11657	49271232503	9342119	8984300	8085581	6822081	3619981
HG03882	1	HG03882_PAM61122_84625596	3882.5	12.1	1830	12.9	22362842	8199	86824258563	20652482	19733451	17057727	13471694	4753759
HG03888	2	HG03888_PAK01374_6fda61c4	10749.8	13.1	6973	14.1	3076495	19052	33071808129	2849614	2751230	2457398	2105383	1221521
HG03888	2	HG03888_PAI99345_0ab0c65a	3534	5.7	471.5	4.1	48	20216	169631	13	8	3	2	2
HG03890	2	HG03890_PAK01846_2ba14f7c	9206.5	12.8	5692	13.6	1801139	16849	16582112976	1685200	1622051	1423365	1186267	562820
HG03890	2	HG03890_PAI96694_b78bfef2	2186.5	4.4	2186.5	4.4	2	2618	4373	0	0	0	0	0
HG03895	2	HG03895_PAK01718_f40cf560	13446.3	12.4	8366	13.4	1602905	25253	21553168499	1460538	1402127	1220467	1009359	478912
HG03895	2	HG03895_PAI99267_55573c7f	10074.1	11.7	6271	12.3	667199	18585	6721436846	610984	568529	458703	355153	137280
HG03900	1	HG03900_PAI99450_8207788c	10128.9	12.9	5783	13.9	2512890	19774	25452752633	2301636	2221943	1966852	1661576	922270
HG03904	2	HG03904_PAI06326_5db7aa96	10746.2	12.1	6078	13.2	2353154	21343	25287357717	2073583	1961585	1699535	1384065	726903
HG03904	2	HG03904_PAM56944_26fe6ae0	11288.9	12.8	7276	13.7	3321080	20345	37491430609	3082279	2988489	2642880	2218634	1075347
HG03916	2	HG03916_PAI06547_45024117	9996.4	11.9	5790	12.7	3417719	19005	34164881916	3085987	2908283	2442004	1926689	858714
HG03916	2	HG03916_a_PAM61149_92e3558a	10861.3	12.6	5707	13.5	3669998	22585	39860855803	3411425	3263952	2840616	2346163	1122699
HG03925	1	HG03925_PAI09034_53690ac2	15487.4	12.3	9294	13.3	3201883	29999	49588966026	2870148	2740970	2379746	1944437	1018264
HG03928	2	HG03928_PAK13204_12a90121	5629.1	12.9	2409	13.9	9089412	13976	51164987860	8371341	8003066	7129034	6033171	3369829
HG03928	2	HG03928_PAK13204_6625daf7	5633	12.3	2446	13	4305065	13764	24250380301	4015799	3812102	3216883	2559606	1133136
HG03929	2	HG03929_PAK12870_2d10878c	5291.6	12.5	2377	13.2	8636369	12425	45700274230	7980346	7678241	6687716	5410588	2456153
HG03929	2	HG03929_PAK12870_36fec337	5292.9	11.7	2380	12.2	4039441	12430	21380157801	3770522	3551022	2858096	2105691	723192
HG03931	2	HG03931_PAK12344_32852467	6184.9	12.8	2386	13.6	8573152	17079	53023995188	7980507	7675888	6720482	5573625	2859305
HG03931	2	HG03931_PAK12344_15650908	6070.8	11.8	2421	12.5	4051323	16176	24594914380	3751888	3542078	2897080	2214468	828956
HG03940	2	HG03940_PAK12973_804d7942	5942.5	13	2643	13.8	6410153	14244	38092543889	5939206	5745621	5091236	4274187	2305316
HG03940	2	HG03940_PAK12973_4c26cad8	6081.1	12.2	2822	12.8	3034680	13886	18454243949	2847063	2719307	2269802	1777893	695007
HG03941	2	HG03941_PAM61146_4aff16ba	2993.7	13.1	1503	13.9	14568048	5750	43612109893	13559299	13056817	11773600	10073535	5319680
HG03941	2	HG03941_PAM61146_8f8c97a6	2960.6	12	1498	12.8	5435248	5647	16091597981	4994487	4689592	3974805	3143201	1221612
HG03947	2	HG03947_PAK01704_782534c9	9791.8	12.2	5917	13	2525731	18551	24731469654	2316863	2225914	1892823	1516612	657353
HG03947	2	HG03947_PAI99198_7dff9949	8771.1	11.6	5425	12.2	904707	16191	7935254904	829228	775066	621050	470888	175925
HG03963	2	HG03963_PAM61509_0accb8b2	4505.6	11.7	2084	12.5	392194	10276	1767078877	343430	327389	276034	214710	86573
HG03963	2	HG03963_PAM52459_3d38b16e	5103.6	12.5	2189	13.3	5633620	12754	28751948382	5215464	5012257	4413280	3584059	1557468
HG03965	2	HG03965_PAM58455_93a0d8a4	5616.5	12.4	2571.5	13.5	408454	13155	2294102220	362857	349275	310991	261018	122884
HG03965	2	HG03965_PAM52134_756df041	5412.9	12.6	2580	13.4	7413576	12036	40128662225	6957255	6675344	5885663	4811549	2122869
HG03968	2	HG03968_PAM62312_5b13c25b	6364.9	12.2	3112	12.9	3168921	13937	20169720884	2944809	2835316	2407033	1882235	742862
HG03968	2	HG03968_PAM53652_8d41ddc8	6514.4	12.9	2984	13.7	3700074	15284	24103600658	3465400	3338992	2976246	2440588	1221088
HG03973	1	HG03973_PAM59360_611a4957	5622.2	12.1	2393	12.9	11068428	13974	62229151731	10125629	9584151	8180744	6537027	2644362
HG03976	1	HG03976_PAM59232_674144ea	5164.5	11.9	2667	12.5	12413186	10352	64107947632	11570253	11001377	9202207	6910321	2326900
HG03977	1	HG03977_PAM59278_c2fa62e9	3811.1	13	1819	13.7	18931344	8164	72148740053	17759917	17168136	15309816	12858962	6305230
HG03990	2	HG03990_PAK14972_e6b2dba7	5513.9	13.8	3024	14.6	2149202	9231	11850512035	2036374	1974562	1782600	1547846	978075
HG03990	2	HG03990_PAK14972_7419346d	5520.4	14.2	2986	15.2	6512836	9338	35953439687	6161180	5981488	5536283	4954085	3374563
HG03999	2	HG03999_PAK14758_fd53ace7	8457.6	13.8	4459	14.8	1713226	16373	14489700944	1598032	1546535	1411456	1236655	822835
HG03999	2	HG03999_PAK14758_8a662555	8818.9	13.7	4786	14.6	710873	16772	6269150726	667197	646664	588440	512776	324877
HG04006	2	HG04006_PAK26403_fc160210	5569.3	14.2	3357	15.1	2582084	8657	14380422069	2452288	2375587	2196139	1965311	1331907
HG04006	2	HG04006_PAK26403_d2535079	5638	14.5	3330	15.4	5892314	8895	33220879288	5595287	5438633	5079628	4578774	3203668
HG04014	2	HG04014_PAK26405_283dcd65	11785.9	13.8	8065	14.9	238870	19540	2815287369	221519	215263	196950	170582	116212
HG04014	2	HG04014_PAK26405_c910e7a5	11132.1	13.4	7478	14.6	2342604	19810	26078118006	2150678	2085831	1895507	1638324	1066914
HG04015	2	HG04015_PAK14697_3bfb53eb	11966.5	13.6	7489	14.7	232135	20937	2777843549	215260	206952	185315	158765	108804
HG04015	2	HG04015_PAK14697_a3d8667d	11513.3	13.3	6991	14.4	2543990	21658	29289826677	2328972	2240708	1993951	1698254	1123516
HG04017	2	HG04017_PAK15009_f8c6d0e2	10450	13.9	7287	14.9	211573	16984	2210928652	198737	192275	172962	149698	103653
HG04017	2	HG04017_PAK15009_878b43a1	10239.3	13.5	6649	14.6	2127387	18646	21782892928	1956882	1899340	1714547	1470413	985243
HG04018	2	HG04018_PAK26834_29fed5aa	13146	13.5	8130	14.4	201918	23847	2654408872	190771	185475	165114	134840	88770
HG04018	2	HG04018_PAK26834_368ee8a6	12661.2	13.2	7897	14.2	2019555	23915	25570011492	1852571	1799956	1606942	1327038	860219
HG04020	1	HG04020_PAM55780_45d5ec10	6751.1	14.6	3988	15.7	3687585	12734	24895172246	3482472	3395827	3134114	2811937	2096806
HG04022	1	HG04022_PAK11460_6b06f9af	12069.9	13.5	7894	14.5	1996565	21854	24098349175	1849453	1791715	1615076	1372330	904213
HG04039	2	HG04039_PAI54985_c86686e6	7186.6	12.8	3361	13.7	5515093	16660	39634730041	5066031	4858186	4292379	3596791	1941813
HG04039	2	HG04039_a_PAI74284_c49fb1b0	13485.3	12	8636	12.9	3322818	24638	44809158336	2990604	2845701	2407645	1898824	891907
HG04062	2	HG04062_PAI76704_2a9ee031	6645.2	13	3009	14	5679109	16192	37738672661	5245144	5032013	4501672	3821506	2130563
HG04062	2	HG04062_a_PAI73074_51345299	13951	12.1	9650	13	2783003	24234	38825742042	2483941	2359647	2021493	1626716	815860
HG04070	2	HG04070_PAK11429_73daa000	6812.4	13.5	3286	14.6	331784	14143	2260256685	301446	291254	263166	223919	153665
HG04070	2	HG04070_PAK11429_7f7d0d18	7224.6	13.8	3713	14.8	2194302	14113	15852846213	2053002	1985653	1808908	1573858	1056382
HG04099	2	HG04099_PAK14996_c2bf8869	6669.6	13.9	3839	14.8	1577412	11551	10520725555	1500306	1454346	1325129	1151380	753541
HG04099	2	HG04099_PAK14996_9f930b0a	6741.1	14.1	3763	15	3450304	11949	23258981253	3249336	3158764	2900710	2547325	1735356
HG04131	2	HG04131_PAK13514_608a486e	4266.8	13.5	2055	14.4	16822327	8777	71776809482	15685222	15187497	13948106	12221437	7116096
HG04131	2	HG04131_PAK13514_743910dd	4248.3	12.9	2088	13.6	6762668	8576	28729801023	6377451	6129828	5416767	4492189	2163017
HG04132	1	HG04132_PAK13663_748978e8	6110.4	12.8	2368	13.6	8556634	16725	52284204605	7992870	7713576	6748470	5574048	2777282
HG04140	2	HG04140_PAK13107_67665b08	5393.2	11.6	2054	12.1	8616049	15952	46467889960	7865729	7388099	5969033	4439747	1628224
HG04140	2	HG04140_PAM61449_dcddb499	5129.8	12.9	1990	13.7	7807079	14504	40049072541	7227482	6951683	6192676	5212124	2659798
HG04146	1	HG04146_PAM49083_4cc2d01f	12563.5	12.6	8228	13.5	3229834	22564	40577963028	2953990	2821840	2459654	2044909	1043757
HG04147	1	HG04147_PAM49309_b7f07bcf	11468.7	11.7	6522	12.2	4868513	22711	55835419949	4509457	4269763	3433948	2544213	962485
HG04149	1	HG04149_a_PAI74459_5faf6ddc	11932.6	12.2	7590	12.9	7642141	21692	91190638245	7061497	6709042	5621728	4416433	2106686
HG04156	1	HG04156_PAM49404_97c987f3	8853.6	11.6	5792	12.2	4443798	15541	39343472091	4122084	3860367	3120236	2308385	755506
HG04177	1	HG04177_PAM49330_a9717fad	9453.9	12.2	5930	13	5002078	17234	47289021953	4589265	4341336	3671014	2939678	1337058
HG04180	1	HG04180_PAM47396_e00d512d	9127.2	12.8	5512	13.6	4985024	16949	45499098553	4681851	4466959	3938617	3297640	1580409
HG04183	1	HG04183_PAM47516_897199dd	8430.5	12.5	5312	13.3	4437157	15112	37407560399	4144759	3937176	3396455	2788035	1262973
HG04186	1	HG04186_PAM47495_aa006d24	11482.6	11.5	7663	12	3952667	20018	45387051609	3667967	3437170	2756477	1988542	622310
HG04191	1	HG04191_PAM48072_6257ce38	9959.3	12.1	5789	12.8	4431061	19371	44130201880	4140923	3906776	3283149	2591446	1015806
HG04192	1	HG04192_PAK11531_6749ac3f	9117.9	13.2	5094	14	4393668	18703	40060856944	4103301	3966561	3541702	3031988	1664492
HG04194	1	HG04194_PAK11560_b9d0f694	10426.4	13	5833	13.9	3948298	21465	41166472796	3652233	3517107	3107956	2639740	1457908
HG04198	2	HG04198_PAK11430_3734370f	7239.1	13.9	3519	15.2	284520	14877	2059679289	259114	251229	232256	201969	147071
HG04198	2	HG04198_PAK11430_c49c1719	7401.2	13.9	3985	14.9	2815364	13783	20837187483	2635988	2554904	2342002	2060289	1387969
HG04200	2	HG04200_PAM50178_952264ed	6398.4	15.3	3132	16.3	333754	12795	2135484609	323247	317471	300195	269439	210196
HG04200	2	HG04200_PAM50178_41c042d2	6903	14.8	3470	15.8	2360402	13613	16293764150	2236563	2181886	2050768	1853097	1376295
HG04210	2	HG04210_PAK10992_4b1d87ce	7314.9	13.4	3710	14.2	1308483	14366	9571436259	1242829	1199561	1055377	888792	546580
HG04210	2	HG04210_PAK10992_84418894	7496.2	13.6	3649	14.5	3142313	15303	23555490663	2969258	2868623	2562696	2183479	1411778
HG04227	2	HG04227_PAK26458_92e941ee	6849	13.4	3391	14.1	1989487	13647	13626002478	1895452	1827329	1617846	1360164	788819
HG04227	2	HG04227_PAK26458_4cdd7876	7314.1	13.7	3442	14.6	4815181	15578	35218538172	4580877	4447786	4032093	3464095	2173638
NA06989	1	NA06989_PAK11544_709a2a94	6786.2	13.5	3971	14.5	10410837	12466	70649909843	9669138	9367336	8466875	7277815	4575304
NA07014	1	NA07014_PAK11427_99251eef	16830.1	13.2	8824	14.1	2445673	35483	41161014113	2265293	2182411	1928247	1616826	997004
NA07019	2	NA07019_PAK14991_83e8c8d1	8028.9	11.9	4353.5	13	153154	15939	1229657974	126463	119065	105157	86573	50768
NA07019	2	NA07019_a_PAK14983_d6574170	9656.3	13.2	5598	14.2	3305991	18397	31923567341	3069636	2965413	2635536	2220551	1371083
NA07048	1	NA07048_PAK14461_fdb4c849	9047.6	13.2	4708	14.2	4927400	18764	44581120375	4547533	4406257	3956224	3368767	2023822
NA07348	1	NA07348_PAK14469_d2356588	11376.3	13.2	7269	14.2	2876714	20698	32726293792	2644153	2549331	2264084	1931483	1190637
NA10835	1	NA10835_PAK14645_dbcaeef7	9583.3	13.3	5696	14.4	3430887	18030	32879364965	3143768	3037812	2737445	2375572	1497404
NA10839	1	NA10839_PAH91203_cce720a4	9128.3	12.6	5384	13.6	4513780	17236	41203164064	4129439	3955248	3445806	2860319	1496027
NA10842	1	NA10842_PAK07975_95a3b01e	15093.9	12.1	7324	12.9	3626192	34198	54733388144	3230427	3066332	2622662	2096859	1017510
NA10843	3	NA10843_PAK08017_5a173ee6	23186.4	12.4	15475	13.4	1363700	42288	31619239582	1220562	1160852	1022344	853250	425821
NA10843	3	NA10843_a_PAK12761_5a13f72f	23994.9	13.1	17477	14.3	1591728	41196	38193416089	1441618	1392937	1278816	1125620	655498
NA10843	3	NA10843_a_PAK12761_1ca0bee5	22639.1	12.4	16028	13.4	881727	39222	19961511394	809676	771579	673232	561283	255059
NA10851	3	NA10851_PAK07905_e6f3c932	10553.4	12.2	5848	13.1	3104392	21101	32761911680	2850922	2702277	2305711	1865324	847068
NA10851	3	NA10851_a_PAK12865_60a61d5c	13158.7	12.1	8042	12.8	2815700	25177	37051090211	2596178	2473455	2086445	1629728	670959
NA10851	3	NA10851_a_PAK12865_cce72894	12417.7	10.9	7431	11.2	1307163	24063	16231950953	1197941	1104781	824453	541170	132195
NA10852	1	NA10852_PAK09055_5accaea0	16107.4	12.8	7525	13.8	2574430	37099	41467268004	2327916	2230969	1973056	1657481	970755
NA10856	2	NA10856_PAK08164_15ad3f44	7986.1	9.8	4812	10.1	2472458	14739	19745405694	2151338	1902669	1267364	730181	116324
NA10856	2	NA10856_PAK13238_cdeeb1d6	11454.5	13.1	7036	14	2730523	21587	31276783727	2527130	2459515	2204299	1882363	1010443
NA10857	1	NA10857_PAK09017_884da1d4	13983.5	11.9	8479	12.7	2565851	27063	35879545653	2288876	2173929	1810867	1416781	684870
NA10859	1	NA10859_PAK09049_9a393294	11516.2	12	7292	12.8	3498597	21086	40290627371	3155591	2993301	2525674	1981807	876474
NA10861	2	NA10861_PAK06859_bb123792	8793.9	12.9	6387	13.9	6149209	14462	54075573730	5666590	5448327	4877008	4131751	2272762
NA10861	2	NA10861_PAK06859_9f364f4f	9029.3	12	6548	12.7	2365741	14871	21361094184	2176060	2051463	1708593	1340505	572452
NA12335	1	NA12335_PAK06869_d421b426	23618.8	12.3	16378	13.3	2078147	41451	49083373408	1895560	1807570	1579120	1296889	565172
NA12336	2	NA12336_PAK08989_0a1ef6f6	19813.6	11.6	11406	12.3	1917526	38558	37993106940	1736173	1651371	1359415	1025147	361723
NA12336	2	NA12336_PAK08989_b4cda377	20391.1	10.7	12385	11	672184	38151	13706592528	611151	556809	403788	268888	74571
NA12376	2	NA12376_PAK09034_1713f541	15880.4	12.2	9495	13.2	1801383	29932	28606699316	1625354	1543439	1338953	1109058	500870
NA12376	2	NA12376_a_PAK13232_e87a895b	17274.4	9.4	9713	9.5	897545	34596	15504545893	769728	664887	395107	210044	27537
NA12386	1	NA12386_PAI07342_a5151ee9	12242.2	12.3	6666	13.1	3041491	24898	37234608344	2834269	2702810	2311624	1861588	774070
NA12766	2	NA12766_PAK06710_ec785f1d	14087.5	12.5	6858	13.4	2790818	31238	39315551311	2568804	2461246	2161973	1773612	787649
NA12766	2	NA12766_PAK06710_6778a14b	14291	11.6	7115	12.2	901240	31088	12879617530	828892	775634	624312	467418	163313
NA12801	1	NA12801_PAK06712_774205c3	12574.3	11.7	8473	12.5	3357474	22061	42217938222	3025038	2850918	2362588	1843214	708799
NA12802	2	NA12802_PAI07316_813899bc	8720.4	13	5030	13.9	5007666	16748	43668798419	4613062	4421018	3977790	3401928	1846581
NA12802	2	NA12802_PAI07316_987f4162	8676.2	12.5	5122	13.3	2428350	16376	21068941457	2243476	2130181	1850725	1522291	712719
NA12889	1	NA12889_PAI07461_96f4b26f	14691	11.6	9458	12.3	1243277	26990	18264988352	1141581	1072812	869218	661925	233544
NA12890	2	NA12890_PAK09027_7f939a48	11341.7	13.1	7403	14.1	4365507	20021	49512212979	4031187	3862593	3470129	2984621	1702978
NA12890	2	NA12890_PAK09027_67d1f20e	11041	12.7	7240	13.6	2203612	19369	24329992187	2055398	1960562	1722333	1436224	697427
NA12891	1	NA12891_PAK09101_3cb24c36	7318.4	13.1	3473	14	4676847	16369	34226896182	4354318	4173822	3749198	3218791	1788167
NA12892	3	NA12892_PAK09030_c36e2e8c	8733.2	7.2	4806	6.7	93361	17287	815336625	62843	43404	16770	5701	547
NA12892	3	NA12892_PAK08974_cec323d5	5281.6	12.9	2379	13.7	5527829	12406	29195698943	5160315	4946749	4385264	3700770	1837100
NA12892	3	NA12892_PAK08974_f16a970c	5419	12	2307	12.5	2683873	13700	14543990291	2539362	2406628	1986866	1506600	500202
NA18498	2	NA18498_PAK14527_2941103b	6383.1	14.3	3518	15.3	3443632	11017	21981207760	3241007	3142428	2915005	2640185	1849951
NA18498	2	NA18498_PAK14527_120586a0	6499.9	14.3	3596	15.1	1452195	11269	9439061045	1379126	1340112	1243323	1121906	750197
NA18499	2	NA18499_PAK14419_9fc3b1f0	6386.4	13.8	3802	14.8	2461188	10785	15718084207	2294507	2209250	1992892	1743257	1189804
NA18499	2	NA18499_PAK14419_2ca3b64a	6525.4	13.6	3981	14.6	774775	10838	5055690620	719845	688614	618836	540452	358255
NA18502	1	NA18502_PAK01714_0bb18da7	17666.1	12.8	7756	13.9	2597000	41623	45878771663	2333850	2249064	1985492	1678794	972263
NA18504	1	NA18504_PAK01915_484ede72	18478.2	12.4	9253	13.4	1636106	39811	30232371414	1467320	1414714	1218093	995419	521718
NA18510	1	NA18510_PAK01732_0f5d7084	16280	12.9	7058	14.1	1866071	38537	30379558830	1672176	1618353	1440604	1232932	740112
NA18516	1	NA18516_PAI99461_fbdf0c7d	12393.3	12.7	6453	13.6	1291002	25736	15999712989	1180766	1138303	1003178	840965	426416
NA18520	1	NA18520_PAK01459_d883e6c7	9568.6	12.8	5865	13.7	2340534	18118	22395700166	2134534	2062122	1790125	1463737	866330
NA18523	1	NA18523_PAK01509_59c44d38	10150.4	13.1	6960	14.2	1795250	17881	18222575908	1635223	1580847	1404467	1198129	741742
NA18525	1	NA18525_PAM48227_bcd0b97e	4633.7	10.7	1145	11	6150419	18111	28499356727	5651991	5116673	3723456	2415272	626934
NA18526	1	NA18526_PAH92187_e8421bda	6591.2	12.6	4188	13.5	5357231	11496	35310719225	4972516	4723838	4108349	3418216	1699744
NA18528	1	NA18528_PAH92009_e120c2f8	12878.8	12.4	7175	13.3	3608786	24969	46476997848	3311403	3147681	2735631	2245766	1053371
NA18530	1	NA18530_PAH92212_384cad5a	12319.6	12.2	7293	13.1	4096020	23869	50461168007	3752435	3557816	3049026	2443581	1138877
NA18532	2	NA18532_PAH92217_51ce86c3	16988.1	12.4	9482	13.5	2272796	34148	38610374123	2049581	1955942	1725706	1432763	705198
NA18532	2	NA18532_PAH92217_eaa70694	17657.9	11.7	10248	12.4	935602	34583	16520799803	856320	806069	665102	507234	191518
NA18537	1	NA18537_PAK06837_3cec5d7e	9568.2	12.2	6581	12.6	8437311	16022	80729556648	7802747	7475494	6091248	4625071	2313787
NA18538	2	NA18538_PAK09066_27012f37	13499.7	8.3	9451	8.2	2300804	23023	31060099373	1711129	1342599	809895	381942	15726
NA18538	2	NA18538_PAK09066_c03916c6	9761.8	6.3	5667	5.1	530117	18764	5174882379	278004	174553	43829	6192	102
NA18539	1	NA18539_PAK09059_55c66eab	16109.5	12.3	11077	13.3	3400435	27875	54779452838	3090523	2945731	2556960	2095439	983324
NA18544	1	NA18544_PAI06329_47736b94	12060.2	11.8	6811	12.6	3137727	23975	37841725151	2781546	2637474	2203763	1709789	804378
NA18546	1	NA18546_PAH91503_8d746db8	10168.6	12.4	7432	13.4	4635434	16678	47135682841	4196837	4007329	3488460	2857025	1474608
NA18552	1	NA18552_PAH91165_245f8e40	9754.7	11.6	6516	12.2	4033082	17161	39341456782	3677681	3459153	2788872	2091129	789743
NA18553	2	NA18553_a_PAK12992_da7c26de	14793.5	13.9	11063	15	2812843	23323	41611784402	2622495	2550811	2367094	2115067	1415880
NA18553	2	NA18553_PAI05647_80e703eb	13777.4	10.6	9071	11	2526333	24640	34806225535	2222222	2032685	1496256	1018142	298263
NA18555	2	NA18555_PAI05617_6a8d92e6	10874.5	11.7	6163	12.5	3069622	21347	33380545214	2707022	2556556	2141578	1667178	744829
NA18555	2	NA18555_a_PAM56322_a227e6d5	10838.8	13.1	6299	14.1	4455624	20825	48293395413	4107237	3983305	3576785	3060586	1746215
NA18565	1	NA18565_PAK08015_c8b24ff7	8859.6	12.4	5443	13.3	4399639	15873	38979122865	4064774	3853456	3307196	2718023	1263954
NA18566	3	NA18566_a_PAK12615_da7c26de	12469	13.6	7801	14.6	2962507	21864	36939428283	2773045	2690522	2475098	2174510	1315772
NA18566	3	NA18566_PAI06367_c3218e6c	11134.2	11.9	5794	12.8	3109389	23333	34620602459	2761900	2624363	2222208	1758668	792886
NA18566	3	NA18566_a_PAK12971_a76dbb6e	9284.5	8.6	4816	8.8	546748	19672	5076279610	438192	359264	193343	79769	11441
NA18567	2	NA18567_PAK08156_5d99883a	10816.5	12.2	7467	13.1	1750382	18459	18932956066	1604409	1541513	1325877	1066462	429878
NA18567	2	NA18567_PAK12871_8af3876d	10241.2	12.6	7083	13.7	3614518	18164	37016882161	3278598	3160212	2802337	2378207	1191015
NA18570	2	NA18570_PAM58719_a66f0ae2	9878	12.6	5393	13.6	2838298	20002	28036847902	2578679	2461613	2156070	1807227	945569
NA18570	2	NA18570_PAM58719_54f85729	9200.8	11.8	5219	12.6	1342346	18015	12350697741	1244454	1168359	967345	748607	273397
NA18571	2	NA18571_PAM60087_e7595026	10389.7	11.4	5070	12	2920254	22873	30340471479	2650006	2482568	1972398	1453167	502221
NA18571	2	NA18571_PAM60087_bd99f8b1	10260.8	10.6	5101	11.1	1661409	22227	17047390513	1504286	1382744	1014899	650533	134268
NA18577	3	NA18577_PAM58490_b2459bbf	16221.1	12.5	7445	13.7	2452431	38325	39781169565	2188395	2075576	1823998	1545630	881120
NA18577	3	NA18577_PAM58490_0e4d8790	17376.8	12.4	7304	13.5	161081	43585	2799068591	145364	138019	119076	99807	52970
NA18577	3	NA18577_PAM58490_6d9be723	17271.8	11.9	8404	12.7	874982	39078	15112478564	792853	741916	616417	491620	217280
NA18579	2	NA18579_PAM61450_7b9d20eb	15525	12.5	8134	13.5	2177817	32763	33810571146	1977292	1887038	1648992	1384196	715733
NA18579	2	NA18579_PAM61450_08caa9e8	15574.2	11.7	8149	12.4	555704	32900	8654651843	505126	475013	387378	297164	112767
NA18591	2	NA18591_PAM58575_a6bdff5d	13341.9	12.6	10762	13.7	2206375	20353	29437148200	2004819	1914778	1691264	1431847	734368
NA18591	2	NA18591_PAM58575_c0bccc41	13412	12.1	10686	13	1021164	20523	13695900721	932335	878982	745767	604262	261580
NA18592	2	NA18592_PAK13670_4661e2b5	8494.5	12.8	4010	13.7	3357054	19376	28516531542	3082964	2966054	2625563	2202525	1154506
NA18592	2	NA18592_PAK13670_14d3cec1	8296.4	12.5	3957	13.2	1646042	18706	13656211101	1544901	1481713	1271746	1027693	459860
NA18595	2	NA18595_PAM56356_27160d93	8314.7	9.8	5769	10	3252317	14590	27041949279	2764168	2418207	1611431	1013010	234813
NA18595	2	NA18595_PAM56356_202cc73a	8190.8	9	5712	9.1	1473205	14246	12066783448	1262727	1078942	568202	248122	21143
NA18599	2	NA18599_PAM58565_d379e716	10282	13	8173.5	14.1	3826288	16583	39341754639	3511565	3375761	3022718	2603281	1485284
NA18599	2	NA18599_PAM58565_91edd4c1	2920.3	10.4	1852	10.8	38236	5107	111661604	34067	30714	22077	14322	3572
NA18603	2	NA18603_PAK26411_20cb7d38	9704.9	13.5	5110	14.5	4570068	20249	44352087812	4246351	4108486	3723167	3173389	2062417
NA18603	2	NA18603_PAK26411_18e9322b	9175.2	12.8	4980	13.6	1154815	18706	10595629927	1080191	1037335	893521	728813	402799
NA18605	2	NA18605_PAK27306_d7bb7e81	9434	13.7	6635	14.8	6735885	15855	63546403615	6236918	6054485	5589589	4965587	3229808
NA18605	2	NA18605_PAK27306_888bef2a	10046.3	12.5	7139	13.2	1128005	16663	11332285609	1060551	1008079	858461	691031	330525
NA18612	2	NA18612_PAK26679_7ad41e50	8959.7	13.6	4469	14.5	5142859	19371	46078721258	4815173	4688976	4260711	3630677	2313159
NA18612	2	NA18612_PAK26679_a596ee49	8240	13	4261	13.7	1807369	17268	14892766820	1696383	1634582	1436336	1181518	643192
NA18616	2	NA18616_PAK26880_9b98e51c	15949.8	13.5	7947	14.6	1964580	34778	31334608415	1818586	1767575	1627363	1441230	891104
NA18616	2	NA18616_PAK26880_b9b01a17	16525.4	13	7558	14	478818	38330	7912645997	440246	426015	380455	321968	178780
NA18621	2	NA18621_PAK14741_61c4f2b2	10677.5	13.3	5344	14.3	2627929	23157	28059835271	2425501	2344552	2102845	1781705	1112186
NA18621	2	NA18621_PAK14741_76664d98	10765.9	12.7	5291	13.5	519893	23507	5597115308	482384	462649	399195	325299	174839
NA18625	2	NA18625_PAK26433_1349072a	23471.4	13.5	13738	14.7	1595891	47380	37457836753	1453864	1410295	1295063	1136853	748442
NA18625	2	NA18625_PAK26433_bd3878ab	21187.3	13.2	12858.5	14.1	726990	41489	15402970074	684196	659014	588910	502843	283521
NA18632	2	NA18632_PAK26634_2a28eace	9669.1	13.4	5053	14.3	5390975	20526	52125621932	5017078	4871849	4404572	3752155	2281936
NA18632	2	NA18632_PAK26634_6edf566c	9372	12.8	4964	13.4	1667923	19515	15631691651	1568032	1515842	1318041	1063959	533649
NA18853	1	NA18853_PAK01632_2f1b5854	10457.6	13.5	8401	14.5	4632765	15836	48447789245	4301675	4160720	3818380	3351191	1997053
NA18859	1	NA18859_PAI99247_9731a3ed	13767.5	11.5	7466	12.1	1347485	28479	18551447000	1218837	1158779	936395	689244	251342
NA18940	2	NA18940_PAM51375_f622953b	6109.5	14.3	3166	15.3	339474	11400	2074031722	319920	312846	286625	244488	178718
NA18940	2	NA18940_PAM51375_c0192f8f	6535.6	14	3549	14.9	2052420	11850	13413786330	1938925	1884929	1710317	1472159	1006079
NA18941	2	NA18941_PAM50445_3cee1009	4871.5	15.4	2607	16.4	307770	7994	1499295606	295610	290465	276356	253482	197870
NA18941	2	NA18941_PAM50445_e7c13da5	5132.2	14.5	2749	15.5	3405822	8691	17479216405	3204702	3119595	2918203	2636967	1874859
NA18944	2	NA18944_PAM50038_dfde6fea	5765.2	14.7	3363	16	337669	9303	1946737298	313161	305703	287399	259271	201009
NA18944	2	NA18944_PAM50038_ca0c5a08	6069.9	14.7	3755	15.6	2770080	9649	16814065805	2621303	2562663	2401115	2177483	1570681
NA18946	1	NA18946_PAK08072_be5eaadd	15939	12.3	10826	13.3	3524580	26344	56178181017	3221240	3055058	2655627	2196553	962687
NA18947	1	NA18947_PAK09019_b2b420a2	14013.3	12	7921	12.8	2603635	28001	36485594720	2363748	2240337	1877106	1505012	628708
NA18953	1	NA18953_PAI06390_8db0fb56	12906.6	12.3	7605	13.3	3321252	25176	42866170052	3015366	2887644	2513186	2067574	932698
NA18956	1	NA18956_PAK09100_cc0bcc85	14814	12.5	9530	13.6	2964336	27022	43913634779	2667235	2543104	2242588	1897981	985122
NA18960	1	NA18960_PAK09044_117b0089	13917.9	12.6	7675	13.6	3951120	28389	54991257640	3607580	3462241	3056438	2570325	1287379
NA18965	1	NA18965_PAK08053_b9407fde	14018.5	12	7383	12.9	3889688	28802	54527643031	3579826	3391691	2821008	2262128	903491
NA18968	2	NA18968_PAK08064_471efeb5	12489.6	12	9491	12.9	2492798	20338	31134161742	2270099	2139336	1816019	1454536	624456
NA18968	2	NA18968_a_PAK13093_a15a7d61	13116.6	13.3	10475	14.4	5832804	21028	76506380922	5384398	5215963	4749455	4148991	2441989
NA18969	2	NA18969_PAK09070_25619fa3	14291.3	12.4	9736	13.6	1750589	25405	25018117163	1526615	1459943	1291058	1097922	609783
NA18969	2	NA18969_PAK09070_1aae5895	14604.1	12.3	10320	13.4	714775	25208	10438643884	639742	608277	531882	444161	225784
NA18971	3	NA18971_PAK06848_af7602e8	10277.1	12.8	6474	14.1	1962161	18488	20165373613	1746027	1677168	1519167	1325073	763645
NA18971	3	NA18971_PAK06848_d2e173df	11512.7	12.8	7471	13.9	663105	20343	7634149683	599013	571036	510283	438784	245975
NA18971	3	NA18971_PAK12629_75c282fa	11654.3	12.8	7334	13.8	2096087	21369	24428442391	1907267	1846282	1652341	1409152	719866
NA18972	2	NA18972_PAH92073_255f9e9a	10826.2	11.3	7849	12	3969317	17452	42972759030	3551375	3301538	2686971	1986232	641066
NA18972	2	NA18972_PAH92073_24617764	10586.5	10.4	7737	10.9	1526024	16912	16155205389	1356299	1230621	904287	564358	102570
NA18974	2	NA18974_PAK06843_576b20f9	13076.7	12.9	6763	14	3606616	27497	47162544896	3271061	3146118	2834431	2434024	1372025
NA18974	2	NA18974_PAK06843_a4662021	12526.5	12.7	6568	13.6	1665571	26010	20863790627	1560210	1492893	1309889	1087025	518184
NA18977	2	NA18977_PAI06346_84e2675d	8199.8	12	6042	12.7	6146585	13320	50400643586	5679415	5415254	4457408	3458503	1423999
NA18977	2	NA18977_PAI06346_4591c8e6	7994.5	11.1	5917	11.6	2282970	12834	18251092789	2098995	1952585	1485049	1033304	276844
NA18980	2	NA18980_PAK08985_8212f15d	9601.1	12.4	6950	13	7806596	15487	74951689322	7163014	6860222	5669592	4444566	2483375
NA18980	2	NA18980_PAK08985_c0de15d0	9769.3	11.8	7155	12.2	3165884	15499	30928500006	2927540	2769453	2158939	1634854	729759
NA18981	2	NA18981_PAI07456_e21abdc8	17893.9	10.9	13394	11.5	2313231	28660	41392783972	2059780	1897547	1476080	1048198	288691
NA18981	2	NA18981_PAI07456_d4521262	4093.7	6.4	3534	5.9	27655	5257	113212550	17777	9167	2422	688	39
NA18983	3	NA18983_PAK08250_57f72dd9	17268.2	13	10430	14.4	1362034	33204	23519873486	1213384	1169032	1073052	946800	577370
NA18983	3	NA18983_PAK08250_c5e353c3	17769.1	12.8	10837	14	563490	33799	10012737268	509790	487043	439735	380878	206523
NA18983	3	NA18983_a_PAM56362_3c2abfdf	14902	12.8	8394	14.1	1699338	30011	25323518125	1515049	1459358	1325996	1157271	646916
NA18989	4	NA18989_PAM52194_c76a6e70	7464	11.4	2289	12	6068609	23132	45296104083	5582325	5232665	4220567	3013584	913158
NA18989	4	NA18989_PAM52194_feb05e67	7454.3	10.6	2378	10.8	2152850	22636	16047894869	1983234	1813513	1278455	780254	159569
NA18989	4	NA18989_PAM92739_a2f87741	17130.7	14.7	12289	15.7	165196	30314	2829927997	158996	156765	147100	131103	97220
NA18989	4	NA18989_PAM92739_ae76dba4	20532.7	14.6	16089	15.6	12344	33462	253455254	12014	11599	10837	9998	7382
NA19011	3	NA19011_PAK14644_4182ad56	5598.5	14.1	3339	15.1	2133546	9066	11944638863	1993223	1936326	1787563	1613648	1098404
NA19011	3	NA19011_PAK14644_1882fec4	6676.2	13.6	3576	14.6	951792	12188	6354308341	882589	854289	778503	684806	424204
NA19011	3	NA19011_PAK14644_13c9c4b8	5372.7	11.9	2092	13	143924	15113	773263622	123535	117342	103121	85016	41106
NA19012	3	NA19012_PAK11471_48bb2c1a	7065.8	14.5	3441	15.5	2341929	14133	16547524000	2217093	2165577	2025588	1836474	1303416
NA19012	3	NA19012_PAK11471_41fa0cf9	7094.6	14.5	3481	15.4	1410857	14103	10009448090	1341161	1310920	1222055	1103858	772888
NA19012	3	NA19012_PAK11471_5455a85b	5569.7	12.7	2067	13.6	300859	16654	1675682701	273429	263316	234336	196801	102890
NA19017	3	NA19017_PAK26952_65a60005	8934.7	14	4394	14.9	1981298	17971	17702377495	1880086	1826346	1661710	1448338	971123
NA19017	3	NA19017_PAK26952_99e2198a	9075.4	14.2	4313	15.2	2886080	18805	26192196231	2726014	2650236	2430465	2133603	1501283
NA19017	3	NA19017_PAK26952_7d557c0f	7474.5	12.3	2915	13.2	439426	20049	3284473419	395850	377380	325916	265063	134687
NA19019	3	NA19019_PAK14605_270743ac	6098.3	13.2	3579	14.2	1842489	10257	11236117749	1709669	1649327	1444725	1213692	767774
NA19019	3	NA19019_PAK14605_d1883a6d	6502.5	13.1	3647	13.9	923552	11488	6005418687	855207	826260	718444	593452	360619
NA19019	3	NA19019_PAK14605_ad1f18a1	5552.7	11.4	2333	12.3	142900	13833	793487877	120976	113146	93709	74279	35250
NA19024	3	NA19024_PAK14625_fa880c14	5282.6	13.8	3205	14.8	2951011	8455	15589020567	2746100	2654034	2422258	2126228	1402229
NA19024	3	NA19024_PAK14625_af1933a9	5731.2	13.4	3301	14.3	1305454	9715	7481878006	1209534	1167380	1051218	905278	555291
NA19024	3	NA19024_PAK14625_d23658d7	4273.6	12	1677	12.9	386290	11154	1650833539	342159	325257	280104	225863	103695
NA19028	3	NA19028_PAK11825_79fcccde	6355.1	13.8	3546	14.8	1788490	11197	11366102954	1659601	1603532	1458500	1288038	856849
NA19028	3	NA19028_PAK11825_e77db7ad	7156.6	13.5	3660	14.5	853566	13872	6108660426	789475	761597	687622	598449	381124
NA19028	3	NA19028_PAK11825_2e87aea1	4821.4	11.6	1619	12.7	181124	15096	873271190	150553	141155	122518	100463	51465
NA19031	1	NA19031_PAM61662_5eb41415	3382.1	11	1701	11.4	6219461	6926	21034753934	5787787	5359573	3955223	2682947	715784
NA19037	2	NA19037_PAM61502_7655790a	5909.7	12.5	2343	13.3	1402660	15589	8289333358	1296113	1255127	1112025	916689	365815
NA19037	2	NA19037_PAM61502_1dead78b	5055.2	11.5	2020	11.9	3242553	12986	16391754682	3038136	2889391	2309738	1590232	421739
NA19043	1	NA19043_PAM61577_424436ce	5632.1	12.5	2548	13.2	4186649	13223	23579473272	3944400	3812034	3319943	2653463	1052919
NA19055	1	NA19055_PAM59895_b3cab36e	8483.7	9.4	2707	9.7	3589099	28951	30448694694	3032456	2657108	1660761	883282	134726
NA19059	1	NA19059_PAM59793_4b68b9a7	4205	12.2	2782	12.8	10731365	6933	45125006185	10137236	9718289	8080020	6293099	2391678
NA19068	2	NA19068_PAM61485_78f76ddf	7361.6	12.2	2941	13	1271441	19489	9359860224	1185493	1145911	997597	790241	258437
NA19068	2	NA19068_PAM61485_d6e0e184	5938.8	10.1	2454	10.4	4332723	15160	25731352097	3871041	3445317	2356195	1397738	248499
NA19080	1	NA19080_PAM61640_0dc12b8f	4505.6	11.9	2855	12.5	10940976	7998	49296071184	10252232	9818293	8174246	6118508	1931200
NA19086	1	NA19086_PAK18029_5072662a	7139.4	10.7	3042	11.2	3163207	17392	22583492268	2819129	2535830	1908322	1340499	339749
NA19096	1	NA19096_PAK17859_ca0a8d11	6184.5	12.4	2080	13.1	5683309	18883	35148221786	5226909	5039829	4412980	3536282	1436813
NA19101	1	NA19101_PAK15555_4e57ba78	9217.7	10.7	3077	11.1	3946463	28240	36377319203	3556852	3259491	2409891	1595273	375255
NA19113	2	NA19113_PAK15676_c1198d81	6090.7	13.1	1796	14.1	151346	24629	921801164	138824	134574	123263	107721	54578
NA19113	2	NA19113_PAK15676_ef3603e4	7435.8	11.7	2627	12.4	3071832	22207	22841584097	2844409	2639564	2153491	1656505	603204
NA19114	2	NA19114_PAM59737_230aec2b	4019.7	12.9	1852	13.7	298457	8897	1199696516	276693	268972	243568	206661	94019
NA19114	2	NA19114_PAM59737_899341c1	4480.2	12.5	2543	13.1	5267737	8624	23600711663	4981397	4787741	4196674	3346145	1259803
NA19118	1	NA19118_PAK16341_3c136622	5787.3	12.9	2267	13.7	6741942	15920	39017415591	6303701	6129933	5598962	4687525	2085356
NA19119	2	NA19119_PAM59699_bf2e6bc5	3383.6	12.4	1307	13.3	372709	8913	1261111532	338342	325054	285065	233245	107694
NA19119	2	NA19119_PAM59699_42cf0ec4	4072.2	12.1	1790	12.7	8737589	9534	35581413923	8181556	7791278	6577090	5071287	1858546
NA19122	2	NA19122_PAM50443_d687e293	3458.4	12.2	1185	13.1	261992	10149	906069103	234929	226897	196698	159506	69359
NA19122	2	NA19122_PAM50443_fbd70ddf	4047.8	10.9	1756	11.2	5176066	9448	20951575914	4839438	4420040	3207181	2126763	547278
NA19127	2	NA19127_PAK01527_8111ff9a	13232.3	12.2	9006	13	1989241	23092	26322211053	1817917	1749090	1512024	1203782	497448
NA19127	2	NA19127_PAK01527_06103028	13437.2	10.8	9343	11.2	1114909	23229	14981225821	1012375	925833	682949	466329	119190
NA19128	1	NA19128_PAK01283_a633595b	10839.6	12.3	6969	13	3035453	19497	32903088673	2802655	2693742	2322422	1841555	776570
NA19137	2	NA19137_PAI99187_aeb7ef6f	8646.9	13.2	4729	14.5	1927822	17431	16669627973	1723351	1666969	1521198	1340457	861515
NA19137	2	NA19137_PAI99187_5d8aaf66	8987.9	13.2	5080	14.3	1924230	17680	17294851431	1758414	1697682	1529425	1328439	794907
NA19144	1	NA19144_PAI99201_74e2947d	16976.5	13.2	10200	14.3	2974040	32788	50488846181	2732116	2645438	2404076	2095226	1222075
NA19146	1	NA19146_PAK01960_c022df21	13374	12.9	6465	13.7	1533252	29780	20505746313	1431424	1377667	1234669	1045108	501767
NA19147	1	NA19147_PAK01236_8db312e9	6462.7	10.6	3270	11.4	2732195	13654	17657254610	2128681	1876624	1563533	1268291	658598
NA19153	1	NA19153_PAK01725_19843fe4	8977.3	13.1	5150	14	3786100	17836	33988943144	3526175	3420023	3077384	2623423	1430809
NA19189	3	NA19189_PAK14358_7dbe9bf6	5295.2	13.9	3071	14.7	2603501	8948	13786075671	2480370	2391693	2134100	1853579	1229564
NA19189	3	NA19189_PAK14358_5fff1298	9105.5	13.5	6199	14.3	2926989	15033	26651610799	2758771	2675999	2363091	1927308	1284663
NA19189	3	NA19189_PAK14358_bbfc3c42	8179.5	12	5224	12.6	278617	15173	2278957176	253183	238010	196411	152966	74687
NA19197	3	NA19197_PAK26439_720a8ecc	6437.2	13.8	3577	14.8	3236261	11124	20832476680	3062680	2970257	2640172	2278222	1551268
NA19197	3	NA19197_PAK26439_d00a9316	11381.1	13.2	6553	14	997091	20786	11347990596	937604	912319	797389	636193	401520
NA19197	3	NA19197_PAK26439_482397d9	10309.8	11.5	5450	12.3	125367	21690	1292512193	106236	100136	82963	64939	33252
NA19207	3	NA19207_PAK26513_393be6fb	10913.9	13.4	7224	14.2	880741	18161	9612328255	828666	804528	713119	592050	371800
NA19207	3	NA19207_PAK26513_bd5a3934	11386.7	13.5	7378	14.3	1606301	19315	18290413539	1519558	1477015	1314444	1081796	697107
NA19207	3	NA19207_PAK26513_2ec60a94	9741.6	11.2	5746	12	125893	18981	1226405287	105120	98310	81002	62839	30585
NA19238	3	NA19238_PAK15020_4b912a96	6762.2	13	4779	13.6	2783829	10139	18824905401	2588838	2503029	2162744	1724659	1045469
NA19238	3	NA19238_PAK15020_90a9fb62	6774.9	13.5	4765	14.2	5412071	10165	36666479090	5075347	4925502	4346219	3496039	2332344
NA19238	3	NA19238_PAK15020_a690eb85	6177.4	11.1	4124	11.4	528647	10515	3265658724	466750	434454	329573	236314	102471
NA19307	3	NA19307_PAK14980_552997dc	10569.4	13.3	6474	14.2	763251	18371	8067070633	715890	691197	604498	500564	320317
NA19307	3	NA19307_PAK14980_41f1d882	11642.8	13.3	6725	14	1184855	21225	13795035988	1107269	1072418	936493	757983	489583
NA19307	3	NA19307_PAK14980_27b1b36e	10399.1	10.3	4826	10.8	67361	24018	700494935	50700	46542	37451	28901	14566
NA19310	3	NA19310_PAK15006_11329bd6	11853.3	13.8	7105	14.7	587237	21388	6960698025	552966	537954	482085	408368	278423
NA19310	3	NA19310_PAK15006_cc2ceab1	12380.6	13.7	7207	14.8	1126918	22762	13951938021	1055492	1025562	917913	773327	536405
NA19310	3	NA19310_PAK15006_ed3891b7	10936.9	10.4	4576	11.2	50923	26607	556941232	37543	34396	28768	23272	12410
NA19315	3	NA19315_PAK14985_dc999433	7195.7	13.2	5055	13.9	1113852	11152	8014956015	1059684	1028243	892049	722496	429589
NA19315	3	NA19315_PAK14985_9d6c7a72	7628.4	13.3	5317	14.1	2175077	12009	16592423020	2052456	1981783	1738371	1416959	899774
NA19315	3	NA19315_PAK14985_ae4deaab	6633.6	11.6	4164	12	301723	12107	2001511039	274627	258535	204682	150965	66002
NA19319	1	NA19319_PAI99430_9a12ee17	14736.2	13	6900	14	2055354	33468	30288098291	1869816	1805774	1613153	1377386	783973
NA19327	2	NA19327_PAI99443_daf5a8fa	6326.9	13.6	4144	14.6	4684930	11170	29641185304	4365304	4246164	3850115	3337146	2139658
NA19327	2	NA19327_PAI99443_fab00a60	6405.7	13.2	4223	14.1	3467561	11298	22212229881	3244923	3135536	2788933	2372400	1377463
NA19328	1	NA19328_PAI99503_6bc39419	14321.6	13.2	6628	14.4	2479945	33917	35516843269	2221230	2148544	1972301	1741478	1075621
NA19331	4	NA19331_PAK01876_6503e9aa	14992.5	13.3	8494	14.5	1031367	30185	15462800860	935528	906972	823806	724083	451902
NA19331	4	NA19331_PAK01876_2beaf018	15236.6	13.2	8749	14.3	639311	30529	9740941470	587616	569623	511131	443934	263057
NA19331	4	NA19331_a_PAM48111_042e67c4	4754.6	13.2	2048	14.2	3184924	11290	15142917637	2950888	2834624	2569372	2233635	1272484
NA19331	4	NA19331_a_PAM48111_bcf9432e	5648.8	12.3	2043	13	1002215	16092	5661265159	936569	886636	755543	604380	256735
NA19338	1	NA19338_PAK01887_da539fb9	9762.9	11.8	3215	12.4	3071055	27127	29982530807	2825628	2672088	2214228	1660409	598081
NA19347	3	NA19347_PAK01824_d0954014	14200.8	13.1	7654	14.1	2583335	29112	36685445173	2403933	2326346	2088842	1800286	972118
NA19347	3	NA19347_a_PAM47412_c8d5c354	2861.6	12	1576	12.5	4117941	5155	11783750289	3821505	3635830	3089101	2329547	786281
NA19347	3	NA19347_a_PAM47412_ff8049b5	5079.8	10.1	2162	10.4	580356	12452	2948087158	531763	485320	320893	165774	21600
NA19350	1	NA19350_PAK01552_71b4d026	9472.4	13.1	5477	14	3479918	18669	32963271639	3245049	3137583	2785781	2359301	1303753
NA19351	1	NA19351_PAK01746_40331460	6935	12.5	4480	13.1	4480285	12560	31070561362	4207440	4049309	3383768	2692129	1273972
NA19355	1	NA19355_PAK01327_ddf98fa6	19443.4	13.1	11533	14.2	1276804	38134	24825380987	1156901	1117596	1012197	881701	517042
NA19383	1	NA19383_PAI98842_57646885	18963.5	13.2	11747	14.4	1714133	36680	32505899288	1554482	1503413	1367590	1197749	724227
NA19385	1	NA19385_PAI99477_ab1d2055	18110.1	13.2	9491	14.5	1550222	38108	28074674104	1380851	1337187	1222049	1080098	676088
NA19391	1	NA19391_PAI99434_36b1997f	15921.6	13.2	9319	14.4	1497153	31182	23837081212	1368358	1327514	1209127	1067650	623663
NA19393	1	NA19393_PAK02588_a4d9893c	18475.9	13.3	12001	14.6	1955461	34842	36128951275	1753143	1695986	1558247	1383482	874234
NA19397	1	NA19397_PAI99489_be9b1448	14956.1	13	8269	14.1	1833425	30519	27420870649	1658407	1605088	1457498	1267405	700047
NA19399	3	NA19399_PAM50383_4978b7c3	6465.4	12.8	3097	13.6	5109595	14441	33035467788	4812150	4667387	4092733	3392277	1550591
NA19399	3	NA19399_a_PAK18205_b97283a0	6340.3	12.3	2865	12.9	5073090	14913	32164785010	4734146	4518030	3752913	2942105	1360243
NA19399	3	NA19399_a_PAK18205_31073ecd	5810.4	11.9	2860	12.5	1873948	12599	10888379311	1778059	1700855	1399360	1047942	314122
NA19403	1	NA19403_PAK16891_f0342294	14187.6	12.6	6361	13.4	5906236	33021	83795458097	5471612	5293937	4695309	3867800	1659868
NA19439	3	NA19439_PAM48787_a1d5ccaa	4225.9	12.5	1599	13.2	7290225	11440	30807841073	6849602	6620041	5820243	4663179	1730793
NA19439	3	NA19439_a_PAK19415_5999678e	3291.9	12	1463	12.7	7638186	7325	25143828959	7043297	6635647	5625969	4413266	1653645
NA19439	3	NA19439_a_PAK19415_e159f813	3326.8	10.9	1411	11.3	2038399	7731	6781262570	1891672	1762176	1320772	841896	189701
NA19449	3	NA19449_PAK19213_858c6f98	5752.6	11.5	1862	11.9	5178794	20153	29791636064	4854477	4654442	3724622	2536684	622772
NA19449	3	NA19449_a_PAM53901_556b53fd	5819.7	13.2	2065	14	3988792	17854	23213472724	3727693	3602451	3253038	2787759	1485840
NA19449	3	NA19449_a_PAM53901_80fb7aa9	5374.9	13	1926	13.7	1811525	16722	9736808234	1719095	1665922	1499898	1252748	579168
NA19463	3	NA19463_PAM48802_93c9a7ec	7306.5	12.6	2357	13.5	2288361	22932	16719808992	2100671	2035354	1822978	1520872	647158
NA19463	3	NA19463_a_PAK16736_83e1dd37	6529.3	12.3	2550	13.1	2727092	17250	17806044861	2529241	2430759	2095795	1673719	686408
NA19463	3	NA19463_a_PAK16736_9cb6534a	5514.9	11.6	2460	12	973351	12812	5367961511	917833	879707	719769	493453	100098
NA19472	3	NA19472_PAM48612_07bd2b54	7494.4	10.4	2724	10.6	2277935	20984	17071662475	2096696	1926297	1311927	738912	123753
NA19472	3	NA19472_a_PAK16883_bc1ea31f	7651.3	13	2456	14	2858400	24142	21870362076	2628059	2545808	2325118	2011152	1006168
NA19472	3	NA19472_a_PAK16883_fbe74c22	7362.8	12.9	2557	13.6	1129864	21770	8318915466	1071142	1034693	935554	785630	331812
NA19651	1	NA19651_PAI98866_ee4793ea	19848.9	13.3	13687	14.4	2591205	35885	51432519436	2380277	2298052	2081328	1818525	1123032
NA19652	1	NA19652_PAK01788_c3480bb2	14905.4	13	8211	14.1	2055935	30302	30644587194	1879673	1820139	1620151	1388945	802141
NA19654	1	NA19654_PAI99426_aa8978c4	14347.2	13.3	11733	14.5	3103089	22968	44520648013	2831470	2737616	2518222	2218923	1351955
NA19655	1	NA19655_PAK01430_532c7df5	15901.6	11.4	8387	11.9	2172864	33240	34551980245	1985944	1878195	1503121	1069383	328554
NA19657	1	NA19657_PAI99210_76e3b8f9	14000.4	13.2	6438	14.5	1394438	32485	19522682046	1251474	1209003	1100582	968766	614010
NA19658	1	NA19658_PAK01319_3102a7b1	11881.5	13.7	9569	14.8	4775226	18618	56736763985	4419547	4284497	3940064	3497477	2300684
NA19660	1	NA19660_PAI99215_675783e1	14193.5	13.4	7579	14.8	1262105	29402	17913749793	1131396	1092018	998668	878939	598619
NA19661	1	NA19661_PAK01580_521a7a67	7634.9	13	5605	13.9	3693355	12356	28198558785	3448547	3336415	2947199	2483655	1354115
NA19663	1	NA19663_PAK01399_e014371f	8694.4	13.5	6632	14.4	3745104	14084	32561596965	3519830	3421013	3111815	2711368	1603494
NA19664	1	NA19664_PAK01261_8cc977d7	16736.1	13.5	13033	14.6	2857047	27518	47815953497	2641101	2561006	2361978	2096265	1273812
NA19675	2	NA19675_PAK01571_85272ab6	4357.7	13	2877	13.7	13638052	7327	59431054312	12836361	12397845	10939872	9118826	4685064
NA19675	2	NA19675_PAK01571_e3c07cbe	4380.6	10.5	2852	10.8	2390608	7471	10472356373	2148690	1935376	1382021	896111	204307
NA19679	2	NA19679_PAI99453_efab4098	9329.5	13.5	6719	14.5	3593752	15874	33528045750	3373715	3279503	3006790	2647852	1537526
NA19679	2	NA19679_PAI99453_5c980ba8	9290	12.1	6624	12.9	566835	15953	5265910238	527912	503874	426996	338054	116312
NA19711	1	NA19711_PAI06328_f5baf16b	8008.2	12.2	4877	13	6502264	15146	52071321097	5886757	5594681	4784414	3781865	1915637
NA19717	4	NA19717_PAI99478_92c4908e	5452.8	10.6	3659	10.8	3458301	9402	18857594016	3139844	2848216	2022330	1326030	327821
NA19717	4	NA19717_PAI99478_b990bc5b	1581.3	11.1	1682	11.8	525	2036	830187	484	469	363	247	41
NA19717	4	NA19717_PAI99478_4cdcf287	4939.6	10	3427	10.3	19994	8144	98762019	17964	15891	10537	6418	1000
NA19717	4	NA19717_PAI99478_cd57c134	5418.2	9.9	3671	10.1	881273	9220	4774891937	804386	717493	447313	236523	34480
NA19723	3	NA19723_PAM53763_3133fea3	5989.1	12.6	2409	13.4	6233992	15371	37336150916	5820474	5629114	5044984	4151830	1638408
NA19723	3	NA19723_a_PAM48485_199c9cd8	5769.8	13.3	2200	14	4722543	15649	27248297487	4434426	4310163	3916282	3351333	1762193
NA19723	3	NA19723_a_PAM48485_7dd1245a	5590.6	12.8	2299	13.4	1858812	14072	10391824014	1771203	1720447	1547046	1275003	479310
NA19728	3	NA19728_PAM51401_937a50fb	2985.7	12	1631	12.7	10394654	5521	31035112937	9663641	9200901	7844441	6012246	2065985
NA19728	3	NA19728_a_PAK17522_31c98a62	3397.7	12.5	1705	13.3	7196908	6617	24453244552	6643147	6397827	5708767	4677661	1938436
NA19728	3	NA19728_a_PAK17522_b87f9ba8	3429.5	12.2	1773	12.7	1964645	6496	6737671471	1854415	1790226	1568838	1185645	326009
NA19729	3	NA19729_PAM53800_91d2aa24	4644.2	12.4	1808	13.1	3720204	11883	17277206952	3464465	3331088	2906234	2353074	888687
NA19729	3	NA19729_a_PAK09429_482eb666	4550.8	12.6	2049	13.3	2692198	10167	12251691716	2523391	2422916	2111339	1728521	760449
NA19729	3	NA19729_a_PAK09429_fe32b9a4	5365.8	12	2136	12.5	771059	13415	4137352589	737090	712296	605365	441073	107377
NA19734	3	NA19734_PAK15674_5f4418bc	6105	13	1982	13.8	4108326	21252	25081336929	3827667	3696687	3312333	2799358	1402452
NA19734	3	NA19734_a_PAM50211_a731b749	6533.5	11.3	2206	11.9	2986484	20061	19512130697	2734717	2535629	2009080	1465813	465804
NA19734	3	NA19734_a_PAM50211_50661785	6231.7	10.7	2279	10.9	1319264	17484	8221289956	1247252	1155077	817054	469886	72114
NA19735	1	NA19735_PAM53734_7dac02be	5197	12.7	2771	13.5	11223397	10162	58328537428	10495132	10122919	9029732	7551077	3235699
NA19740	3	NA19740_PAM51408_4d01087d	3194.9	12.3	1465	13	11798938	6799	37696326407	11026270	10588023	9111470	7213622	2836482
NA19740	3	NA19740_a_PAM48682_d28b4650	4113.8	12	1774	12.7	6727306	9651	27674677264	6277268	5927316	4902512	3815746	1537019
NA19740	3	NA19740_a_PAM48682_c4f00b46	3948.8	11.4	1770	11.8	2456800	8924	9701498847	2322943	2212173	1735255	1153581	233379
NA19747	3	NA19747_PAM53685_4e22a35b	3125.2	11.8	1776	12.3	10183550	5892	31825695551	9554434	9069105	7278475	5429869	1844626
NA19747	3	NA19747_a_PAK15566_f3dd27bc	4519.1	12.3	2390	12.8	7810648	9135	35297166879	7341106	7029768	5763016	4442632	2069332
NA19747	3	NA19747_a_PAK15566_42e888ce	4484.6	11.8	2368	12.3	2806394	9049	12585585477	2651629	2553455	2027771	1485599	455393
NA19749	3	NA19749_PAM53737_1585324f	4825.3	12.5	2076	13.2	6332208	11584	30554982982	5949415	5714702	5012057	4064055	1605961
NA19749	3	NA19749_a_PAM48536_be1af1f1	4394.8	12.1	1872	13.1	5495918	10520	24153457516	4937776	4611441	4000694	3303701	1499037
NA19749	3	NA19749_a_PAM48536_d8b3627b	5001.5	7.2	1781.5	6.5	5280	16819	26407672	4242	2315	759	242	32
NA19750	1	NA19750_PAK14740_a327ee36	11618.3	13.3	6379	14.3	2626042	23367	30510233678	2411284	2337605	2107703	1805481	1120930
NA19758	1	NA19758_PAK11001_db0765f7	8024.8	13.4	5455	14.5	4708683	13994	37786444512	4344556	4211228	3793068	3248354	2098666
NA19759	1	NA19759_PAK26658_5656f0b1	16604.2	12.9	5814.5	13.9	1382912	44931	22962162342	1267690	1223572	1073255	884739	535643
NA19762	1	NA19762_PAK26630_b057f7fc	10562.8	12.9	5350	13.8	1553854	22439	16413040869	1430366	1385202	1215082	999770	565053
NA19770	1	NA19770_PAK11444_a774424f	10862.4	13.8	5682	15	2961496	22562	32169016234	2709753	2634508	2435324	2171326	1477249
NA19774	2	NA19774_PAK14633_69785d37	7436.5	13.5	4039	14.5	755742	14641	5620105123	706024	686722	618852	538243	332348
NA19774	2	NA19774_PAK14633_32484b9c	7870.3	13.4	4356	14.5	1783528	15304	14036910644	1641620	1590358	1432330	1251582	778457
NA19818	1	NA19818_PAI06381_0f9775b8	7424.7	12.2	4656	12.9	5256503	13656	39028117315	4783714	4553968	3831884	2985475	1513754
NA19819	1	NA19819_PAI06357_890d1de7	9292.8	10.9	5034	11.4	5469405	18812	50826156334	4926190	4608967	3510752	2396952	608365
NA19834	1	NA19834_PAI07479_e703bf04	13924	12.4	9006	13.3	3697778	25789	51487833278	3396611	3243711	2774262	2234886	1140587
NA19835	1	NA19835_PAI05633_e798b90f	11395	11.8	9374	12.4	9166114	17465	104000000000	8472094	8021035	6627888	4986810	1670633
NA19900	1	NA19900_PAK09083_937d8a44	11316.8	12	7477	12.7	4269211	20016	48313614843	3831246	3656455	3054284	2373399	1155889
NA19901	1	NA19901_PAI09009_f4de3c54	5970.3	11.3	3709	11.8	6090222	10810	36360205719	5548622	5219097	4102914	2888685	955805
NA19904	1	NA19904_PAH92028_6aa580f0	9473.8	12.2	6932	13.1	4339455	15861	41111002687	3905046	3716302	3192041	2589775	1268896
NA19908	1	NA19908_PAH91752_8f9135e3	7826.2	12.1	3839	12.6	6102052	17017	47756097669	5614940	5352760	4364308	3350650	1592098
NA19909	1	NA19909_PAI05394_f5b6d86c	12910.3	12.2	9859	13.2	3938171	20314	50842790485	3565420	3377063	2915684	2389936	1103548
NA19916	1	NA19916_PAH91774_7e3f9be5	14496.8	12.6	9743	13.5	3464794	25240	50228299011	3181860	3033539	2656988	2215568	1102555
NA19921	1	NA19921_PAK06559_2a2c4ab3	11813.8	12.6	8482	13.5	4636149	19382	54770376512	4299034	4104753	3586580	2985107	1468248
NA20127	2	NA20127_PAK08321_49dc2e1c	11888.2	11.7	6805	12.6	662009	23051	7870075243	588311	560511	460961	362230	146500
NA20127	2	NA20127_PAK13500_f76bc864	13382.5	13.3	8913	14.3	4162076	23353	55699074615	3850004	3741197	3413750	2977402	1702171
NA20276	1	NA20276_PAK08152_5865943c	23618.4	12.3	13518	13.3	2041673	47504	48221050426	1856001	1749473	1504096	1245372	619491
NA20278	2	NA20278_PAK12323_1f8cb0b7	8576.9	13.1	2248	13.9	5299897	34034	45456440364	4978308	4798030	4305028	3653831	1883490
NA20278	2	NA20278_PAK12323_03a9364c	7596.2	12.3	2192	13	3518900	27887	26730265731	3312782	3158186	2713274	2156562	846436
NA20281	2	NA20281_PAM60664_e2848ac4	7666.8	13.2	2709	14.1	2868725	24721	21994032142	2640403	2548524	2307895	1992527	1106351
NA20281	2	NA20281_PAM60664_abf99118	6725.3	10.9	2523	11.5	1499383	19976	10083790469	1239191	1131767	912453	695782	284160
NA20289	3	NA20289_PAK13014_d831b7a5	2548.7	13.9	1123	14.8	517056	5379	1317807198	481425	469824	440782	395535	242056
NA20289	3	NA20289_PAK13014_d059be56	1736.8	13.1	1119	14	4577	3033	7949400	4284	4160	3660	3056	1693
NA20289	3	NA20289_PAK13689_df93d468	3234.2	13.3	1551	14.1	21943442	6703	70969573024	20518320	19891421	18169921	15670818	8455821
NA20294	2	NA20294_PAK12320_6a6cdbc9	6849.6	12.6	1926	13.3	5559411	24482	38079801921	5139220	4955225	4272991	3457812	1674996
NA20294	2	NA20294_PAK12320_9e8f58b0	6497.3	11.8	1852	12.4	2584780	23107	16793967479	2395535	2272859	1841052	1389218	515456
NA20298	2	NA20298_PAK12789_ac5e6edf	6499.4	12.3	1590	13	5161965	28750	33549903321	4728862	4524968	3928022	3149717	1335384
NA20298	2	NA20298_PAK12789_39779a3b	6031.4	11.3	1568	11.8	2363623	25780	14255837927	2130695	1992020	1572379	1120062	367817
NA20314	2	NA20314_PAK12784_eb650fd4	4844.4	12.8	3034	13.7	8689385	8679	42094997413	8053314	7758260	6897421	5763916	2884132
NA20314	2	NA20314_PAK12784_ea8574d1	4815.2	12	3015	12.7	3671251	8619	17677888508	3400068	3236982	2729339	2114424	752291
NA20332	2	NA20332_PAM56407_1795298e	10059.7	11.1	3527	11.4	3292477	29557	33121443780	2953804	2725415	2066976	1469649	523217
NA20332	2	NA20332_PAM56407_dd2e9d10	9273.5	10.3	3444	10.5	2062908	26273	19130406283	1878829	1696983	1155673	691121	132741
NA20334	2	NA20334_PAM60691_72ffca4a	10842	13.4	3441	14.3	3883093	32876	42100662854	3619193	3517457	3242478	2831581	1552529
NA20334	2	NA20334_PAM60691_ee9fa6b5	9890.8	12.9	3208	13.5	1771585	30150	17522334742	1681524	1628614	1451329	1192573	512106
NA20342	2	NA20342_PAK14733_d95ad804	4054.5	13.7	2087	14.7	11803540	7773	47857245902	10994620	10670988	9836473	8696089	5416746
NA20342	2	NA20342_PAK14733_7d0e5eef	4143.7	12.3	2107	13	1016817	8016	4213372334	935972	895849	764767	605759	270656
NA20346	2	NA20346_PAK26675_e7efd459	6806.1	13.8	2207	14.8	6987827	25855	47559550374	6517772	6333060	5869092	5225003	3304359
NA20346	2	NA20346_PAK26675_38d7ea3a	6141.2	13.1	2168	13.8	3680881	20697	22605029582	3490542	3356167	2976533	2500993	1324101
NA20348	2	NA20348_PAK14981_3a446823	5496.7	13.5	1863	14.5	10538563	19503	57927307946	9773427	9401532	8607609	7591487	4679347
NA20348	2	NA20348_PAK14981_75b04c31	5675.2	13.1	1939	13.8	2284351	20026	12964040738	2155973	2065318	1830733	1546145	810048
NA20356	2	NA20356_PAM53357_750516bf	6885.4	14.7	2127	15.5	2866432	25473	19736671299	2721010	2664107	2520321	2307057	1617358
NA20356	2	NA20356_PAM53357_4dca4d53	6811.7	13.6	2167	14.3	588204	24533	4006695344	555418	539127	492858	429407	243624
NA20357	2	NA20357_PAM56168_37728ab1	5099.5	14.5	2134	15.5	10679899	12491	54462242113	10044472	9784460	9179832	8343986	5912953
NA20357	2	NA20357_PAM56168_5123dd36	5083.9	13.5	2191	14.3	1840865	12095	9358759570	1744745	1688037	1522083	1314083	767333
NA20359	2	NA20359_PAK14481_31b1c5e1	4393	13.8	2339	14.7	8352102	8413	36691026131	7855385	7654680	7072925	6246202	3858472
NA20359	2	NA20359_PAK14481_2a0e5a19	4331.9	11.7	2254	13.2	7897	8335	34209357	6438	6220	5574	4701	2173
NA20514	1	NA20514_PAI99195_2abe1aa5	14788.7	13.3	8188	14.3	2896880	30627	42841153491	2686807	2591008	2344098	2027074	1219619
NA20520	1	NA20520_PAI99209_30baa5fd	18672.2	12.8	16147	13.8	2648796	27440	49458777084	2458994	2361586	2117774	1788678	874894
NA20525	1	NA20525_PAI98833_c0ddcbb1	19464.1	13.5	15276	14.7	2360304	31989	45941233634	2150066	2077041	1922637	1718534	1098955
NA20530	1	NA20530_PAI96617_af308372	10201	11.6	5515	12.3	1795217	20529	18312999535	1639468	1554815	1287561	960539	301262
NA20531	1	NA20531_PAI98610_1e376e1e	11656.6	13.5	6028	14.6	2789555	24506	32516744669	2560966	2483272	2277124	2011335	1252701
NA20532	1	NA20532_PAI98727_65127244	15785.9	13.4	10498	14.5	2165326	28512	34181582575	1987265	1923827	1761499	1554684	952377
NA20534	1	NA20534_PAI96767_c6d5bcff	13004.8	11	8541	11.5	2219415	23143	28863060077	2014649	1865703	1435421	987576	273068
NA20536	1	NA20536_PAK01986_a7af4ed4	12298.5	12.4	5898	13.1	3053647	27693	37555248806	2842725	2741028	2385804	1897155	749482
NA20538	3	NA20538_PAI96736_2f9770dd	9410.4	13.8	5003	14.8	2222341	19253	20913209756	2075982	2017226	1868465	1669670	1039541
NA20538	3	NA20538_PAI96736_2114c7ec	810.7	12.6	837	13.5	248	988	201045	223	214	200	159	75
NA20538	3	NA20538_PAI96736_f71f4709	9037.4	13	4998	13.8	768798	17924	6947918571	718002	691864	627092	536082	255661
NA20539	5	NA20539_PAI96682_8089fb27	9887	13.6	4933	14.6	2022107	21520	19992569488	1869344	1813682	1669755	1481208	916251
NA20539	5	NA20539_PAI96682_bc68762b	1319.2	12.7	1331	13.8	382	1705	503948	341	328	297	258	134
NA20539	5	NA20539_PAI96682_c4576fe7	1044.6	12.8	1004	13.7	337	1422	352047	312	304	275	237	103
NA20539	5	NA20539_PAI96682_34893973	1455.9	13.2	1468.5	14.2	474	1878	690079	436	422	388	347	182
NA20539	5	NA20539_PAI96682_fdc71b1d	9355.9	13.2	5000	14.2	610323	19014	5710143050	568889	551122	502673	436560	235974
NA20540	5	NA20540_PAI97043_08ddff06	11411	13.8	6288	14.9	1415382	22808	16150908704	1309438	1273181	1179007	1060626	686121
NA20540	5	NA20540_PAI97043_76314e8c	1113	12.2	1110	13	284	1448	316089	253	245	221	174	66
NA20540	5	NA20540_PAI97043_f0644341	1207.7	12.7	1147	13.7	327	1594	394911	298	286	261	228	106
NA20540	5	NA20540_PAI97043_a7d7c751	1088.9	12.7	1040	13.7	315	1382	342998	290	271	244	213	103
NA20540	5	NA20540_PAI97043_7bfa2d0c	12021.8	13.3	6859	14.4	472422	23377	5679379437	440910	426042	388109	340243	195514
NA20585	1	NA20585_PAK01397_e937e97f	10822.8	13.6	4428	14.8	2612158	28088	28270771082	2379801	2307780	2127642	1899364	1247032
NA20587	1	NA20587_PAI99325_9d282a14	12445.2	13.4	8411	14.3	3844966	21709	47851373132	3597492	3497192	3198421	2784529	1536049
NA20588	1	NA20588_PAK01510_6bc75dd6	8961.7	13.4	5146	14.4	2913636	16700	26111185772	2691994	2608076	2377335	2084239	1240179
NA20753	2	NA20753_PAI99459_e6a31ca6	11104.2	13.9	7758	14.9	4273912	18643	47458540967	3995543	3889375	3628471	3266889	2083004
NA20753	2	NA20753_PAI99459_541ffc09	10938.9	12.9	7663	13.7	1110610	18310	12148845252	1043953	1010106	904599	758746	349752
NA20757	2	NA20757_PAM53155_da4944db	3370.8	13	2002	13.7	12598486	6041	42466405541	11758316	11272181	10083343	8485892	4311624
NA20757	2	NA20757_PAM53155_d608f84c	3422	11.3	2071	11.7	2359806	5984	8075294702	2184805	2042016	1626327	1103231	302326
NA20761	2	NA20761_PAK17570_d23415f0	5161	12.3	2115	13	6061062	12740	31281038719	5636932	5424647	4689620	3712586	1413922
NA20761	2	NA20761_PAK17570_7358c778	4987.8	11.6	2149	12.1	1896422	11850	9458925696	1772356	1696411	1398276	981941	209666
NA20762	2	NA20762_PAK16879_d4c144b6	4101.7	13.2	1870	14	9015967	9121	36980737305	8416281	8131267	7387193	6359682	3297605
NA20762	2	NA20762_PAK16879_1e29d9ad	4033.8	12.4	1960	13.1	2596106	8443	10472124395	2453063	2364114	2069292	1660596	572768
NA20764	2	NA20764_PAK17505_33b51668	7957.5	11.1	3037	11.6	1894738	21217	15077417045	1729875	1627258	1243622	854753	232063
NA20764	2	NA20764_PAK17505_c2df2ea4	7035.7	10.3	3181	10.4	704514	16169	4956722092	665742	611468	392531	200839	24182
NA20769	2	NA20769_PAK19143_2a5905a1	5464.2	12.7	2352	13.5	5876023	13131	32107583693	5433033	5243687	4681323	3896177	1802998
NA20769	2	NA20769_PAK19143_f3431038	5304.7	12.6	2369	13.2	2354561	12296	12490295354	2211836	2144940	1912840	1544487	555055
NA20775	2	NA20775_PAK11982_9f3570ae	2885.8	12.2	1604	13	8929665	5332	25769244922	8247864	7827568	6701789	5368662	2232809
NA20775	2	NA20775_PAK11982_7ed303aa	3204.8	11.2	1727	11.7	2331127	6075	7470798097	2193654	2089013	1658356	1051049	178842
NA20778	2	NA20778_PAK11888_edc9ca9a	4076.4	12.4	1738	13.1	5171813	9971	21082548572	4811681	4601013	3911530	3146089	1427368
NA20778	2	NA20778_PAK11888_8e341c85	3880.6	12.3	1800	12.8	2425951	8692	9414099997	2309464	2232397	1931213	1484069	476541
NA20785	2	NA20785_PAK19372_86abc7c2	3997.8	13.1	1699	13.9	6665033	9951	26645227538	6241642	6037715	5415108	4594221	2340514
NA20785	2	NA20785_PAK19372_41d523dd	3997.2	13	1749	13.7	2696159	9557	10776961397	2566317	2488804	2236356	1876458	835163
NA20787	1	NA20787_PAK11546_6af3e538	3965.3	13.6	2490	14.4	12607163	6828	49990597610	11844500	11480534	10612676	9364777	5318802
NA20795	1	NA20795_PAK26985_b4a55181	5459.7	13.6	3145	14.5	10305046	10352	56262741932	9686500	9378621	8588174	7550581	4536467
NA20801	1	NA20801_PAK14752_56a4e931	5355.4	13.4	2347	14.3	10251823	12748	54902183098	9536003	9235755	8337235	7189296	4313464
NA20805	1	NA20805_PAK14988_d37c99cc	5436	13.8	3074	14.7	9520339	10169	51752117042	8923325	8642411	8006537	7157195	4447149
NA20810	1	NA20810_PAK14614_08de9e9a	3015.6	13.3	1524	14.2	13312040	5947	40143429302	12407183	11932033	10760244	9259476	5419110
NA20813	1	NA20813_PAK14494_e848d038	5704.2	13.5	2781	14.4	7089493	12309	40439590980	6595977	6395744	5863371	5155016	3045576
NA20822	1	NA20822_PAK11554_95cc802d	5544.4	13.4	1878	14.3	4508315	16586	24995909495	4180668	4046027	3645763	3128724	1902124
NA20847	4	NA20847_PAM48094_91dc9c36	6183.2	11.8	2658	12.5	6252172	15009	38658437345	5709599	5392936	4460868	3424127	1373518
NA20847	4	NA20847_PAM48094_ac876f8a	6854	11.1	2815	11.5	2526469	17421	17316362969	2338368	2182549	1652506	1117519	313752
NA20847	4	NA20847_PAM93852_8df73f5b	13880.9	14.1	7616	15.2	149705	28531	2078034181	137665	135649	125349	108585	78832
NA20847	4	NA20847_PAM93852_e8bf7e61	15041.9	13.5	8652.5	14.8	30486	30197	458568061	27610	27029	24445	21362	14286
NA20861	2	NA20861_PAI07354_f9323d62	16162.2	12.9	10650	14	3146391	28858	50852728000	2837374	2718645	2449762	2111497	1204554
NA20861	2	NA20861_PAI07354_70750161	16345.3	12.5	10984	13.4	1707059	28722	27902361996	1583576	1501976	1302597	1078418	515180
NA20863	2	NA20863_PAK08305_7d94ab95	21428.6	12.1	13048	13	1401565	41147	30033541376	1232962	1169130	1018077	830870	403313
NA20863	2	NA20863_PAK08305_b2c8cbd8	23689.6	12	15088	12.9	566652	44243	13423755977	513024	482531	408896	329110	149200
NA20866	4	NA20866_PAI07325_b31501ce	14512.2	11.4	8865	12	2253690	27390	32705933266	2004003	1874056	1489622	1128178	481172
NA20866	4	NA20866_PAI07325_c25f40fb	9519	6.3	4604	5.3	2453	21659	23350053	1309	838	270	105	6
NA20866	4	NA20866_a_PAK12975_e5444934	13205.1	12.9	8233	13.9	3675431	24539	48534298260	3418647	3287262	2890249	2430236	1337385
NA20866	4	NA20866_a_PAK12975_e37aae6f	12418.2	11.9	7700	12.5	1970772	23157	24473471405	1826997	1715313	1397869	1085915	432276
NA20867	2	NA20867_PAK09011_f0baf177	21410	13.3	13343	14.5	2924722	39888	62618229530	2677258	2574966	2358934	2078143	1273411
NA20867	2	NA20867_PAK09011_e41b3dcc	19187.7	11.3	11665	12.2	121006	37347	2321828114	105884	98609	81768	62833	22008
NA20876	2	NA20876_PAK09026_e5cffbc3	13189.9	11.9	7410	12.6	2012820	26309	26548882514	1835099	1737015	1423650	1106420	467174
NA20876	2	NA20876_PAK09026_4b7b3068	12498.6	10.3	7070	10.6	694453	24699	8679673088	619356	555118	390928	250390	52616
NA20885	2	NA20885_PAI07293_9cd4afec	13598.4	13	7818	14.1	3505621	26541	47670967880	3208281	3082476	2774874	2393086	1343346
NA20885	2	NA20885_PAI07293_817f73ac	13240.2	12.5	7459	13.4	1490545	25967	19735128047	1380766	1311818	1135463	940837	429923
NA20888	1	NA20888_PAK01358_eda2f87e	19699.3	13.2	17135	14.2	3915700	30179	77136431203	3634598	3514926	3151992	2705098	1553634
NA20890	1	NA20890_PAK01962_af8e3c86	13765.1	13	5258	14	4347062	34387	59837631844	4013572	3871305	3469500	2954464	1617186
NA20896	2	NA20896_PAK01818_cf03b59c	15050.2	13.5	9599	14.6	2217342	28225	33371336254	2034790	1970940	1816378	1613931	1002243
NA20896	2	NA20896_PAK01818_f7a2c3c4	14956.2	12.5	9447	13.3	1936049	28196	28955894910	1780473	1704667	1493684	1231150	551885
NA20899	1	NA20899_PAK02111_dfc11f62	14925.7	13.2	10591	14.3	4936768	25180	73684696424	4575401	4426751	4022051	3504011	1970599
NA20900	1	NA20900_PAI98612_974357e5	17003.7	11.7	10181	12.9	3450865	32706	58677377214	3108952	2769377	2416566	1995619	817465
NA20901	1	NA20901_PAK02052_66896e81	14817.7	13	9683	14.1	3708561	26580	54952181769	3432309	3319027	2971478	2545872	1400269
NA21098	2	NA21098_PAM62095_db705639	3248.7	13.3	1583	14.1	815078	6372	2647984330	755850	734570	681618	596346	302858
NA21098	2	NA21098_PAM54140_193bfb35	2979.1	13.4	1411	14.2	26989009	6017	80403107906	25365389	24437593	22237752	19162498	10684835
NA21099	2	NA21099_PAM62287_d674e4ec	5414.2	13.1	2163	14.4	209495	15273	1134238139	184825	178047	165211	147466	89170
NA21099	2	NA21099_PAM54230_ccf4ce68	5642.3	13.3	2084	14.2	9913227	17130	55933733386	9295448	8950269	8167196	7059242	3885903
NA21101	2	NA21101_PAM59514_e1171695	6338.3	13	3572	13.8	7247856	12061	45939394505	6783271	6554163	5893607	4907271	2460101
NA21101	2	NA21101_PAM47562_46952765	6225.7	13.7	3366	14.6	13140383	12283	81808686149	12308692	11840514	10904701	9663596	5961137
NA21102	2	NA21102_PAM62122_d7c7f660	2685.4	13.2	1041	13.9	16924673	6572	45449388310	15873547	15417978	14143449	12132836	5817394
NA21102	2	NA21102_PAM54265_84d9a142	2622.6	12.9	1057	13.7	24185911	6173	63430271248	22566444	21721631	19473822	16278207	7912864
NA21103	2	NA21103_PAM59740_fd7660cf	5255.5	12.9	2509	13.9	491410	11353	2582604757	446388	431468	395766	342030	166729
NA21103	2	NA21103_PAM54212_1cae4837	5349.3	13.6	2452	14.5	13339839	12108	71359083877	12567515	12151108	11224448	9890978	5727823
NA21110	2	NA21110_PAM57512_c74e472e	3402.3	13.1	1667	14.3	472526	6734	1607667946	422050	407275	379008	336896	190278
NA21110	2	NA21110_PAM57517_6e55a31f	3689.1	13.4	1651	14.1	22349162	8124	82448542224	20991832	20338332	18533418	15961684	8768484
NA21111	2	NA21111_PAM59645_4fd8ba29	2930.1	12.9	870	14	580677	9781	1701442396	516166	496693	457732	397829	216487
NA21111	2	NA21111_PAM57350_f2871d19	3066.5	12.8	829	13.6	14129281	11526	43327346818	13108742	12583192	11275448	9385285	4522913
NA21113	2	NA21113_PAM61687_6c927c3e	3522	13.5	1871	14.4	13864508	6579	48830634204	13024214	12679351	11825337	10471829	5645998
NA21113	2	NA21113_PAM62355_52120ca9	3575.5	13.5	1869	14.3	29658348	6783	106000000000	28097332	27209670	24831797	21539793	12102319
NA21117	2	NA21117_PAK17857_450b76b2	21485.3	14.1	15088.5	15.1	128312	38147	2756823555	121159	118156	110269	98945	65359
NA21117	2	NA21117_PAK17857_ff2443f3	21783.6	13.3	16551	13.9	1685740	36704	36721547711	1600668	1558544	1425846	1209731	597378
NA21118	2	NA21118_PAK15570_4ecb8096	17578.7	14.3	11241	15.4	128620	31664	2260975963	120856	117520	107104	93685	69000
NA21118	2	NA21118_PAK15570_50ac9e3a	18153.9	14.2	11630	15.4	1648419	33971	29925203362	1537427	1495096	1374707	1209430	891891
NA21120	2	NA21120_PAM53502_bc83e1dd	9110.1	15.5	5004	16.5	3262362	16784	29720441915	3116558	3051420	2884571	2674012	2132254
NA21120	2	NA21120_PAM53502_2018f9d2	14850.8	14.7	5482	15.8	172122	38481	2556144116	162294	158204	147004	130656	99374
NA21124	2	NA21124_PAK15664_861bc506	21084.6	14.5	14129	15.7	128951	37990	2718877015	122513	119057	109916	96959	72575
NA21124	2	NA21124_PAK15664_043ceda0	20717.6	14.3	14291	15.5	1444435	37526	29925263901	1350815	1313053	1211026	1075396	793945
NA21126	1	NA21126_PAK15556_4db187ea	14476.6	14.5	7681	15.7	2876810	30451	41646382549	2674076	2600668	2442362	2208462	1651207
NA21127	2	NA21127_PAK15561_4b8ea3f5	17106.3	14.5	9745.5	15.6	163388	33818	2794956552	154007	150071	138917	120965	90075
NA21127	2	NA21127_PAK15561_cc6a0530	14530.8	14.2	6477	15.3	2590676	33139	37644547525	2407241	2345751	2169863	1892418	1376234
NA21142	1	NA21142_PAM54088_ffe92a34	18944.4	14.2	14821	15.5	1375896	30465	26065537024	1272031	1235380	1151398	1031353	764417

### Sheet: Supp. Table 2 AlignmentStats
# Table of Picard WGS alignment performance statistics (for a desription of column names see https://broadinstitute.github.io/picard/picard-metric-definitions.html)						Fraction of bases filtered out for various crteria								Fraction of bases attained at least X coverage
Sample	GENOME_TERRITORY	MEAN_COVERAGE	SD_COVERAGE	MEDIAN_COVERAGE	MAD_COVERAGE	PCT_EXC_ADAPTER	PCT_EXC_MAPQ	PCT_EXC_DUPE	PCT_EXC_UNPAIRED	PCT_EXC_BASEQ	PCT_EXC_OVERLAP	PCT_EXC_CAPPED	PCT_EXC_TOTAL	PCT_1X	PCT_5X	PCT_10X	PCT_15X	PCT_20X	PCT_25X	PCT_30X	PCT_40X	PCT_50X	PCT_60X	PCT_70X	PCT_80X	PCT_90X	PCT_100X	FOLD_80_BASE_PENALTY	FOLD_90_BASE_PENALTY	FOLD_95_BASE_PENALTY	HET_SNP_SENSITIVITY	HET_SNP_Q
HG00096	2745186602	23.3168	7.13968	23	4	0	0.046836	0	0	0.000956	0.036196	0.005591	0.089579	0.984289	0.978071	0.973341	0.941431	0.767467	0.421951	0.138916	0.005541	0.001523	0.000971	0.000692	0.000509	0.000389	0.000314	1.2272	1.4573	1.66549	0.967733	15
HG00099	2745186602	15.9691	5.62556	16	3	0	0.04629	0	0	0.000775	0.010488	0.004622	0.062175	0.983971	0.976528	0.928171	0.629578	0.215748	0.035913	0.004737	0.001037	0.000605	0.000402	0.000299	0.000234	0.000192	0.000167	1.33076	1.59691	1.99614	0.915349	11
HG00100	2745186602	14.1876	5.27409	14	3	0	0.044647	0	0	0.000663	0.043976	0.00354	0.092825	0.983724	0.975229	0.876016	0.463041	0.105723	0.012633	0.002415	0.000982	0.000554	0.000384	0.000289	0.000229	0.000188	0.000158	1.28978	1.5764	2.0268	0.928802	11
HG00101	2745186602	11.6446	4.80501	12	2	0	0.045652	0	0	0.000917	0.058205	0.005515	0.11029	0.983002	0.965522	0.717587	0.217476	0.02418	0.002708	0.001304	0.000637	0.000406	0.000286	0.000239	0.000193	0.000166	0.000149	1.29385	1.66352	2.32893	0.873545	9
HG00103	2745186602	9.94468	4.45277	10	2	0	0.04647	0	0	0.000791	0.065243	0.008906	0.121409	0.983049	0.944302	0.537885	0.097387	0.007244	0.001387	0.000861	0.000484	0.00033	0.000238	0.000199	0.000165	0.000147	0.000131	1.42067	1.65745	2.48617	0.831431	8
HG00106	2745186602	11.9008	4.74515	12	3	0	0.04511	0	0	0.000705	0.01887	0.004228	0.068913	0.983782	0.968373	0.738425	0.239396	0.029257	0.003101	0.001284	0.000674	0.000442	0.000293	0.000215	0.000177	0.000152	0.000133	1.32231	1.70012	1.98347	0.882582	9
HG00107	2745186602	12.0189	4.79208	12	3	0	0.044401	0	0	0.000659	0.028318	0.00396	0.077337	0.98424	0.969015	0.748398	0.249272	0.031473	0.00335	0.001382	0.000675	0.000414	0.000277	0.000221	0.000191	0.000168	0.00015	1.33543	1.71698	2.00315	0.893939	10
HG00111	2745186602	23.3645	7.08755	23	4	0	0.044205	0	0	0.000725	0.028629	0.005139	0.078699	0.98588	0.979113	0.974729	0.946381	0.775821	0.422112	0.133412	0.004961	0.00174	0.001189	0.000841	0.000631	0.000477	0.00038	1.22971	1.37438	1.66889	0.97246	16
HG00114	2745186602	19.35	6.41413	19	3	0	0.042707	0	0	0.000572	0.020137	0.00786	0.071276	0.985875	0.979082	0.96619	0.845122	0.490161	0.151844	0.0263	0.001652	0.000912	0.000601	0.000451	0.000366	0.000309	0.000265	1.29	1.48846	1.75909	0.966471	15
HG00117	2745186602	20.3714	6.59808	20	3	0	0.04297	0	0	0.000615	0.023308	0.005365	0.072259	0.986049	0.979264	0.970821	0.88556	0.573064	0.207247	0.041293	0.002462	0.001343	0.000914	0.000613	0.000453	0.00037	0.000315	1.27321	1.4551	1.69762	0.968938	15
HG00120	2745186602	18.8483	6.21295	19	3	0	0.042442	0	0	0.000628	0.024612	0.004799	0.072481	0.985376	0.978618	0.96438	0.826064	0.446333	0.124201	0.01971	0.001862	0.001036	0.00068	0.000492	0.000379	0.0003	0.000251	1.25655	1.44986	1.71348	0.964632	15
HG00123	2745186602	10.3787	4.50709	10	2	0	0.0485	0	0	0.000863	0.0206	0.004623	0.074586	0.982912	0.951143	0.589009	0.123387	0.010469	0.001692	0.000907	0.000463	0.000319	0.000236	0.000188	0.000167	0.000147	0.000133	1.48267	1.72978	2.07574	0.729364	6
HG00125	2745186602	31.925	8.83288	32	4	0	0.043419	0	0	0.000564	0.017021	0.00461	0.065614	0.986526	0.980579	0.977992	0.974642	0.959637	0.877977	0.657306	0.135827	0.009236	0.002396	0.001604	0.001159	0.000867	0.000665	1.18241	1.33021	1.52024	0.980042	17
HG00129	2745186602	16.8683	5.86073	17	3	0	0.044461	0	0	0.000468	0.014887	0.005251	0.065067	0.985349	0.978046	0.945426	0.702719	0.279847	0.054217	0.007186	0.001309	0.000755	0.000497	0.000354	0.000276	0.000241	0.000213	1.29757	1.53349	1.87426	0.954971	13
HG00130	2745186602	14.5354	5.29247	14	3	0	0.042478	0	0	0.00058	0.025483	0.004272	0.072814	0.984247	0.976214	0.888315	0.497883	0.12408	0.015287	0.002566	0.000973	0.000578	0.000384	0.00028	0.000228	0.000189	0.000157	1.3214	1.61504	1.81692	0.933803	12
HG00131	2745186602	44.0127	10.8019	44	5	0	0.046708	0	0	0.000758	0.015279	0.004235	0.066979	0.987529	0.981118	0.978904	0.977217	0.975077	0.971666	0.959776	0.751687	0.248849	0.027491	0.004093	0.002513	0.001826	0.001368	1.15823	1.25751	1.41976	0.981241	17
HG00133	2745186602	45.3402	11.234	46	5	0	0.044941	0	0	0.000694	0.014925	0.004938	0.065498	0.987145	0.980317	0.978043	0.97632	0.974383	0.971443	0.962236	0.79612	0.317698	0.044694	0.005083	0.002511	0.001884	0.001443	1.16257	1.25945	1.41688	0.980335	17
HG00137	2745186602	24.3806	7.25365	25	4	0	0.049894	0	0	0.000865	0.018078	0.00521	0.074046	0.985351	0.97839	0.974358	0.955176	0.826031	0.502186	0.182787	0.007122	0.001695	0.001072	0.000752	0.000564	0.000463	0.000394	1.21903	1.35448	1.62538	0.971769	15
HG00139	2745186602	25.2461	7.4313	25	4	0	0.04366	0	0	0.00055	0.015565	0.005097	0.064872	0.986593	0.980357	0.976734	0.96143	0.856118	0.56153	0.231109	0.011162	0.001873	0.001128	0.000778	0.000557	0.000424	0.000351	1.20219	1.40256	1.57788	0.976011	16
HG00141	2745186602	50.9742	12.0543	52	5	0	0.045264	0	0	0.000578	0.016396	0.005714	0.067951	0.989421	0.982131	0.979859	0.97835	0.976741	0.974691	0.971646	0.923439	0.600805	0.1632	0.019063	0.004567	0.002855	0.00207	1.13276	1.24327	1.37768	0.982651	18
HG00146	2745186602	21.9751	6.82486	22	3	0	0.045641	0	0	0.000735	0.018297	0.004744	0.069418	0.985238	0.97872	0.973005	0.925422	0.692983	0.317932	0.081824	0.00338	0.001545	0.000957	0.000659	0.000496	0.000385	0.000312	1.22084	1.46501	1.69039	0.96845	15
HG00148	2745186602	16.9172	5.84602	17	3	0	0.049327	0	0	0.000763	0.022556	0.004988	0.077635	0.984656	0.977657	0.946221	0.708646	0.283068	0.053778	0.007049	0.001505	0.000914	0.000599	0.000424	0.000324	0.000256	0.000223	1.30132	1.53793	1.87969	0.928379	11
HG00149	2745186602	50.2635	11.9769	51	5	0	0.046773	0	0	0.000685	0.017198	0.006365	0.071021	0.989333	0.982058	0.979679	0.977927	0.97611	0.973823	0.970112	0.910776	0.566818	0.147003	0.016182	0.003205	0.002184	0.001701	1.14235	1.25659	1.39621	0.982133	17
HG00157	2745186602	13.4918	5.1772	13	3	0	0.043734	0	0	0.000736	0.023604	0.004746	0.072821	0.983898	0.973441	0.83882	0.393579	0.079626	0.00928	0.002102	0.00086	0.000495	0.000339	0.000258	0.000204	0.000167	0.000143	1.34918	1.68648	1.9274	0.915885	11
HG00158	2745186602	17.6278	6.01941	18	3	0	0.04363	0	0	0.000659	0.018667	0.004764	0.067719	0.985123	0.977951	0.95047	0.745766	0.346367	0.086499	0.013478	0.001185	0.000666	0.000434	0.000324	0.00025	0.000211	0.000186	1.25913	1.46898	1.76278	0.95675	14
HG00159	2745186602	14.2372	5.32917	14	3	0	0.046392	0	0	0.000755	0.018309	0.005157	0.070614	0.984218	0.974923	0.87904	0.469297	0.106752	0.012092	0.002252	0.001009	0.000592	0.000389	0.000289	0.000238	0.000197	0.000174	1.29429	1.58191	2.03388	0.878017	9
HG00171	2745186602	33.9855	9.20772	34	4	0	0.046525	0	0	0.000742	0.031072	0.00546	0.0838	0.986161	0.979995	0.977344	0.974561	0.967627	0.926847	0.771914	0.21082	0.015224	0.00296	0.001966	0.001486	0.001182	0.000985	1.17191	1.30713	1.47763	0.979322	17
HG00173	2745186602	21.2271	6.68345	21	3	0	0.044375	0	0	0.000598	0.020531	0.006961	0.072465	0.984648	0.978763	0.971646	0.907578	0.638412	0.267273	0.062714	0.00277	0.001187	0.000766	0.000565	0.000451	0.000356	0.000275	1.24865	1.41514	1.76892	0.968897	15
HG00188	2745186602	14.1101	5.25614	14	3	0	0.044433	0	0	0.00062	0.016078	0.004688	0.06582	0.98404	0.975401	0.873782	0.455114	0.100736	0.011605	0.002387	0.00102	0.000595	0.000402	0.000303	0.000242	0.000197	0.000165	1.28274	1.56779	2.01573	0.932514	12
HG00190	2745186602	14.0111	5.30629	14	3	0	0.047039	0	0	0.000591	0.018127	0.004602	0.070358	0.984986	0.975595	0.866241	0.44508	0.098268	0.011379	0.002304	0.001008	0.000568	0.000397	0.00031	0.000257	0.000213	0.000195	1.27373	1.55679	2.00158	0.93312	12
HG00235	2745186602	35.3531	9.42127	36	4	0	0.042996	0	0	0.000659	0.014561	0.005547	0.063763	0.987457	0.981083	0.978907	0.976467	0.971202	0.942703	0.822863	0.278763	0.025768	0.003755	0.002259	0.0016	0.001221	0.000964	1.17844	1.30937	1.47305	0.980617	17
HG00242	2745186602	28.6559	8.21966	29	4	0	0.041647	0	0	0.000669	0.027325	0.004698	0.07434	0.987648	0.980452	0.977365	0.971429	0.931722	0.763304	0.452441	0.047601	0.004476	0.002104	0.001329	0.000896	0.000672	0.000528	1.19399	1.36457	1.59199	0.97913	17
HG00243	2745186602	36.1297	10.7606	36	5	0	0.038957	0	0	0.000626	0.025728	0.004661	0.069972	0.987337	0.981001	0.978796	0.976488	0.970391	0.937332	0.811812	0.31069	0.059855	0.017305	0.007863	0.00424	0.002481	0.001549	1.20433	1.33814	1.57086	0.980968	17
HG00252	2745186602	25.2294	7.67069	25	4	0	0.045563	0	0	0.00066	0.015202	0.005894	0.067319	0.985231	0.979013	0.975343	0.958269	0.845549	0.553389	0.235795	0.016015	0.00277	0.001386	0.000855	0.000599	0.000468	0.000386	1.2014	1.40163	1.68196	0.974775	16
HG00254	2745186602	35.3157	9.3163	36	4	0	0.041182	0	0	0.000655	0.01828	0.005323	0.06544	0.98766	0.980688	0.978272	0.975877	0.970698	0.941818	0.82169	0.279662	0.025125	0.003524	0.002006	0.001338	0.001052	0.000872	1.17719	1.30799	1.47149	0.980759	17
HG00255	2745186602	24.0517	7.24349	24	4	0	0.044028	0	0	0.000637	0.021546	0.004785	0.070996	0.986132	0.979248	0.975189	0.951746	0.806238	0.473394	0.167601	0.007619	0.002086	0.001226	0.000849	0.000618	0.000471	0.00036	1.20258	1.4148	1.60345	0.974611	16
HG00258	2745186602	27.544	7.80138	28	4	0	0.044337	0	0	0.00065	0.016396	0.00486	0.066242	0.986657	0.980547	0.977385	0.970177	0.920056	0.715566	0.377105	0.026143	0.002629	0.001586	0.001139	0.000857	0.000652	0.000508	1.19757	1.3772	1.53022	0.978644	17
HG00261	2745186602	36.0025	9.57293	36	5	0	0.042372	0	0	0.00068	0.0244	0.006532	0.073985	0.987016	0.980353	0.977831	0.97543	0.970867	0.947312	0.842814	0.3178	0.03343	0.003893	0.002168	0.001538	0.001191	0.000969	1.16137	1.33343	1.50011	0.980194	17
HG00268	2745186602	53.9301	13.085	55	6	0	0.035448	0	0	0.00095	0.067451	0.0031	0.10695	0.986864	0.979992	0.977855	0.976322	0.974684	0.972586	0.969441	0.93597	0.716068	0.298404	0.057592	0.007565	0.002474	0.001737	1.14745	1.25419	1.45757	0.980286	17
HG00269	2745186602	21.4056	6.73114	21	3	0	0.042968	0	0	0.000605	0.023408	0.005159	0.07214	0.985498	0.978396	0.971745	0.913531	0.653433	0.277212	0.065248	0.003002	0.001482	0.001025	0.000687	0.00048	0.000381	0.00031	1.25915	1.42704	1.64659	0.971312	15
HG00271	2745186602	18.1114	6.10357	18	3	0	0.045593	0	0	0.000558	0.013055	0.00437	0.063575	0.985139	0.978331	0.958634	0.784414	0.383074	0.094755	0.01411	0.001865	0.00099	0.000595	0.000416	0.000322	0.000266	0.000229	1.29367	1.50928	1.81114	0.960721	14
HG00273	2745186602	9.51132	4.33773	9	2	0	0.045981	0	0	0.000581	0.016313	0.00557	0.068445	0.98297	0.935413	0.485847	0.075129	0.004997	0.00113	0.000694	0.000341	0.000242	0.000204	0.000183	0.000162	0.000149	0.000137	1.35876	1.90226	2.37783	0.846477	8
HG00274	2745186602	24.5216	7.68366	24	4	0	0.038268	0	0	0.000541	0.027395	0.003957	0.070162	0.984658	0.97888	0.974972	0.953394	0.816256	0.496201	0.193434	0.016204	0.004095	0.001945	0.001075	0.000681	0.000494	0.000392	1.22608	1.44245	1.63478	0.975532	16
HG00278	2745186602	24.745	7.65254	25	4	0	0.043872	0	0	0.000688	0.018513	0.004525	0.067598	0.984362	0.978702	0.974438	0.949646	0.814125	0.517845	0.222642	0.015385	0.002049	0.001112	0.000725	0.000504	0.000379	0.000293	1.23725	1.45559	1.7675	0.972693	16
HG00282	2745186602	17.4522	5.94269	17	3	0	0.038956	0	0	0.000656	0.02258	0.004523	0.066715	0.9853	0.978747	0.954028	0.745647	0.325327	0.068872	0.00969	0.001559	0.000896	0.00063	0.000488	0.000393	0.000303	0.00023	1.24658	1.45435	1.74522	0.954449	13
HG00284	2745186602	13.2012	5.09587	13	3	0	0.045443	0	0	0.000762	0.028084	0.004845	0.079133	0.983042	0.972493	0.827724	0.365736	0.064682	0.006455	0.001661	0.000809	0.000493	0.000339	0.000257	0.000207	0.000176	0.00016	1.32012	1.65015	1.88588	0.903709	10
HG00311	2745186602	29.7825	8.41859	30	4	0	0.048652	0	0	0.000671	0.017778	0.007775	0.074876	0.986927	0.980929	0.978208	0.973807	0.948764	0.820675	0.529581	0.06309	0.004419	0.002191	0.001543	0.00115	0.000869	0.000659	1.1913	1.35375	1.5675	0.979005	17
HG00313	2745186602	12.9927	5.44106	13	3	0	0.037176	0	0	0.000795	0.03742	0.00491	0.080302	0.98368	0.970564	0.790072	0.33537	0.077011	0.016942	0.005595	0.001099	0.000451	0.000304	0.000237	0.000192	0.000159	0.000142	1.44363	1.62408	2.16545	0.90146	10
HG00315	2745186602	14.1297	5.42852	14	3	0	0.038456	0	0	0.000691	0.036275	0.005705	0.081128	0.98454	0.975505	0.866803	0.450235	0.108642	0.017126	0.004171	0.001072	0.000522	0.000361	0.000279	0.000227	0.000196	0.000173	1.28452	1.56997	2.01853	0.920026	11
HG00321	2745186602	17.3178	6.06674	17	3	0	0.043743	0	0	0.000689	0.026578	0.004992	0.076003	0.985063	0.978076	0.950424	0.73038	0.314018	0.069615	0.011674	0.001974	0.000955	0.000577	0.0004	0.000315	0.000261	0.000227	1.33214	1.57434	1.73178	0.95329	13
HG00323	2745186602	20.9933	6.70519	21	3	0	0.043723	0	0	0.000575	0.013958	0.004881	0.063137	0.98595	0.979017	0.972057	0.903433	0.62113	0.247517	0.055574	0.002745	0.001335	0.000886	0.000623	0.000475	0.000383	0.000324	1.2349	1.39955	1.74944	0.971034	15
HG00324	2745186602	14.7263	5.56928	15	3	0	0.041904	0	0	0.000756	0.020704	0.004724	0.068088	0.984349	0.975405	0.889255	0.509093	0.139221	0.023223	0.005086	0.001203	0.000579	0.000409	0.000313	0.000239	0.000193	0.000169	1.33876	1.63626	2.10376	0.933873	12
HG00325	2745186602	17.1253	6.05179	17	3	0	0.035718	0	0	0.000631	0.032323	0.004118	0.07279	0.984516	0.977749	0.945558	0.713216	0.303328	0.067471	0.01078	0.001447	0.000783	0.000539	0.000417	0.000309	0.000244	0.000208	1.31733	1.55685	1.90282	0.954716	13
HG00334	2745186602	18.3386	6.18274	18	3	0	0.040522	0	0	0.000554	0.023815	0.00491	0.069802	0.985865	0.979314	0.961656	0.7978	0.400769	0.102545	0.015692	0.001717	0.000944	0.000623	0.000455	0.000352	0.000298	0.000256	1.3099	1.52821	1.83386	0.958012	14
HG00335	2745186602	11.0048	4.65909	11	2	0	0.046629	0	0	0.000726	0.014781	0.005454	0.067589	0.983994	0.959108	0.652513	0.168564	0.017118	0.002177	0.001048	0.000525	0.000346	0.000272	0.000225	0.000185	0.000166	0.000149	1.3756	1.83414	2.20097	0.855399	8
HG00336	2745186602	15.9025	5.71764	16	3	0	0.046724	0	0	0.000681	0.014143	0.007158	0.068707	0.985409	0.977927	0.926823	0.622438	0.208378	0.033972	0.004863	0.001364	0.000759	0.000496	0.000363	0.000282	0.000238	0.000202	1.32521	1.59025	1.98782	0.911068	11
HG00338	2745186602	15.4003	5.9434	15	3	0	0.036506	0	0	0.00089	0.033664	0.004135	0.075195	0.983823	0.97624	0.904454	0.559907	0.181299	0.03868	0.010431	0.002392	0.001015	0.000545	0.000326	0.000243	0.000195	0.000162	1.28336	1.54003	1.92504	0.92076	11
HG00342	2745186602	26.2671	7.74144	26	4	0	0.045965	0	0	0.000487	0.023539	0.007008	0.076999	0.985576	0.97931	0.975846	0.964864	0.884689	0.630457	0.295606	0.019028	0.002523	0.001365	0.000906	0.000645	0.000495	0.000406	1.19396	1.38248	1.64169	0.976455	16
HG00346	2745186602	16.4428	5.76538	16	3	0	0.046336	0	0	0.000701	0.019129	0.005858	0.072024	0.984952	0.977782	0.93889	0.671005	0.245704	0.043178	0.00591	0.001371	0.00078	0.000512	0.000377	0.000297	0.000248	0.000211	1.26483	1.4948	1.82698	0.943544	12
HG00349	2745186602	20.1547	6.49088	20	3	0	0.049111	0	0	0.000714	0.018206	0.005187	0.073217	0.985373	0.977685	0.966907	0.872485	0.557372	0.202369	0.040934	0.002112	0.001113	0.000725	0.000496	0.000359	0.000284	0.000234	1.25967	1.43962	1.83224	0.960507	14
HG00357	2745186602	28.7288	8.07706	29	4	0	0.044107	0	0	0.000605	0.013926	0.004354	0.062991	0.986805	0.979988	0.976823	0.971176	0.935731	0.774349	0.461152	0.044565	0.003322	0.001846	0.001299	0.000918	0.000665	0.000508	1.19703	1.36804	1.59604	0.978167	17
HG00360	2745186602	25.1596	7.4056	25	4	0	0.044882	0	0	0.000581	0.01817	0.005684	0.069317	0.985957	0.978926	0.974921	0.959719	0.854116	0.557939	0.22697	0.010787	0.001913	0.001179	0.000805	0.000597	0.000486	0.000408	1.19808	1.39776	1.57247	0.974639	16
HG00361	2745186602	19.4496	6.4016	19	3	0	0.042945	0	0	0.000606	0.023488	0.004854	0.071892	0.985732	0.978377	0.96657	0.849376	0.495398	0.157029	0.029105	0.002486	0.001306	0.000789	0.000495	0.000363	0.000296	0.000245	1.29664	1.49613	1.76815	0.962127	14
HG00365	2745186602	17.6163	5.96434	18	3	0	0.043205	0	0	0.000543	0.026592	0.006262	0.076601	0.98452	0.977265	0.953122	0.75448	0.342568	0.078545	0.011322	0.001311	0.000735	0.000503	0.000384	0.000306	0.00025	0.000215	1.25831	1.46803	1.76163	0.9563	14
HG00367	2745186602	23.6863	7.15902	24	4	0	0.04518	0	0	0.000937	0.013055	0.004878	0.06405	0.986272	0.978929	0.974299	0.947494	0.788246	0.448175	0.152531	0.006143	0.001665	0.001026	0.000677	0.000506	0.000406	0.000333	1.24665	1.39331	1.69188	0.968057	15
HG00368	2745186602	29.3243	8.33199	30	4	0	0.052847	0	0	0.001358	0.011134	0.006608	0.071946	0.985908	0.978388	0.97521	0.969789	0.937763	0.79321	0.501635	0.063595	0.004319	0.001743	0.001138	0.000817	0.000638	0.000512	1.22185	1.3964	1.62913	0.969584	15
HG00378	2745186602	25.5014	7.60774	26	4	0	0.04915	0	0	0.000775	0.017293	0.004985	0.072203	0.985093	0.977895	0.974081	0.95884	0.857105	0.576404	0.252473	0.016905	0.00284	0.001424	0.0009	0.000589	0.000425	0.000334	1.21435	1.41675	1.70009	0.966247	15
HG00381	2745186602	32.0794	8.71228	32	4	0	0.044343	0	0	0.000638	0.011205	0.004686	0.060872	0.986876	0.980411	0.977988	0.974741	0.961729	0.888715	0.673317	0.134244	0.00828	0.002362	0.001591	0.001123	0.00087	0.000685	1.18813	1.33664	1.52759	0.979634	17
HG00404	2745186602	21.8125	6.73309	22	3	0	0.047454	0	0	0.000539	0.011016	0.005724	0.064733	0.985423	0.979094	0.973112	0.923089	0.682732	0.305449	0.075986	0.00322	0.0014	0.000878	0.000632	0.000455	0.000346	0.000275	1.21181	1.45417	1.67789	0.970076	15
HG00407	2745186602	15.749	5.71542	16	3	0	0.046083	0	0	0.000589	0.014531	0.006479	0.067682	0.98381	0.976461	0.91693	0.604747	0.206344	0.036515	0.0053	0.001104	0.000643	0.000429	0.000314	0.000261	0.000225	0.000183	1.31241	1.5749	1.96862	0.93752	12
HG00409	2745186602	14.0834	5.21603	14	3	0	0.043462	0	0	0.00068	0.025241	0.003408	0.07279	0.983462	0.974129	0.872072	0.45557	0.101009	0.011086	0.001833	0.000706	0.000418	0.00029	0.000232	0.000192	0.00017	0.000151	1.28031	1.56482	2.01191	0.9035	10
HG00418	2745186602	17.22	5.90853	17	3	0	0.045628	0	0	0.000516	0.017548	0.004113	0.067805	0.985977	0.978391	0.948677	0.72583	0.309829	0.065743	0.009134	0.001395	0.000762	0.000452	0.000331	0.000285	0.000237	0.000202	1.32462	1.56546	1.91334	0.95083	13
HG00419	2745186602	15.5095	5.69435	15	3	0	0.048355	0	0	0.000743	0.061701	0.00604	0.116839	0.984632	0.975795	0.915926	0.5891	0.183792	0.027648	0.003896	0.001257	0.000849	0.00055	0.000377	0.000294	0.000244	0.000209	1.29246	1.55095	1.93869	0.933688	12
HG00427	2745186602	13.4845	5.11214	13	3	0	0.046394	0	0	0.00058	0.019264	0.003184	0.069422	0.983809	0.973813	0.844068	0.393213	0.074438	0.007988	0.00192	0.000797	0.00046	0.000318	0.000241	0.000197	0.000171	0.000152	1.34845	1.68556	1.92636	0.914641	11
HG00436	2745186602	27.914	8.52425	28	4	0	0.044308	0	0	0.000844	0.062542	0.004879	0.112572	0.985501	0.978935	0.975697	0.96537	0.900326	0.703121	0.410043	0.051259	0.004067	0.001796	0.001202	0.000884	0.000677	0.000516	1.26882	1.3957	1.642	0.973007	16
HG00442	2745186602	21.2038	6.74692	21	3	0	0.044957	0	0	0.000602	0.019921	0.005179	0.070659	0.984762	0.977846	0.970859	0.90657	0.636462	0.265608	0.063036	0.002983	0.001371	0.000848	0.00059	0.000457	0.000364	0.000296	1.24728	1.41359	1.76699	0.966687	15
HG00443	2745186602	13.7295	5.15603	14	3	0	0.046347	0	0	0.000544	0.025849	0.00639	0.07913	0.982743	0.973429	0.855401	0.419528	0.085667	0.009155	0.001805	0.0008	0.000444	0.000296	0.000233	0.000185	0.000161	0.000139	1.37295	1.5255	1.96136	0.923664	11
HG00446	2745186602	20.7537	6.61533	21	3	0	0.043259	0	0	0.000661	0.021162	0.004218	0.0693	0.985634	0.979245	0.97181	0.897674	0.603142	0.231589	0.04891	0.002699	0.001414	0.000921	0.000628	0.000478	0.000384	0.00031	1.22081	1.48241	1.72948	0.966152	15
HG00449	2745186602	17.2648	5.94442	17	3	0	0.044597	0	0	0.000629	0.012882	0.005436	0.063545	0.9845	0.977722	0.949873	0.731344	0.313263	0.065237	0.008657	0.00152	0.000849	0.000514	0.000359	0.000281	0.00024	0.00021	1.2332	1.56953	1.91831	0.950666	13
HG00452	2745186602	15.4141	5.5957	15	3	0	0.043024	0	0	0.00061	0.023667	0.004977	0.072278	0.984834	0.976805	0.915977	0.581592	0.174873	0.025106	0.003638	0.001109	0.000678	0.000442	0.000336	0.000276	0.000239	0.000219	1.2845	1.5414	1.92676	0.929612	12
HG00464	2745186602	28.4642	8.23622	29	4	0	0.045835	0	0	0.000799	0.052131	0.0046	0.103365	0.98562	0.979154	0.976245	0.970033	0.928122	0.756282	0.443915	0.043361	0.003424	0.001774	0.001209	0.000921	0.000707	0.000594	1.18601	1.35544	1.58135	0.976341	16
HG00472	2745186602	32.8986	8.98399	33	4	0	0.045952	0	0	0.000627	0.020568	0.007403	0.07455	0.986941	0.9802	0.977676	0.974958	0.965469	0.907928	0.718151	0.1631	0.01053	0.002881	0.002042	0.001496	0.001121	0.00086	1.17495	1.31594	1.49539	0.979732	17
HG00475	2745186602	10.9986	4.5776	11	2	0	0.039722	0	0	0.00064	0.033842	0.003458	0.077661	0.982505	0.960115	0.65559	0.165647	0.015932	0.002168	0.00112	0.00054	0.000324	0.000225	0.00018	0.000154	0.000142	0.000134	1.37482	1.8331	2.19972	0.873987	9
HG00479	2745186602	30.6594	8.44823	31	4	0	0.043593	0	0	0.000644	0.015765	0.005715	0.065717	0.986261	0.979871	0.977094	0.973361	0.953647	0.849228	0.589371	0.089119	0.005424	0.001998	0.001377	0.00098	0.000719	0.000569	1.17921	1.33302	1.53297	0.978681	17
HG00513	2745186602	24.6527	7.54169	25	4	0	0.039981	0	0	0.000696	0.035752	0.004529	0.080958	0.985483	0.979562	0.975985	0.956712	0.827631	0.511279	0.19838	0.012527	0.002966	0.001682	0.001055	0.000733	0.000541	0.000409	1.23264	1.3696	1.64352	0.974515	16
HG00530	2745186602	24.0684	7.25647	24	4	0	0.047129	0	0	0.00069	0.017038	0.005918	0.070775	0.984274	0.977979	0.973819	0.951697	0.809917	0.477896	0.169578	0.006712	0.001622	0.001094	0.00077	0.000576	0.000434	0.000347	1.20342	1.41579	1.60456	0.971215	15
HG00537	2745186602	17.4994	6.00512	17	3	0	0.045209	0	0	0.000708	0.013652	0.005472	0.065041	0.985138	0.978598	0.953728	0.746009	0.329445	0.072156	0.01029	0.001895	0.001137	0.000735	0.00051	0.000362	0.000254	0.000214	1.24996	1.45829	1.74994	0.950278	13
HG00551	2745186602	19.8187	6.55577	20	3	0	0.045451	0	0	0.000816	0.014464	0.005578	0.066309	0.984926	0.978347	0.965741	0.852567	0.522126	0.189383	0.042312	0.002163	0.000978	0.000608	0.000432	0.000324	0.000263	0.000227	1.23867	1.52452	1.8017	0.95328	13
HG00565	2745186602	20.4628	6.62373	20	3	0	0.041432	0	0	0.000606	0.027846	0.00423	0.074114	0.98572	0.97941	0.970839	0.887535	0.579629	0.214841	0.043724	0.002235	0.001261	0.000877	0.000646	0.000467	0.000381	0.000318	1.27893	1.46163	1.70524	0.967025	15
HG00566	2745186602	23.3012	7.0574	23	4	0	0.045297	0	0	0.000544	0.010818	0.005422	0.062081	0.985999	0.979838	0.97559	0.946806	0.773965	0.415288	0.128524	0.004911	0.001779	0.001167	0.000788	0.000568	0.000461	0.000379	1.22638	1.37066	1.66437	0.973541	16
HG00583	2745186602	19.7634	6.43618	20	3	0	0.042356	0	0	0.000606	0.031021	0.005324	0.079307	0.984842	0.978786	0.967426	0.861156	0.523343	0.176192	0.033322	0.002073	0.001111	0.000736	0.000492	0.000366	0.000304	0.00026	1.23521	1.52026	1.79668	0.964435	14
HG00584	2745186602	18.2815	6.21312	18	3	0	0.044713	0	0	0.000699	0.034375	0.00734	0.087127	0.984032	0.977515	0.955834	0.784493	0.401502	0.11095	0.018288	0.00165	0.000888	0.000571	0.000401	0.000289	0.000226	0.000192	1.30582	1.52346	1.82815	0.951258	13
HG00589	2745186602	16.2454	5.746	16	3	0	0.041435	0	0	0.000764	0.044929	0.005209	0.092336	0.984036	0.976889	0.935647	0.655277	0.231323	0.038785	0.005205	0.001474	0.000896	0.000574	0.000389	0.00029	0.00024	0.000208	1.24965	1.47686	1.80505	0.946457	13
HG00596	2745186602	23.042	7.02277	23	4	0	0.04681	0	0	0.00069	0.013859	0.00722	0.068579	0.985274	0.979331	0.974664	0.942392	0.75794	0.397943	0.120027	0.004482	0.001632	0.001114	0.000805	0.000572	0.000415	0.000322	1.21273	1.44012	1.64585	0.970777	15
HG00607	2745186602	20.0446	6.38575	20	3	0	0.046749	0	0	0.000615	0.018447	0.00481	0.070621	0.984929	0.978388	0.968865	0.876866	0.549665	0.187589	0.034853	0.002144	0.001166	0.000719	0.000472	0.000367	0.000304	0.000252	1.25279	1.43176	1.67039	0.964409	14
HG00608	2745186602	10.8885	4.54886	11	2	0	0.040734	0	0	0.000628	0.027362	0.003469	0.072194	0.98206	0.957931	0.640767	0.161089	0.016304	0.002102	0.000985	0.000454	0.000278	0.000201	0.000165	0.000147	0.000134	0.000122	1.36106	1.81475	2.1777	0.84862	8
HG00610	2745186602	13.2537	5.18177	13	3	0	0.044838	0	0	0.000612	0.017499	0.005047	0.067996	0.982723	0.971929	0.822941	0.369721	0.073726	0.009627	0.002171	0.00076	0.000453	0.000316	0.00024	0.000193	0.000163	0.000141	1.32537	1.65672	2.20896	0.910819	10
HG00619	2745186602	27.4661	7.84021	28	4	0	0.044984	0	0	0.000532	0.009682	0.005646	0.060844	0.986854	0.980111	0.977122	0.97014	0.917039	0.708416	0.372114	0.026648	0.002766	0.001609	0.001091	0.000804	0.000587	0.00044	1.19418	1.3733	1.52589	0.97809	17
HG00622	2745186602	16.6449	5.82569	17	3	0	0.044115	0	0	0.000646	0.019802	0.004946	0.069508	0.983649	0.976648	0.93625	0.678407	0.270189	0.056061	0.007814	0.001098	0.000662	0.000425	0.000299	0.000234	0.000195	0.00017	1.28038	1.51317	1.84943	0.944534	13
HG00626	2745186602	12.4007	4.87277	12	3	0	0.043401	0	0	0.000597	0.01716	0.004511	0.065669	0.983321	0.970716	0.775695	0.286306	0.040894	0.004226	0.001479	0.000704	0.000417	0.000304	0.000241	0.000186	0.000153	0.000135	1.37785	1.55009	2.06678	0.894602	10
HG00632	2745186602	16.5891	5.90933	17	3	0	0.04055	0	0	0.000683	0.039632	0.0071	0.087964	0.984055	0.977118	0.936624	0.67551	0.263152	0.052053	0.007395	0.001437	0.000801	0.000523	0.000394	0.000301	0.000234	0.000208	1.27608	1.5081	1.84323	0.947636	13
HG00634	2745186602	18.8449	6.1929	19	3	0	0.050212	0	0	0.000601	0.01236	0.003837	0.06701	0.984782	0.978219	0.963011	0.823896	0.446849	0.12667	0.020728	0.001969	0.001051	0.000609	0.000428	0.000327	0.000258	0.000214	1.25633	1.44961	1.71318	0.958357	14
HG00637	2745186602	28.3925	8.2329	29	4	0	0.04403	0	0	0.00061	0.030304	0.005555	0.080499	0.985577	0.978969	0.97609	0.970288	0.929496	0.755242	0.437718	0.040702	0.003303	0.001856	0.001311	0.001016	0.000796	0.00063	1.18302	1.35202	1.57736	0.977572	16
HG00641	2745186602	16.5282	5.80237	16	3	0	0.036159	0	0	0.000544	0.024149	0.004306	0.065158	0.985014	0.977782	0.936631	0.668533	0.256329	0.052889	0.008975	0.00127	0.000607	0.000405	0.000275	0.000216	0.000181	0.000155	1.2714	1.50257	1.83647	0.951997	13
HG00650	2745186602	20.9688	6.81668	21	4	0	0.044992	0	0	0.000648	0.02163	0.005732	0.073002	0.986152	0.978999	0.969139	0.888628	0.611254	0.259535	0.065299	0.002971	0.001286	0.000822	0.000538	0.000403	0.00031	0.00026	1.23346	1.49777	1.7474	0.965455	15
HG00651	2745186602	14.258	5.29117	14	3	0	0.041524	0	0	0.000556	0.020057	0.004459	0.066595	0.98369	0.975559	0.879144	0.470506	0.108993	0.012778	0.002283	0.00087	0.000527	0.000378	0.000277	0.000212	0.000178	0.000156	1.29618	1.58423	2.03686	0.928022	11
HG00657	2745186602	18.5594	6.22337	19	3	0	0.04122	0	0	0.000745	0.02267	0.003761	0.068397	0.985075	0.978603	0.962591	0.80945	0.419846	0.112068	0.017861	0.002062	0.001149	0.00075	0.000567	0.000441	0.00035	0.00028	1.23729	1.42765	1.68722	0.960839	14
HG00684	2745186602	19.0811	6.31362	19	3	0	0.042199	0	0	0.000616	0.019068	0.004568	0.066451	0.985846	0.978763	0.965146	0.834813	0.463282	0.137238	0.024399	0.002239	0.001122	0.000735	0.000504	0.000379	0.000307	0.000247	1.27207	1.46778	1.73465	0.962828	14
HG00692	2745186602	18.3711	6.15059	18	3	0	0.042667	0	0	0.000732	0.020503	0.004362	0.068264	0.984449	0.978177	0.960041	0.798557	0.406635	0.105601	0.015996	0.001812	0.001014	0.000676	0.000492	0.000389	0.000319	0.000267	1.31222	1.53093	1.83711	0.955021	13
HG00702	2745186602	22.4074	6.92313	22	3	0	0.041883	0	0	0.000586	0.01597	0.005715	0.064154	0.986115	0.979719	0.974781	0.93276	0.718999	0.347485	0.096154	0.004363	0.001728	0.001033	0.000658	0.000477	0.000379	0.000321	1.24486	1.40046	1.72365	0.972331	16
HG00717	2745186602	24.5759	7.35531	25	4	0	0.049595	0	0	0.000637	0.01412	0.00467	0.069021	0.98524	0.978361	0.974682	0.95415	0.824921	0.513848	0.200684	0.009342	0.00189	0.001118	0.000783	0.000571	0.000424	0.00033	1.2288	1.44564	1.63839	0.972942	16
HG00731	2745186602	13.5531	5.17441	13	3	0	0.046367	0	0	0.000652	0.026961	0.006779	0.080758	0.983343	0.973308	0.848052	0.400671	0.076363	0.008085	0.001995	0.00096	0.000546	0.000375	0.000291	0.000239	0.000195	0.00017	1.35531	1.69413	1.93615	0.919738	11
HG00736	2745186602	26.3886	7.70758	27	4	0	0.04018	0	0	0.000614	0.02319	0.005475	0.069459	0.986111	0.980154	0.977081	0.966329	0.88895	0.638603	0.30191	0.018942	0.002323	0.001378	0.000936	0.000697	0.000536	0.000443	1.19948	1.38887	1.64929	0.976394	16
HG00737	2745186602	18.0411	6.06196	18	3	0	0.045307	0	0	0.000595	0.021362	0.005955	0.073219	0.985141	0.9787	0.95916	0.782804	0.375628	0.089778	0.012862	0.001855	0.001092	0.000652	0.000421	0.000335	0.000268	0.000227	1.28865	1.50343	1.80411	0.960894	14
HG00739	2745186602	29.7694	8.30575	30	4	0	0.043873	0	0	0.000584	0.020693	0.006237	0.071386	0.987167	0.980277	0.977509	0.973184	0.948339	0.820319	0.531426	0.063194	0.004083	0.001972	0.001351	0.001	0.000775	0.000603	1.19078	1.35316	1.56681	0.979283	17
HG00740	2745186602	24.7176	7.42435	25	4	0	0.040729	0	0	0.000597	0.026358	0.00592	0.073604	0.986578	0.980117	0.9761	0.957905	0.835718	0.521168	0.199967	0.009843	0.002261	0.00139	0.000968	0.000687	0.000507	0.000411	1.23588	1.3732	1.64784	0.975898	16
HG00759	2745186602	22.5454	7.0159	23	4	0	0.043437	0	0	0.000733	0.027159	0.005829	0.077158	0.984836	0.978608	0.973302	0.932111	0.727195	0.362149	0.103531	0.004184	0.00168	0.001038	0.000717	0.000528	0.000408	0.000342	1.25253	1.40909	1.73426	0.966935	15
HG00766	2745186602	22.1892	6.85574	22	4	0	0.041484	0	0	0.000588	0.031182	0.004561	0.077814	0.985686	0.978699	0.972654	0.924881	0.70309	0.338482	0.093859	0.003427	0.001305	0.000816	0.000563	0.000408	0.000324	0.000271	1.23273	1.47928	1.70686	0.97003	15
HG00844	2745186602	19.5458	6.37933	20	3	0	0.042277	0	0	0.000601	0.036311	0.006231	0.08542	0.98429	0.978238	0.965925	0.852106	0.506899	0.164742	0.030192	0.002031	0.001105	0.000682	0.000464	0.000342	0.000265	0.000223	1.22161	1.50353	1.77689	0.961688	14
HG00881	2745186602	14.7282	5.32896	15	3	0	0.04376	0	0	0.000707	0.020629	0.003854	0.06895	0.983202	0.974569	0.894851	0.518751	0.136016	0.017427	0.002545	0.000905	0.000507	0.00035	0.000262	0.000214	0.000181	0.000152	1.33892	1.63646	1.84102	0.917331	11
HG00982	2745186602	12.4323	4.94649	12	3	0	0.044165	0	0	0.000598	0.022388	0.005256	0.072407	0.983688	0.969712	0.777065	0.29062	0.042722	0.004233	0.001334	0.000701	0.000389	0.000261	0.00021	0.000185	0.000167	0.000152	1.38137	1.55404	2.07206	0.886433	9
HG01028	2745186602	20.1893	6.61612	20	3	0	0.054442	0	0	0.000672	0.015027	0.006277	0.076417	0.98488	0.977797	0.967496	0.872502	0.55705	0.204638	0.043413	0.002379	0.001167	0.000735	0.000505	0.000376	0.000306	0.000255	1.26183	1.44209	1.83539	0.960604	14
HG01047	2745186602	27.7028	7.99598	28	4	0	0.044273	0	0	0.000585	0.015721	0.005109	0.065688	0.987165	0.980094	0.97702	0.97004	0.919617	0.719388	0.388755	0.030286	0.003023	0.001808	0.001296	0.00099	0.000746	0.000567	1.20447	1.38514	1.53905	0.976188	16
HG01048	2745186602	25.101	7.49	25	4	0	0.043041	0	0	0.00053	0.018507	0.006164	0.068241	0.986492	0.979976	0.976703	0.961375	0.853271	0.55218	0.218565	0.010269	0.002226	0.0013	0.000893	0.000688	0.000532	0.000442	1.19529	1.3945	1.56882	0.976613	16
HG01054	2745186602	20.3844	6.6433	20	3	0	0.043156	0	0	0.000665	0.025689	0.00516	0.07467	0.985322	0.979138	0.970866	0.885203	0.572497	0.20807	0.042098	0.002844	0.001614	0.001053	0.000735	0.000542	0.000422	0.000351	1.27402	1.45602	1.6987	0.966718	15
HG01055	2745186602	24.3697	7.26496	24	4	0	0.041876	0	0	0.000497	0.015606	0.005689	0.063668	0.986316	0.979912	0.976145	0.956052	0.823435	0.49771	0.180607	0.007625	0.001892	0.001161	0.00086	0.000656	0.000501	0.0004	1.21848	1.35387	1.62465	0.976043	16
HG01058	2745186602	18.6493	6.18341	19	3	0	0.042258	0	0	0.000693	0.036564	0.006424	0.085939	0.984449	0.978261	0.960901	0.810043	0.431209	0.121527	0.019946	0.001601	0.000886	0.000602	0.000393	0.00029	0.000237	0.000201	1.24328	1.43456	1.86493	0.95801	14
HG01060	2745186602	20.209	6.52671	20	3	0	0.04471	0	0	0.000695	0.038253	0.006566	0.090224	0.984611	0.978516	0.969796	0.880723	0.560778	0.198133	0.038824	0.002422	0.001234	0.000792	0.000546	0.000417	0.000353	0.000295	1.26306	1.4435	1.68408	0.967227	15
HG01066	2745186602	26.3736	7.65036	26	4	0	0.04209	0	0	0.000541	0.0205	0.006598	0.069729	0.986695	0.98028	0.97732	0.967055	0.891649	0.639907	0.298637	0.017262	0.002478	0.0015	0.000993	0.000714	0.000558	0.000448	1.1988	1.38809	1.55139	0.977937	17
HG01072	2745186602	18.2641	6.08116	18	3	0	0.03841	0	0	0.000632	0.030611	0.005457	0.075109	0.984564	0.978061	0.95971	0.794612	0.397514	0.100569	0.014992	0.001501	0.000795	0.000543	0.00041	0.000318	0.000249	0.000203	1.30458	1.52201	1.82641	0.958884	14
HG01073	2745186602	15.8892	5.64311	16	3	0	0.041991	0	0	0.000597	0.023029	0.004401	0.070018	0.984166	0.977033	0.928145	0.624106	0.206326	0.032874	0.004629	0.001215	0.000683	0.000456	0.000335	0.000263	0.000223	0.000187	1.3241	1.58892	1.76546	0.946559	13
HG01085	2745186602	7.08122	3.52177	7	2	0	0.050748	0	0	0.00083	0.016133	0.003745	0.071457	0.979602	0.812565	0.196912	0.011328	0.000997	0.00051	0.00035	0.0002	0.000132	0.00011	0.0001	9e-05	8.3e-05	7.8e-05	1.41624	2.36041	3.54061	0.607863	4
HG01086	2745186602	10.3948	4.31995	10	2	0	0.049574	0	0	0.000787	0.022455	0.004276	0.077091	0.981719	0.950807	0.593662	0.124999	0.010116	0.001424	0.000743	0.000391	0.000263	0.000183	0.000141	0.00012	0.000108	9.8e-05	1.48497	1.73247	2.07897	0.796616	7
HG01089	2745186602	13.7865	5.13635	14	3	0	0.044768	0	0	0.000655	0.020808	0.004265	0.070497	0.983131	0.973321	0.856781	0.423705	0.089167	0.010809	0.002416	0.000893	0.000513	0.000338	0.000256	0.000206	0.000167	0.000133	1.37865	1.53184	1.9695	0.89895	10
HG01101	2745186602	21.3003	6.7241	21	3	0	0.050408	0	0	0.000569	0.013156	0.005178	0.06931	0.985014	0.977808	0.97076	0.907133	0.643074	0.274557	0.066473	0.002886	0.001351	0.000851	0.000591	0.000446	0.000359	0.000298	1.25296	1.42002	1.77503	0.965661	15
HG01102	2745186602	11.496	4.72518	11	3	0	0.052263	0	0	0.000615	0.011907	0.006521	0.071306	0.982411	0.958997	0.692938	0.217724	0.027124	0.002759	0.001047	0.000533	0.000335	0.000262	0.000208	0.000167	0.000134	0.000118	1.437	1.64229	2.2992	0.836207	8
HG01104	2745186602	12.3989	4.91207	12	3	0	0.044502	0	0	0.000632	0.029323	0.004249	0.078705	0.983285	0.969231	0.774179	0.287905	0.04237	0.004564	0.001462	0.00065	0.000398	0.000275	0.000202	0.000167	0.000147	0.000136	1.37765	1.54986	2.06648	0.89081	10
HG01107	2745186602	21.1345	6.62188	21	3	0	0.044127	0	0	0.00073	0.032337	0.005217	0.082411	0.984905	0.978198	0.970865	0.905632	0.633933	0.261419	0.059479	0.002563	0.001253	0.000826	0.000543	0.000391	0.000307	0.000257	1.24321	1.40897	1.76121	0.967221	15
HG01108	2745186602	19.9287	6.42215	20	3	0	0.044433	0	0	0.00068	0.03221	0.004533	0.081856	0.984068	0.97803	0.967433	0.868903	0.540324	0.185031	0.034366	0.00186	0.001115	0.000808	0.00056	0.000394	0.000309	0.00025	1.24554	1.42348	1.8117	0.961207	14
HG01119	2745186602	30.397	8.41384	31	4	0	0.045323	0	0	0.00075	0.0219	0.00549	0.073462	0.986739	0.980383	0.977535	0.973344	0.952118	0.840734	0.572673	0.080138	0.004761	0.002044	0.001423	0.001095	0.000864	0.000649	1.21588	1.32161	1.51985	0.978306	17
HG01121	2745186602	15.9377	5.68453	16	3	0	0.053582	0	0	0.001065	0.018362	0.003889	0.076898	0.983788	0.97546	0.924044	0.625045	0.216082	0.038231	0.005533	0.001038	0.0006	0.000399	0.00029	0.000232	0.000202	0.000176	1.32814	1.59377	1.99222	0.882238	9
HG01124	2745186602	22.9891	6.99882	23	4	0	0.042018	0	0	0.000665	0.020211	0.004612	0.067507	0.98453	0.97856	0.973575	0.93913	0.752667	0.396633	0.122727	0.004395	0.001332	0.000779	0.000565	0.000436	0.000356	0.000293	1.20995	1.43682	1.64208	0.969827	15
HG01130	2745186602	16.0982	5.65582	16	3	0	0.047447	0	0	0.000656	0.014437	0.005811	0.068351	0.984745	0.977042	0.931185	0.641593	0.223108	0.037603	0.004928	0.001119	0.000634	0.000439	0.000324	0.000255	0.00021	0.000178	1.34152	1.60983	1.78869	0.930442	12
HG01131	2745186602	15.6885	5.5909	16	3	0	0.046402	0	0	0.000865	0.022825	0.003885	0.073976	0.983732	0.975465	0.916619	0.602393	0.202497	0.034365	0.004485	0.000909	0.00053	0.000355	0.000268	0.000214	0.000185	0.00016	1.30738	1.56885	1.96107	0.918655	11
HG01133	2745186602	17.4291	6.09328	17	3	0	0.04926	0	0	0.000635	0.017178	0.006628	0.0737	0.984219	0.976937	0.94688	0.731548	0.331007	0.080584	0.01248	0.001338	0.000761	0.000524	0.000378	0.000303	0.000253	0.000218	1.3407	1.58446	1.93657	0.945263	13
HG01134	2745186602	17.8824	6.14538	18	3	0	0.046178	0	0	0.000912	0.018186	0.006708	0.071984	0.984373	0.977771	0.952978	0.761499	0.366805	0.094907	0.015049	0.001538	0.000876	0.000574	0.000397	0.000303	0.000252	0.000215	1.27731	1.4902	1.78824	0.946285	13
HG01136	2745186602	14.2406	5.46542	14	3	0	0.042582	0	0	0.000678	0.030418	0.006031	0.07971	0.984265	0.975211	0.866133	0.461783	0.120211	0.018762	0.003496	0.000929	0.0005	0.000332	0.000254	0.000218	0.000187	0.000163	1.2946	1.58228	2.03437	0.925381	11
HG01137	2745186602	13.1322	5.12223	13	3	0	0.043576	0	0	0.000628	0.02821	0.005173	0.077588	0.984114	0.972913	0.82165	0.358207	0.063504	0.006526	0.001602	0.00083	0.000509	0.000341	0.000285	0.000239	0.000205	0.000178	1.31322	1.64153	2.1887	0.905707	10
HG01142	2745186602	15.1879	5.50373	15	3	0	0.040789	0	0	0.00064	0.034579	0.005503	0.081511	0.984119	0.977002	0.91061	0.56137	0.159867	0.022053	0.003209	0.001055	0.000592	0.000399	0.000307	0.000247	0.000211	0.000183	1.26566	1.51879	1.89848	0.936811	12
HG01148	2745186602	16.6954	5.87928	17	3	0	0.041896	0	0	0.000665	0.031181	0.005676	0.079417	0.983684	0.976869	0.93854	0.683992	0.271978	0.055482	0.007828	0.001137	0.000649	0.000432	0.000317	0.00026	0.000229	0.000204	1.28426	1.51776	1.85505	0.933303	12
HG01167	2745186602	14.5993	5.30027	15	3	0	0.049574	0	0	0.000576	0.021153	0.005305	0.076608	0.983067	0.974616	0.892212	0.506277	0.127086	0.01533	0.002524	0.000997	0.000526	0.000361	0.000265	0.000204	0.000176	0.000149	1.32721	1.62214	1.82491	0.918808	11
HG01168	2745186602	18.2601	6.11895	18	3	0	0.040743	0	0	0.000574	0.01401	0.003975	0.059302	0.983982	0.977352	0.95476	0.778958	0.399886	0.11531	0.020295	0.001395	0.00071	0.000464	0.000323	0.000247	0.000205	0.000166	1.30429	1.52168	1.82601	0.960277	14
HG01174	2745186602	9.7052	4.15517	10	2	0	0.044307	0	0	0.00063	0.015924	0.005272	0.066133	0.982317	0.939068	0.510643	0.085893	0.006122	0.001231	0.000766	0.000382	0.000237	0.000174	0.000138	0.000116	0.000103	9.5e-05	1.38646	1.94104	2.4263	0.850125	8
HG01187	2745186602	20.009	6.48484	20	3	0	0.041442	0	0	0.000509	0.012959	0.006689	0.061599	0.985077	0.978432	0.968222	0.871005	0.543537	0.189868	0.037217	0.002127	0.001165	0.000747	0.00052	0.000379	0.000303	0.00025	1.25056	1.42922	1.66742	0.968515	15
HG01188	2745186602	12.2637	4.90694	12	3	0	0.043795	0	0	0.000599	0.018803	0.004796	0.067993	0.984998	0.970083	0.766368	0.272618	0.037097	0.003807	0.001366	0.000632	0.00038	0.000274	0.000228	0.000196	0.000167	0.000148	1.36263	1.75195	2.04395	0.903487	10
HG01197	2745186602	13.3546	5.10737	13	3	0	0.045498	0	0	0.000525	0.013624	0.005069	0.064715	0.983853	0.972685	0.835118	0.38105	0.071411	0.007608	0.001803	0.000753	0.000454	0.000309	0.000222	0.000187	0.000166	0.000147	1.33546	1.66933	1.90781	0.924575	11
HG01198	2745186602	17.5029	5.85456	18	3	0	0.04425	0	0	0.000673	0.027573	0.004447	0.076943	0.984431	0.977047	0.952518	0.750678	0.333628	0.071823	0.009317	0.001322	0.000773	0.000541	0.000411	0.000333	0.000262	0.000212	1.25021	1.45858	1.75029	0.958409	14
HG01241	2745186602	24.0813	7.39228	24	4	0	0.045871	0	0	0.000535	0.012826	0.00483	0.064062	0.985095	0.978542	0.973831	0.949832	0.803284	0.474569	0.173573	0.009093	0.002026	0.001158	0.000809	0.00062	0.000479	0.000374	1.20406	1.41655	1.72009	0.974789	16
HG01242	2745186602	18.3914	6.14037	18	3	0	0.044608	0	0	0.00066	0.032514	0.003991	0.081774	0.9848	0.977903	0.958434	0.795958	0.409799	0.110733	0.017492	0.001565	0.000918	0.00058	0.000418	0.000324	0.000271	0.000228	1.31367	1.53262	1.83914	0.957337	14
HG01256	2745186602	23.3946	7.11922	23	4	0	0.039917	0	0	0.000713	0.022491	0.005792	0.068912	0.985432	0.979513	0.975075	0.944254	0.773199	0.425741	0.139103	0.005183	0.001433	0.000948	0.000691	0.000516	0.000403	0.00033	1.2313	1.37615	1.67104	0.972191	16
HG01257	2745186602	14.7073	5.43836	15	3	0	0.044419	0	0	0.000792	0.018145	0.006289	0.069645	0.984388	0.976158	0.896194	0.514983	0.131905	0.016255	0.00254	0.000928	0.00056	0.000395	0.000306	0.000263	0.00022	0.000189	1.33703	1.63415	1.83842	0.905965	10
HG01259	2745186602	23.6427	7.39844	24	4	0	0.044651	0	0	0.000686	0.034692	0.00666	0.086688	0.984911	0.979053	0.973914	0.939606	0.77093	0.445154	0.16423	0.007704	0.001388	0.00088	0.00063	0.000474	0.000375	0.000313	1.24435	1.47767	1.68876	0.970041	15
HG01269	2745186602	12.9055	5.04875	13	3	0	0.04276	0	0	0.000611	0.017628	0.006321	0.06732	0.983846	0.971738	0.807087	0.335636	0.057081	0.006327	0.00183	0.000799	0.000471	0.000312	0.000236	0.000196	0.000175	0.000151	1.29055	1.61319	2.15092	0.899481	10
HG01275	2745186602	25.0037	7.52454	25	4	0	0.04279	0	0	0.000592	0.024489	0.005897	0.073767	0.986107	0.979782	0.976277	0.959007	0.844148	0.54262	0.218786	0.010781	0.002211	0.00132	0.000947	0.000705	0.000552	0.000438	1.25018	1.38909	1.66691	0.975705	16
HG01278	2745186602	33.4666	8.94494	34	4	0	0.044819	0	0	0.000591	0.013388	0.005156	0.063955	0.987457	0.98088	0.978276	0.975469	0.967624	0.919363	0.747068	0.187224	0.012341	0.002742	0.001839	0.001322	0.000991	0.000729	1.19524	1.33867	1.52121	0.980258	17
HG01284	2745186602	18.3927	6.20318	18	3	0	0.048034	0	0	0.000668	0.012573	0.005863	0.067138	0.985165	0.978641	0.960619	0.80048	0.406771	0.105505	0.016137	0.00178	0.001091	0.000739	0.000524	0.000388	0.000288	0.000242	1.22618	1.53272	1.83927	0.944662	13
HG01286	2745186602	24.9662	7.28706	25	4	0	0.044547	0	0	0.000495	0.015733	0.005163	0.065937	0.985928	0.979391	0.975366	0.959171	0.848319	0.544812	0.215342	0.009242	0.001805	0.001076	0.000731	0.000552	0.000427	0.00034	1.18887	1.38701	1.66441	0.976866	16
HG01341	2745186602	20.3046	6.50293	20	3	0	0.044174	0	0	0.000634	0.029973	0.005775	0.080556	0.984677	0.97851	0.969842	0.884771	0.570051	0.203972	0.040283	0.002173	0.001086	0.000691	0.000493	0.000373	0.0003	0.000261	1.26904	1.45033	1.69205	0.964482	14
HG01344	2745186602	17.0121	6.18868	17	3	0	0.052389	0	0	0.000786	0.021193	0.007309	0.081677	0.982622	0.975786	0.935123	0.692108	0.303997	0.076084	0.013032	0.001545	0.000861	0.000558	0.000415	0.000328	0.000261	0.00021	1.30862	1.54655	1.89023	0.934566	12
HG01345	2745186602	13.8501	5.2718	14	3	0	0.042717	0	0	0.000916	0.038915	0.005342	0.08789	0.984145	0.974071	0.85736	0.430117	0.092575	0.011161	0.002411	0.000895	0.000503	0.000341	0.000262	0.000209	0.000179	0.000161	1.38501	1.5389	1.97858	0.890181	10
HG01347	2745186602	15.1369	5.53419	15	3	0	0.047173	0	0	0.000679	0.030012	0.006374	0.084238	0.984312	0.976834	0.906918	0.554979	0.159239	0.021866	0.003273	0.001107	0.00066	0.000464	0.000341	0.000259	0.00022	0.000199	1.26141	1.51369	1.89211	0.937932	12
HG01348	2745186602	15.2102	5.54115	15	3	0	0.044689	0	0	0.000742	0.021649	0.005669	0.07275	0.984373	0.976473	0.906852	0.558991	0.167111	0.025714	0.003954	0.000959	0.000591	0.000422	0.000312	0.000236	0.000199	0.000175	1.26752	1.52102	1.90127	0.936299	12
HG01356	2745186602	17.1701	5.93618	17	3	0	0.045366	0	0	0.000704	0.023107	0.005013	0.07419	0.984792	0.978288	0.949396	0.723868	0.303918	0.06269	0.008477	0.001592	0.000905	0.000582	0.000428	0.000304	0.00024	0.000206	1.32078	1.56092	1.90779	0.950657	13
HG01362	2745186602	21.1898	6.74341	21	3	0	0.045061	0	0	0.000548	0.014952	0.004944	0.065506	0.985115	0.978248	0.970988	0.906184	0.634504	0.263905	0.062818	0.003006	0.001429	0.000972	0.000675	0.000501	0.000408	0.000327	1.24646	1.41265	1.76581	0.968718	15
HG01366	2745186602	14.4118	5.42325	14	3	0	0.039783	0	0	0.000639	0.04017	0.004656	0.085248	0.984467	0.974767	0.878665	0.485341	0.121894	0.015962	0.002833	0.000937	0.000554	0.000383	0.000285	0.000228	0.000198	0.000177	1.31016	1.60131	2.05883	0.934343	12
HG01375	2745186602	16.1856	5.6902	16	3	0	0.04201	0	0	0.000751	0.02149	0.004716	0.068967	0.98447	0.977419	0.934869	0.650036	0.22721	0.038119	0.00491	0.001188	0.000666	0.000475	0.000346	0.000263	0.000213	0.000179	1.24505	1.47142	1.79841	0.941502	12
HG01377	2745186602	14.6898	5.4972	15	3	0	0.045548	0	0	0.000795	0.032903	0.004615	0.08386	0.984504	0.975701	0.893954	0.512037	0.132049	0.017133	0.00296	0.001083	0.000631	0.00042	0.000315	0.000253	0.000208	0.000185	1.33544	1.6322	1.83623	0.925559	11
HG01384	2745186602	20.9575	7.1347	21	4	0	0.032453	0	0	0.000592	0.02228	0.004629	0.059953	0.98459	0.978684	0.970013	0.887521	0.594141	0.246245	0.071082	0.009563	0.003162	0.001278	0.000675	0.000401	0.000301	0.00024	1.30985	1.49697	1.74646	0.965013	15
HG01389	2745186602	17.0118	6.00339	17	3	0	0.046619	0	0	0.000688	0.022547	0.008306	0.07816	0.984228	0.977223	0.943662	0.706093	0.296246	0.063864	0.009189	0.001345	0.000749	0.0005	0.000362	0.000292	0.000239	0.000197	1.3086	1.54652	1.8902	0.937462	12
HG01390	2745186602	25.5209	7.48603	26	4	0	0.045954	0	0	0.00065	0.028655	0.005409	0.080667	0.986313	0.978927	0.97496	0.961262	0.865336	0.584404	0.249272	0.012252	0.001978	0.001276	0.000947	0.0007	0.000516	0.000399	1.21528	1.41783	1.59506	0.975109	16
HG01392	2745186602	21.9089	6.80087	22	3	0	0.046817	0	0	0.000723	0.021464	0.006344	0.075348	0.985475	0.978239	0.972344	0.925324	0.691038	0.313136	0.07843	0.002936	0.001352	0.000916	0.000633	0.000462	0.00037	0.00032	1.21716	1.46059	1.6853	0.970514	15
HG01396	2745186602	20.1231	6.41555	20	3	0	0.04485	0	0	0.000813	0.032485	0.004635	0.082783	0.986012	0.977551	0.967738	0.876558	0.555179	0.195909	0.038608	0.002103	0.001111	0.000723	0.000492	0.000364	0.000301	0.00025	1.25769	1.43736	1.67692	0.958545	14
HG01447	2745186602	11.787	4.76647	12	3	0	0.031184	0	0	0.000755	0.043772	0.003105	0.078815	0.983442	0.965254	0.718402	0.235316	0.033666	0.004157	0.001355	0.000521	0.000308	0.000216	0.000164	0.000134	0.00012	0.000112	1.30967	1.68386	2.3574	0.876229	9
HG01455	2745186602	21.5736	6.93004	22	4	0	0.045363	0	0	0.000597	0.018463	0.005224	0.069646	0.984746	0.978188	0.971647	0.911389	0.656675	0.292984	0.077227	0.003895	0.001623	0.000997	0.000681	0.000498	0.000371	0.000298	1.26903	1.43824	1.65951	0.964056	14
HG01464	2745186602	17.8315	6.20929	18	3	0	0.039918	0	0	0.00056	0.025	0.007497	0.072974	0.984705	0.978207	0.953171	0.758269	0.359031	0.092423	0.015927	0.001815	0.000922	0.000623	0.000414	0.000305	0.000254	0.000218	1.27367	1.48595	1.78314	0.953728	13
HG01465	2745186602	24.0386	7.35808	24	4	0	0.049091	0	0	0.000744	0.009867	0.005654	0.065357	0.984435	0.978257	0.974341	0.948962	0.799439	0.473231	0.173593	0.008185	0.001989	0.001257	0.000837	0.0006	0.00045	0.000366	1.26519	1.41404	1.71704	0.968872	15
HG01474	2745186602	14.2399	5.28365	14	3	0	0.045545	0	0	0.00081	0.020556	0.004498	0.071408	0.983709	0.974862	0.874807	0.468294	0.111958	0.013977	0.002469	0.000908	0.000539	0.00036	0.000265	0.000209	0.000172	0.000146	1.29454	1.58221	2.03427	0.916095	11
HG01479	2745186602	20.6931	6.59628	21	3	0	0.046369	0	0	0.000579	0.014543	0.005882	0.067374	0.985709	0.979166	0.971094	0.893322	0.599028	0.230251	0.049324	0.002409	0.001197	0.000757	0.000543	0.000412	0.000344	0.000295	1.21724	1.47808	1.72442	0.967428	15
HG01489	2745186602	16.4265	5.75873	16	3	0	0.041034	0	0	0.000703	0.032228	0.005332	0.079296	0.985596	0.978307	0.938022	0.666924	0.246139	0.04432	0.00573	0.001304	0.000741	0.000462	0.000358	0.000295	0.000246	0.000215	1.26358	1.49332	1.82517	0.941952	12
HG01492	2745186602	18.1211	6.10794	18	3	0	0.048744	0	0	0.00067	0.010871	0.005111	0.065397	0.983257	0.976919	0.956346	0.781157	0.386444	0.100024	0.015971	0.001728	0.000954	0.000587	0.000429	0.000332	0.00027	0.000222	1.29437	1.51009	1.81211	0.94808	13
HG01494	2745186602	22.2072	7.03317	22	4	0	0.04926	0	0	0.000664	0.026125	0.006104	0.082153	0.98555	0.978621	0.972167	0.920983	0.699136	0.341885	0.098625	0.00379	0.00148	0.000942	0.000651	0.00049	0.000396	0.000332	1.23373	1.48048	1.70825	0.967658	15
HG01500	2745186602	16.6897	5.74834	17	3	0	0.045788	0	0	0.000619	0.021427	0.004822	0.072656	0.985074	0.977281	0.943312	0.691992	0.265403	0.048399	0.006268	0.001272	0.000719	0.000469	0.00034	0.000257	0.00021	0.000189	1.28382	1.51724	1.85441	0.949175	13
HG01504	2745186602	26.4635	7.82334	27	4	0	0.048262	0	0	0.00063	0.010982	0.005754	0.065629	0.985403	0.97848	0.974859	0.962171	0.880074	0.637061	0.317625	0.024432	0.002203	0.001143	0.000726	0.000541	0.00042	0.000348	1.20289	1.39282	1.65397	0.974269	16
HG01506	2745186602	19.256	6.25184	19	3	0	0.049278	0	0	0.000668	0.015502	0.005501	0.07095	0.984091	0.976368	0.963822	0.844606	0.484637	0.147793	0.025409	0.001698	0.000849	0.000568	0.000409	0.000301	0.000237	0.000197	1.28374	1.48123	1.75055	0.94454	13
HG01507	2745186602	8.11554	3.79897	8	2	0	0.042342	0	0	0.000549	0.029182	0.003858	0.075931	0.981503	0.885532	0.312717	0.026704	0.001726	0.000691	0.000446	0.000239	0.000169	0.000138	0.000117	0.000104	9.5e-05	8.8e-05	1.35259	2.02888	2.70518	0.765828	6
HG01509	2745186602	16.313	5.7689	16	3	0	0.046133	0	0	0.000514	0.029347	0.006947	0.082941	0.985205	0.976958	0.934146	0.658239	0.240028	0.042259	0.005603	0.001271	0.000702	0.000462	0.000356	0.000293	0.000246	0.000209	1.25485	1.483	1.81256	0.945925	13
HG01512	2745186602	26.0457	7.56838	26	4	0	0.046786	0	0	0.000537	0.011214	0.006643	0.065179	0.986178	0.97925	0.975789	0.964226	0.880767	0.61904	0.282189	0.01563	0.002028	0.001226	0.000852	0.00062	0.000474	0.000388	1.24027	1.37082	1.62786	0.976626	16
HG01513	2745186602	8.86015	4.00712	9	2	0	0.046167	0	0	0.000696	0.010213	0.003457	0.060533	0.982051	0.914949	0.406961	0.049331	0.002949	0.000779	0.000503	0.00027	0.000198	0.000157	0.00013	0.000105	9.6e-05	9e-05	1.47669	1.77203	2.21504	0.764407	6
HG01518	2745186602	23.628	7.24929	24	4	0	0.044698	0	0	0.000726	0.027149	0.004157	0.076731	0.984467	0.97781	0.97307	0.942063	0.775701	0.443223	0.160259	0.007824	0.001479	0.000902	0.000634	0.000485	0.000385	0.000302	1.24358	1.47675	1.68772	0.97014	15
HG01525	2745186602	5.87233	3.1943	6	2	0	0.038185	0	0	0.00057	0.032841	0.002866	0.074462	0.977466	0.682532	0.090763	0.003703	0.00065	0.000362	0.000256	0.000153	0.000118	0.000101	8.8e-05	8e-05	7.2e-05	6.7e-05	1.46808	1.95744	2.93616	0.668427	5
HG01530	2745186602	4.61085	2.78489	4	2	0	0.051173	0	0	0.000764	0.008789	0.004012	0.064738	0.967479	0.487061	0.029158	0.000869	0.000303	0.000198	0.000147	9.7e-05	8.1e-05	7e-05	6e-05	5.4e-05	5e-05	4.5e-05	1.53695	2.30543	4.61085	0.505862	3
HG01550	2745186602	22.6266	7.02224	23	4	0	0.047742	0	0	0.000747	0.023494	0.006715	0.078698	0.985264	0.979047	0.973955	0.935845	0.732427	0.365619	0.105268	0.004096	0.001612	0.001072	0.000736	0.000539	0.000433	0.000354	1.25703	1.41416	1.61618	0.966169	15
HG01551	2745186602	17.3558	6.08002	17	3	0	0.036664	0	0	0.000778	0.035813	0.004277	0.077532	0.983903	0.977403	0.9452	0.721612	0.322801	0.081873	0.015627	0.001658	0.000691	0.000421	0.000318	0.000233	0.000194	0.000171	1.33506	1.5778	1.92842	0.945416	13
HG01577	2745186602	15.7939	5.60922	16	3	0	0.040934	0	0	0.00072	0.026767	0.004225	0.072646	0.983592	0.975924	0.925344	0.615705	0.201041	0.032388	0.004692	0.00119	0.000646	0.000395	0.000298	0.000249	0.000213	0.000186	1.31616	1.57939	1.97423	0.946506	13
HG01578	2745186602	25.1107	7.45428	25	4	0	0.043211	0	0	0.000515	0.021684	0.00543	0.07084	0.985698	0.978928	0.975354	0.959952	0.850655	0.550601	0.223112	0.012357	0.002534	0.001333	0.000836	0.000599	0.000464	0.000379	1.19575	1.39504	1.56942	0.976327	16
HG01583	2745186602	12.6881	4.89896	13	3	0	0.046377	0	0	0.000721	0.019027	0.005182	0.071307	0.981678	0.969114	0.792321	0.317811	0.052121	0.005635	0.001609	0.000735	0.00037	0.000243	0.000183	0.000153	0.000129	0.00011	1.40978	1.58601	2.11468	0.911352	11
HG01586	2745186602	14.0757	5.15648	14	3	0	0.047712	0	0	0.000695	0.018133	0.005805	0.072345	0.982291	0.973221	0.868884	0.455597	0.103468	0.011848	0.002122	0.000846	0.000472	0.000303	0.000222	0.000174	0.000141	0.000121	1.27961	1.56397	2.01082	0.927772	11
HG01589	2745186602	15.8042	5.60309	16	3	0	0.042618	0	0	0.000662	0.049948	0.004453	0.097681	0.984356	0.975479	0.92417	0.617947	0.203551	0.031955	0.004122	0.001044	0.000657	0.000478	0.000356	0.000266	0.000209	0.000179	1.31702	1.58042	1.97552	0.94021	12
HG01595	2745186602	15.9807	5.61522	16	3	0	0.042105	0	0	0.000494	0.018468	0.003015	0.064081	0.984153	0.976429	0.928978	0.63147	0.214175	0.035636	0.005058	0.001239	0.000741	0.000524	0.000376	0.000277	0.000213	0.00017	1.33173	1.59807	1.77564	0.955144	13
HG01596	2745186602	11.3174	4.71089	11	2	0	0.043407	0	0	0.00046	0.020109	0.004099	0.068075	0.984262	0.963456	0.684092	0.191416	0.020407	0.002316	0.00112	0.000574	0.000357	0.000268	0.000215	0.000187	0.000163	0.000145	1.41468	1.61678	2.26349	0.901996	10
HG01597	2745186602	16.3731	5.69167	16	3	0	0.044443	0	0	0.000449	0.014949	0.004181	0.064021	0.983062	0.975963	0.934464	0.661376	0.246778	0.04626	0.006341	0.001288	0.000703	0.000459	0.000335	0.000257	0.000206	0.000165	1.25947	1.48846	1.81923	0.957734	14
HG01598	2745186602	17.638	6.01206	18	3	0	0.043569	0	0	0.000507	0.025228	0.004566	0.073869	0.983545	0.976985	0.951965	0.751166	0.345066	0.082361	0.012566	0.001764	0.001014	0.000654	0.000471	0.000353	0.000288	0.000241	1.25986	1.46984	1.76381	0.961612	14
HG01602	2745186602	10.7865	4.59718	11	3	0	0.051925	0	0	0.000625	0.029199	0.005278	0.087028	0.984793	0.952274	0.624759	0.160322	0.017399	0.002169	0.000943	0.000491	0.000338	0.000248	0.000195	0.000162	0.000146	0.000133	1.34831	1.79775	2.1573	0.864388	9
HG01605	2745186602	13.2695	5.00428	13	3	0	0.041203	0	0	0.000656	0.026628	0.003923	0.072409	0.984108	0.97246	0.828963	0.373124	0.069696	0.007631	0.001781	0.000641	0.000367	0.000253	0.000199	0.000172	0.000151	0.000133	1.32695	1.65869	1.89565	0.912344	11
HG01606	2745186602	8.55691	3.96575	8	2	0	0.044472	0	0	0.000674	0.025988	0.004662	0.075795	0.983069	0.903622	0.367656	0.039472	0.002539	0.000806	0.000519	0.000308	0.000205	0.00016	0.000133	0.000118	0.000104	9.6e-05	1.42615	1.71138	2.8523	0.794971	7
HG01608	2745186602	8.39566	3.90901	8	2	0	0.045095	0	0	0.000754	0.028091	0.004233	0.078173	0.981779	0.896262	0.347781	0.035377	0.00238	0.000773	0.000472	0.000251	0.000175	0.00014	0.000124	0.000107	0.0001	9.1e-05	1.39928	2.09891	2.79855	0.78061	7
HG01612	2745186602	14.4777	5.29871	14	3	0	0.047525	0	0	0.000628	0.017717	0.007608	0.073479	0.983854	0.976139	0.890417	0.493522	0.117001	0.013578	0.002352	0.00092	0.000543	0.00034	0.000263	0.000223	0.000192	0.000163	1.31615	1.60863	1.80971	0.925552	11
HG01617	2745186602	12.3683	4.95004	12	3	0	0.044085	0	0	0.000762	0.02806	0.006245	0.079152	0.98421	0.970136	0.773695	0.283472	0.039537	0.00399	0.001508	0.000749	0.000424	0.000284	0.000239	0.000204	0.000173	0.000157	1.37426	1.54604	2.06139	0.886576	9
HG01626	2745186602	10.8449	4.5522	11	2	0	0.040177	0	0	0.000691	0.053204	0.004776	0.098849	0.983846	0.958292	0.637774	0.15643	0.014843	0.00187	0.000915	0.000449	0.000293	0.000205	0.000171	0.000154	0.000141	0.000122	1.35562	1.80749	2.16898	0.867355	9
HG01630	2745186602	12.2316	4.89767	12	3	0	0.045224	0	0	0.000633	0.017752	0.005035	0.068644	0.984546	0.970482	0.763868	0.269878	0.035916	0.00367	0.001372	0.000625	0.000417	0.000292	0.000228	0.000197	0.00018	0.000169	1.35907	1.74738	2.03861	0.891594	10
HG01673	2745186602	14.8442	5.43384	15	3	0	0.044335	0	0	0.000686	0.025316	0.005009	0.075346	0.98473	0.976663	0.899396	0.527016	0.140434	0.018224	0.002911	0.001053	0.000694	0.000459	0.000334	0.000263	0.000212	0.000183	1.34947	1.64935	1.85552	0.933318	12
HG01676	2745186602	29.4472	8.31158	30	4	0	0.043784	0	0	0.000617	0.035397	0.005089	0.084888	0.985314	0.979512	0.976591	0.971374	0.941458	0.803407	0.511624	0.05986	0.003833	0.001852	0.001313	0.000986	0.000756	0.000589	1.17789	1.33851	1.54985	0.977656	17
HG01678	2745186602	20.7822	6.66734	21	3	0	0.045853	0	0	0.000618	0.013241	0.005307	0.065019	0.984945	0.978653	0.971094	0.897552	0.605962	0.235419	0.050131	0.002423	0.001258	0.00085	0.00061	0.000461	0.00038	0.00031	1.22248	1.48444	1.73185	0.967421	15
HG01680	2745186602	22.6653	6.9385	23	4	0	0.045315	0	0	0.000709	0.037984	0.005837	0.089845	0.985814	0.979198	0.974518	0.938162	0.737495	0.368262	0.103619	0.003996	0.001538	0.001033	0.000775	0.00059	0.000452	0.000346	1.25918	1.41658	1.61895	0.972847	16
HG01684	2745186602	14.1565	5.37086	14	3	0	0.039383	0	0	0.000681	0.023973	0.003791	0.067828	0.984872	0.975738	0.869545	0.455933	0.10801	0.015368	0.003308	0.001083	0.000571	0.000354	0.000254	0.000221	0.000191	0.000166	1.28695	1.57294	2.02235	0.924319	11
HG01694	2745186602	11.052	4.73405	11	2	0	0.037217	0	0	0.000793	0.042536	0.003601	0.084148	0.983794	0.959362	0.648313	0.174247	0.023239	0.003953	0.001327	0.000506	0.000313	0.000231	0.000179	0.000157	0.000141	0.000129	1.3815	1.842	2.2104	0.873106	9
HG01699	2745186602	13.6648	5.18318	14	3	0	0.040924	0	0	0.000694	0.029585	0.004537	0.07574	0.984895	0.975134	0.853706	0.409541	0.080868	0.008793	0.002021	0.000842	0.000495	0.00035	0.000283	0.000231	0.000202	0.000179	1.36648	1.51831	1.95212	0.913146	11
HG01700	2745186602	23.3153	7.16825	23	4	0	0.042096	0	0	0.000602	0.044336	0.004559	0.091593	0.985892	0.979124	0.974149	0.943285	0.767197	0.415562	0.135131	0.007575	0.002142	0.001085	0.000676	0.000484	0.000379	0.000304	1.22712	1.45721	1.66538	0.973385	16
HG01756	2745186602	16.6668	5.90168	17	3	0	0.042233	0	0	0.000851	0.030048	0.004747	0.077879	0.984842	0.977865	0.937133	0.674902	0.269177	0.059276	0.009965	0.001285	0.000622	0.000408	0.00031	0.000253	0.000208	0.000182	1.28206	1.51517	1.85187	0.933871	12
HG01765	2745186602	18.6053	6.18082	19	3	0	0.041398	0	0	0.00061	0.027714	0.006612	0.076333	0.985277	0.979025	0.962731	0.8126	0.426128	0.114376	0.017306	0.001517	0.000851	0.000591	0.00045	0.00036	0.000286	0.000238	1.24035	1.43117	1.69139	0.96218	14
HG01766	2745186602	21.3485	6.72243	21	3	0	0.045871	0	0	0.00063	0.014105	0.00512	0.065727	0.985574	0.979043	0.972469	0.910631	0.648529	0.274598	0.064719	0.00264	0.001209	0.000788	0.000542	0.000444	0.00037	0.000315	1.25579	1.42323	1.64219	0.969207	15
HG01773	2745186602	18.2547	6.09916	18	3	0	0.043733	0	0	0.000721	0.027048	0.004981	0.076482	0.985237	0.978318	0.959647	0.794858	0.395904	0.099285	0.014524	0.00165	0.000892	0.00057	0.000409	0.000337	0.000278	0.000234	1.30391	1.52123	1.82547	0.944737	13
HG01776	2745186602	23.6374	7.45706	24	4	0	0.041736	0	0	0.000836	0.027806	0.005894	0.076273	0.985757	0.979393	0.974927	0.944872	0.776547	0.433704	0.150037	0.011923	0.003581	0.001772	0.001009	0.000616	0.000442	0.000348	1.24407	1.39043	1.68839	0.963851	14
HG01779	2745186602	18.6782	6.16872	19	3	0	0.040663	0	0	0.000687	0.020704	0.004289	0.066343	0.984393	0.978028	0.963529	0.81864	0.431405	0.116175	0.018048	0.001904	0.001072	0.000665	0.000474	0.000361	0.00029	0.000245	1.24521	1.43678	1.69802	0.959873	14
HG01786	2745186602	18.0177	6.01531	18	3	0	0.044395	0	0	0.000646	0.013327	0.005314	0.063682	0.985035	0.978205	0.958833	0.780903	0.374429	0.089825	0.013096	0.001811	0.000919	0.00056	0.00041	0.00032	0.000258	0.000214	1.28698	1.50147	1.80177	0.954221	13
HG01789	2745186602	15.94	5.7843	16	3	0	0.04346	0	0	0.00077	0.013265	0.004321	0.061815	0.984048	0.976461	0.924676	0.619425	0.212427	0.041015	0.008021	0.00171	0.000809	0.00054	0.000371	0.000264	0.000214	0.00019	1.32833	1.594	1.9925	0.933317	12
HG01791	2745186602	15.9251	5.70484	16	3	0	0.050271	0	0	0.000923	0.068796	0.005023	0.125012	0.986612	0.975791	0.926712	0.626957	0.211032	0.034247	0.004593	0.001223	0.000705	0.000491	0.000363	0.000286	0.000238	0.000205	1.32709	1.59251	1.99063	0.939081	12
HG01794	2745186602	22.668	7.00558	23	4	0	0.045002	0	0	0.00064	0.025964	0.006497	0.078103	0.985154	0.978765	0.974096	0.937181	0.734911	0.368056	0.106287	0.004658	0.001648	0.001039	0.000714	0.000523	0.000406	0.000331	1.25933	1.41675	1.61914	0.970548	15
HG01796	2745186602	34.4517	9.17204	35	4	0	0.047073	0	0	0.000728	0.027039	0.005989	0.08083	0.988506	0.979861	0.97655	0.973483	0.966866	0.93107	0.791434	0.23819	0.018316	0.002611	0.001649	0.00123	0.000959	0.000756	1.18799	1.32507	1.4979	0.978305	17
HG01798	2745186602	13.9028	5.27231	14	3	0	0.043648	0	0	0.000713	0.035693	0.006121	0.086175	0.98387	0.974212	0.85849	0.434303	0.096877	0.012278	0.002426	0.000884	0.000484	0.000342	0.000262	0.000221	0.000186	0.000166	1.39028	1.54475	1.98611	0.918639	11
HG01800	2745186602	19.2869	6.35241	19	3	0	0.044028	0	0	0.000599	0.025308	0.006015	0.07595	0.985071	0.978983	0.966974	0.845803	0.482989	0.145283	0.02459	0.002185	0.001254	0.000812	0.000571	0.000441	0.000358	0.000295	1.28579	1.48361	1.75335	0.962114	14
HG01805	2745186602	15.2646	5.47113	15	3	0	0.036349	0	0	0.000687	0.034087	0.00526	0.076383	0.983103	0.976064	0.912497	0.569134	0.166208	0.023114	0.003097	0.001	0.000606	0.000409	0.000315	0.00025	0.000192	0.000161	1.27205	1.52645	1.90807	0.93539	12
HG01806	2745186602	13.8273	5.2175	14	3	0	0.04322	0	0	0.00073	0.026651	0.005102	0.075703	0.983908	0.974323	0.860656	0.42804	0.088331	0.009579	0.002183	0.000988	0.000568	0.000362	0.000275	0.00022	0.000187	0.00015	1.38273	1.53637	1.97533	0.882557	9
HG01807	2745186602	19.6266	6.43239	20	3	0	0.039261	0	0	0.000814	0.046141	0.005154	0.09137	0.984365	0.97814	0.966523	0.854718	0.512841	0.169577	0.031696	0.002032	0.001065	0.000698	0.000505	0.000367	0.000292	0.000251	1.22666	1.50974	1.78424	0.960896	14
HG01809	2745186602	16.077	5.70303	16	3	0	0.046852	0	0	0.000538	0.011474	0.005115	0.063979	0.983223	0.975909	0.927341	0.636828	0.226305	0.039893	0.005363	0.001252	0.000717	0.000466	0.000342	0.000271	0.000212	0.000177	1.33975	1.6077	2.00963	0.948923	13
HG01813	2745186602	14.7934	5.47067	15	3	0	0.049645	0	0	0.000615	0.024185	0.005836	0.08028	0.984159	0.975137	0.893971	0.522477	0.141344	0.019029	0.003024	0.001096	0.000668	0.00046	0.000346	0.000266	0.000213	0.000177	1.34486	1.64371	1.84918	0.938755	12
HG01815	2745186602	20.2684	6.49994	20	3	0	0.036028	0	0	0.000621	0.043723	0.005387	0.085759	0.984824	0.978472	0.968384	0.877111	0.565261	0.208751	0.042842	0.002097	0.00103	0.000633	0.000439	0.000326	0.000257	0.000222	1.26678	1.44775	1.68904	0.968818	15
HG01817	2745186602	23.4148	7.23299	24	4	0	0.047823	0	0	0.00053	0.014234	0.006171	0.068758	0.985286	0.978238	0.973363	0.940812	0.768429	0.428469	0.14587	0.006328	0.001772	0.001134	0.000823	0.000587	0.000423	0.000313	1.23236	1.46342	1.67248	0.97387	16
HG01840	2745186602	14.5196	5.3822	14	3	0	0.042635	0	0	0.000617	0.013593	0.005476	0.062321	0.982734	0.974845	0.887117	0.496106	0.124492	0.016632	0.002945	0.000866	0.0005	0.000351	0.000257	0.000203	0.000172	0.000155	1.31997	1.61329	2.07423	0.930933	12
HG01846	2745186602	19.3692	6.45756	19	3	0	0.04452	0	0	0.000535	0.018389	0.006261	0.069706	0.985256	0.978737	0.966087	0.84455	0.488502	0.154456	0.02812	0.002177	0.001168	0.000808	0.000606	0.000479	0.000393	0.000339	1.29128	1.48994	1.76084	0.964226	14
HG01851	2745186602	19.0408	6.42137	19	3	0	0.046747	0	0	0.000557	0.016192	0.004826	0.068321	0.984567	0.977906	0.962791	0.822496	0.458635	0.145346	0.02871	0.002319	0.001171	0.000679	0.000473	0.000366	0.00029	0.000239	1.26939	1.46468	1.73099	0.963577	14
HG01853	2745186602	8.29148	3.84895	8	2	0	0.043934	0	0	0.00065	0.025944	0.002998	0.073525	0.981276	0.8904	0.334923	0.033601	0.002541	0.000861	0.00054	0.000311	0.000205	0.000157	0.000125	0.000102	8.9e-05	7.9e-05	1.38191	2.07287	2.76383	0.780593	7
HG01859	2745186602	15.3226	5.52843	15	3	0	0.042687	0	0	0.000695	0.017376	0.004376	0.065135	0.983568	0.97558	0.911477	0.572877	0.172287	0.025701	0.003739	0.001067	0.00065	0.000389	0.000273	0.000214	0.00018	0.000161	1.27688	1.53226	1.91532	0.915596	11
HG01863	2745186602	13.0986	4.99964	13	3	0	0.03995	0	0	0.000721	0.044483	0.004867	0.090022	0.982697	0.97274	0.824514	0.355017	0.059695	0.005802	0.001621	0.000752	0.000436	0.000282	0.000207	0.000169	0.00015	0.000136	1.30986	1.63733	1.87123	0.919301	11
HG01865	2745186602	14.7713	5.38985	15	3	0	0.044081	0	0	0.000606	0.010511	0.003402	0.058599	0.983338	0.975171	0.897577	0.522426	0.135523	0.017327	0.003083	0.001161	0.000672	0.000425	0.000302	0.000235	0.000198	0.000172	1.34285	1.64126	1.84641	0.927583	11
HG01866	2745186602	19.3876	6.33033	19	3	0	0.04468	0	0	0.000519	0.017675	0.006433	0.069307	0.98427	0.978341	0.967015	0.851701	0.493258	0.150155	0.025369	0.00214	0.001111	0.000693	0.000489	0.000368	0.000301	0.000254	1.29251	1.49135	1.76251	0.965308	15
HG01871	2745186602	9.0639	4.08461	9	2	0	0.049715	0	0	0.000641	0.020032	0.003612	0.073999	0.981348	0.920226	0.431579	0.058621	0.004026	0.001065	0.000659	0.000347	0.000219	0.000163	0.000131	0.000108	9.9e-05	9.1e-05	1.51065	1.81278	2.26597	0.830309	8
HG01872	2745186602	9.32379	4.25552	9	2	0	0.04464	0	0	0.00071	0.038075	0.004718	0.088143	0.981617	0.928703	0.463203	0.068628	0.004846	0.001047	0.000663	0.000368	0.000233	0.000175	0.000155	0.000142	0.000132	0.000124	1.33197	1.86476	2.33095	0.837182	8
HG01873	2745186602	13.6397	5.18667	14	3	0	0.044689	0	0	0.000707	0.042476	0.006672	0.094544	0.982988	0.973069	0.847425	0.410491	0.085137	0.009147	0.001712	0.000725	0.000459	0.000318	0.000245	0.000199	0.000169	0.00015	1.36397	1.70496	1.94852	0.927713	11
HG01879	2745186602	23.992	8.01382	24	4	0	0.037525	0	0	0.000837	0.108256	0.00303	0.149648	0.983407	0.976473	0.97027	0.930458	0.760433	0.460548	0.200703	0.019651	0.002223	0.001028	0.000763	0.000592	0.00047	0.000373	1.26274	1.4995	1.84554	0.970684	15
HG01880	2745186602	28.0349	8.25321	28	4	0	0.047791	0	0	0.000537	0.023984	0.004729	0.077041	0.985719	0.978398	0.974703	0.965133	0.910232	0.72675	0.423456	0.042412	0.003032	0.001625	0.001128	0.000827	0.000626	0.000476	1.21891	1.40175	1.64911	0.976881	16
HG01883	2745186602	22.9924	7.21312	23	4	0	0.045395	0	0	0.000523	0.011842	0.006279	0.064038	0.984307	0.9778	0.972298	0.932332	0.739896	0.398411	0.134325	0.006227	0.001521	0.000874	0.000578	0.000432	0.000332	0.000276	1.27736	1.43703	1.76865	0.971902	16
HG01890	2745186602	28.9358	8.2053	29	4	0	0.049612	0	0	0.000584	0.013328	0.004524	0.068049	0.986357	0.979307	0.976165	0.970796	0.938102	0.785067	0.475614	0.048107	0.0035	0.001972	0.001405	0.001008	0.000743	0.000568	1.20566	1.3779	1.52294	0.978503	17
HG01894	2745186602	12.9183	4.93945	13	3	0	0.045155	0	0	0.000712	0.023973	0.005648	0.075489	0.983282	0.971734	0.811986	0.33739	0.055096	0.005526	0.001613	0.000711	0.000431	0.000305	0.000219	0.000172	0.000146	0.00013	1.29183	1.61479	2.15305	0.905045	10
HG01896	2745186602	12.0312	4.83067	12	3	0	0.049724	0	0	0.000783	0.023823	0.005532	0.079862	0.983204	0.96736	0.748623	0.251892	0.032309	0.00351	0.0015	0.000826	0.000501	0.000357	0.000265	0.000194	0.000158	0.00014	1.3368	1.71875	2.00521	0.879943	9
HG01915	2745186602	21.5985	7.02794	22	4	0	0.047991	0	0	0.000673	0.056037	0.004818	0.109519	0.987937	0.978169	0.969792	0.906588	0.652378	0.296734	0.084749	0.004617	0.001262	0.000791	0.000587	0.00046	0.000371	0.000321	1.2705	1.4399	1.79988	0.969232	15
HG01917	2745186602	15.3558	5.78784	15	3	0	0.045843	0	0	0.000576	0.031907	0.006408	0.084734	0.984262	0.976334	0.905484	0.563067	0.180362	0.034419	0.006585	0.001139	0.000611	0.000448	0.000324	0.00025	0.000211	0.000184	1.27965	1.53558	1.91948	0.945057	13
HG01918	2745186602	24.9893	7.58133	25	4	0	0.042968	0	0	0.00054	0.027364	0.00718	0.078053	0.985763	0.979625	0.976045	0.957179	0.836523	0.538495	0.224555	0.012531	0.001915	0.001152	0.000815	0.00059	0.000479	0.000398	1.24947	1.3883	1.66596	0.976932	16
HG01923	2745186602	11.0859	4.6529	11	2	0	0.043222	0	0	0.00067	0.034444	0.007384	0.085719	0.981776	0.958147	0.65641	0.179988	0.02086	0.002477	0.000973	0.00047	0.000302	0.000211	0.000171	0.000149	0.000135	0.000127	1.38574	1.84765	2.21718	0.8771	9
HG01932	2745186602	29.2943	8.23677	30	4	0	0.046403	0	0	0.000654	0.028974	0.005341	0.081372	0.986451	0.979293	0.976089	0.971558	0.942988	0.801584	0.500119	0.054747	0.003871	0.001864	0.001247	0.000914	0.000696	0.000537	1.17177	1.33156	1.54181	0.978207	17
HG01933	2745186602	8.36268	4.0735	8	2	0	0.044429	0	0	0.000686	0.045116	0.004754	0.094985	0.982192	0.891946	0.342035	0.036906	0.002975	0.000944	0.000546	0.000312	0.000197	0.00016	0.000145	0.000136	0.00013	0.000123	1.39378	2.09067	2.78756	0.802811	7
HG01935	2745186602	12.0979	4.95378	12	3	0	0.045413	0	0	0.000608	0.022806	0.007163	0.07599	0.98319	0.968608	0.752512	0.256846	0.034821	0.004226	0.001611	0.000657	0.00042	0.000298	0.000229	0.000191	0.000171	0.000158	1.34421	1.72828	2.01632	0.902558	10
HG01939	2745186602	16.349	5.66582	16	3	0	0.041999	0	0	0.000592	0.012546	0.004615	0.059753	0.983715	0.97663	0.936504	0.662489	0.241861	0.042983	0.005707	0.001198	0.000681	0.000452	0.000331	0.000256	0.000207	0.000176	1.25762	1.48627	1.81656	0.948324	13
HG01942	2745186602	14.005	5.27572	14	3	0	0.047663	0	0	0.000531	0.015789	0.007642	0.071626	0.983865	0.974936	0.870513	0.445468	0.095029	0.010459	0.002051	0.00088	0.000533	0.000356	0.000271	0.000227	0.000202	0.000183	1.27318	1.55611	2.00071	0.925987	11
HG01945	2745186602	19.3847	6.45833	19	3	0	0.038027	0	0	0.000807	0.04217	0.005891	0.086896	0.983503	0.977677	0.964996	0.842593	0.487375	0.157757	0.032615	0.002908	0.001091	0.000595	0.000401	0.000312	0.000259	0.000217	1.29231	1.49113	1.76224	0.957433	14
HG01947	2745186602	18.5323	6.20375	19	3	0	0.045407	0	0	0.0006	0.01831	0.008164	0.072481	0.983998	0.977349	0.960613	0.806423	0.419969	0.114912	0.01882	0.00162	0.000915	0.0006	0.000414	0.000326	0.000261	0.000221	1.23549	1.54436	1.85323	0.958462	14
HG01948	2745186602	10.8858	4.6144	11	2	0	0.042051	0	0	0.000749	0.028166	0.004341	0.075307	0.982418	0.956292	0.635615	0.164756	0.018479	0.002457	0.000957	0.000429	0.00027	0.0002	0.000164	0.000139	0.000129	0.000122	1.36072	1.81429	2.17715	0.854412	8
HG01950	2745186602	18.8117	6.33992	19	3	0	0.04342	0	0	0.000493	0.021362	0.007474	0.072749	0.983832	0.977334	0.96251	0.822412	0.443423	0.125174	0.020786	0.001903	0.001079	0.000709	0.000516	0.000398	0.000322	0.00027	1.25411	1.44705	1.71015	0.963078	14
HG01951	2745186602	15.2997	5.49064	15	3	0	0.046507	0	0	0.000554	0.008848	0.007347	0.063257	0.982939	0.975718	0.912044	0.569383	0.170939	0.025904	0.003765	0.00106	0.000598	0.000372	0.000268	0.000208	0.000178	0.000156	1.27497	1.52997	1.91246	0.934607	12
HG01953	2745186602	20.9044	6.84072	21	3	0	0.042142	0	0	0.000633	0.021893	0.005311	0.06998	0.984191	0.977761	0.970108	0.893901	0.604923	0.244526	0.062686	0.005234	0.001721	0.000836	0.000522	0.00039	0.000322	0.000262	1.22967	1.49317	1.74204	0.965966	15
HG01961	2745186602	9.96004	4.48102	10	2	0	0.039434	0	0	0.000776	0.025516	0.002814	0.068541	0.980739	0.940363	0.529406	0.106085	0.013601	0.003374	0.00155	0.000545	0.000271	0.000178	0.000145	0.000123	0.00011	0.000101	1.42286	1.66001	2.49001	0.81063	7
HG01967	2745186602	17.1669	6.07212	17	3	0	0.03865	0	0	0.000633	0.021839	0.005461	0.066583	0.983594	0.97721	0.946941	0.716109	0.301493	0.068459	0.013296	0.002384	0.00101	0.000587	0.000406	0.000306	0.00024	0.000203	1.32053	1.56062	1.90743	0.954165	13
HG01971	2745186602	14.249	5.36131	14	3	0	0.044311	0	0	0.000646	0.016451	0.005506	0.066914	0.98396	0.975234	0.87783	0.467776	0.109249	0.013942	0.00276	0.000956	0.000556	0.000372	0.000278	0.000232	0.0002	0.000174	1.29537	1.58323	2.03558	0.924649	11
HG01977	2745186602	8.40365	4.14996	8	2	0	0.037175	0	0	0.00067	0.03012	0.005108	0.073072	0.981491	0.886928	0.344512	0.046219	0.005485	0.001283	0.000554	0.000251	0.00017	0.000151	0.000142	0.000133	0.000117	0.000104	1.40061	2.10091	2.80122	0.782562	7
HG01982	2745186602	16.9281	5.93816	17	3	0	0.041309	0	0	0.000654	0.029748	0.006917	0.078627	0.984095	0.977353	0.9461	0.707932	0.28437	0.055259	0.007496	0.001507	0.00092	0.000581	0.000428	0.000335	0.000264	0.00022	1.30216	1.53892	1.8809	0.954058	13
HG01983	2745186602	16.194	5.79292	16	3	0	0.045297	0	0	0.000628	0.020067	0.004983	0.070975	0.983688	0.976452	0.931301	0.643887	0.230272	0.04375	0.007514	0.001529	0.00075	0.000466	0.000326	0.000239	0.000201	0.000178	1.3495	1.47218	1.79933	0.946505	13
HG01985	2745186602	51.766	12.5025	53	6	0	0.048669	0	0	0.000909	0.027342	0.00725	0.08417	0.987345	0.980021	0.977686	0.976005	0.974329	0.972117	0.968596	0.921696	0.639369	0.208014	0.028211	0.004083	0.002245	0.001702	1.15036	1.26259	1.43794	0.979991	17
HG01988	2745186602	20.8356	6.89734	21	4	0	0.046414	0	0	0.000543	0.022355	0.005294	0.074606	0.986483	0.978146	0.968199	0.88501	0.598042	0.250538	0.064803	0.003135	0.00118	0.000759	0.000534	0.000416	0.00034	0.000287	1.30223	1.48826	1.7363	0.962569	14
HG01990	2745186602	21.0161	6.79446	21	3	0	0.050374	0	0	0.000648	0.016658	0.007406	0.075086	0.985062	0.978373	0.97043	0.898581	0.620259	0.253886	0.059858	0.00334	0.001414	0.000898	0.000637	0.000468	0.000372	0.000303	1.23624	1.50115	1.75134	0.966608	15
HG01991	2745186602	17.0493	5.88817	17	3	0	0.048145	0	0	0.000612	0.012844	0.004946	0.066548	0.984203	0.977038	0.947518	0.718088	0.295084	0.058331	0.007596	0.001386	0.000866	0.00055	0.000391	0.000306	0.000252	0.000221	1.31149	1.54994	1.89437	0.952801	13
HG01992	2745186602	22.6691	7.07784	23	4	0	0.045487	0	0	0.000606	0.038924	0.005911	0.090928	0.988267	0.979157	0.973265	0.935754	0.732938	0.365368	0.107212	0.005996	0.001979	0.001084	0.000724	0.000517	0.0004	0.000343	1.2594	1.41682	1.61922	0.971963	16
HG01997	2745186602	9.58734	4.24391	9	2	0	0.052254	0	0	0.001099	0.010337	0.004833	0.068524	0.982752	0.935587	0.497349	0.079256	0.005436	0.001212	0.000742	0.000396	0.000253	0.000188	0.000154	0.000134	0.000121	0.000111	1.36962	1.91747	2.39684	0.755857	6
HG02003	2745186602	15.2294	5.3551	15	3	0	0.044969	0	0	0.000611	0.02059	0.004094	0.070264	0.98315	0.974755	0.911049	0.566706	0.165584	0.023705	0.003221	0.000852	0.000485	0.000315	0.000224	0.000181	0.000153	0.000135	1.26911	1.52294	1.90367	0.925314	11
HG02006	2745186602	18.5973	6.09857	19	3	0	0.048015	0	0	0.000669	0.016292	0.006275	0.071251	0.983627	0.976579	0.961056	0.814862	0.42849	0.114795	0.017058	0.001512	0.000875	0.000552	0.00039	0.0003	0.000238	0.000209	1.23982	1.43056	1.85973	0.939554	12
HG02009	2745186602	21.9448	6.88425	22	3	0	0.050017	0	0	0.000602	0.026669	0.007395	0.084682	0.985209	0.97953	0.973657	0.925653	0.69063	0.312992	0.079411	0.003613	0.001713	0.001076	0.000729	0.000557	0.000448	0.000367	1.21916	1.46299	1.68806	0.970069	15
HG02010	2745186602	18.8753	6.28861	19	3	0	0.048897	0	0	0.000633	0.013808	0.006903	0.070241	0.985257	0.978068	0.961901	0.82018	0.450272	0.132323	0.022361	0.001719	0.000963	0.000673	0.000486	0.000385	0.000312	0.000262	1.25835	1.45194	1.71593	0.958947	14
HG02012	2745186602	8.68743	3.98299	9	2	0	0.044199	0	0	0.00068	0.037061	0.003668	0.085608	0.981708	0.907641	0.38489	0.043977	0.002991	0.001057	0.000701	0.000344	0.000216	0.000162	0.000136	0.00012	0.000108	9.9e-05	1.44791	1.73749	2.89581	0.78957	7
HG02013	2745186602	31.6354	8.75769	32	4	0	0.048564	0	0	0.000726	0.018265	0.006609	0.074164	0.98493	0.978882	0.976383	0.972744	0.958691	0.879038	0.650972	0.117983	0.007236	0.002451	0.001645	0.001135	0.000834	0.000648	1.17168	1.31814	1.50645	0.977675	17
HG02014	2745186602	7.68041	3.84384	8	2	0	0.045624	0	0	0.00071	0.026662	0.004258	0.077254	0.980302	0.85652	0.262314	0.019479	0.001464	0.000705	0.000465	0.000262	0.000189	0.000156	0.000136	0.000124	0.000109	0.0001	1.53608	1.9201	2.56014	0.680704	5
HG02016	2745186602	13.3054	5.0574	13	3	0	0.043815	0	0	0.000621	0.025867	0.003381	0.073683	0.984302	0.972595	0.833403	0.374643	0.068602	0.008011	0.002154	0.000885	0.000512	0.000329	0.000237	0.000192	0.000157	0.000137	1.33054	1.66317	1.90077	0.915458	11
HG02017	2745186602	15.6794	5.81751	16	3	0	0.04621	0	0	0.000623	0.011253	0.004869	0.062955	0.983225	0.975183	0.911606	0.591988	0.20589	0.04068	0.00664	0.001189	0.000723	0.0005	0.000356	0.000254	0.000182	0.000151	1.30662	1.56794	1.95993	0.93077	12
HG02020	2745186602	21.8987	6.73212	22	3	0	0.04964	0	0	0.00066	0.017178	0.004829	0.072306	0.983564	0.976675	0.97083	0.924558	0.692282	0.314935	0.079149	0.003022	0.001344	0.000888	0.000616	0.000449	0.000359	0.000295	1.21659	1.45991	1.68451	0.961831	14
HG02031	2745186602	8.08781	3.80564	8	2	0	0.046814	0	0	0.00057	0.028102	0.004992	0.080478	0.980506	0.88249	0.309907	0.026923	0.001881	0.000773	0.000497	0.00027	0.000191	0.000153	0.000125	0.000107	9.8e-05	9.2e-05	1.61756	2.02195	2.69594	0.766885	6
HG02053	2745186602	23.1975	7.20206	23	4	0	0.054557	0	0	0.000553	0.008198	0.00971	0.073018	0.984224	0.978184	0.973585	0.944103	0.76859	0.409092	0.124856	0.005068	0.001963	0.001318	0.000938	0.000675	0.000522	0.000436	1.22092	1.36456	1.65697	0.971431	15
HG02058	2745186602	14.2142	5.2164	14	3	0	0.056423	0	0	0.000688	0.014475	0.003774	0.07536	0.982231	0.972889	0.87741	0.469806	0.107259	0.012238	0.002271	0.000938	0.000523	0.000346	0.000252	0.000195	0.000161	0.00014	1.2922	1.57936	2.03061	0.885	9
HG02060	2745186602	27.3862	7.8107	28	4	0	0.046085	0	0	0.00056	0.020192	0.005402	0.072239	0.985654	0.978323	0.975137	0.968044	0.916483	0.708932	0.369702	0.024871	0.002414	0.001525	0.001092	0.000829	0.000635	0.00048	1.1907	1.36931	1.61095	0.976599	16
HG02064	2745186602	15.6397	5.58112	16	3	0	0.047984	0	0	0.000725	0.014397	0.005483	0.068589	0.983369	0.975555	0.920347	0.601642	0.192851	0.030262	0.004069	0.001104	0.00066	0.00045	0.000319	0.000238	0.000195	0.000163	1.30331	1.56397	1.95497	0.924261	11
HG02067	2745186602	11.0784	4.61376	11	2	0	0.046802	0	0	0.000644	0.01839	0.003798	0.069633	0.983239	0.961384	0.663342	0.170696	0.016407	0.002384	0.001367	0.000727	0.000405	0.00027	0.000206	0.000169	0.000146	0.000133	1.38481	1.58264	2.21569	0.878857	9
HG02069	2745186602	4.79242	2.83666	5	2	0	0.048599	0	0	0.000841	0.013824	0.003682	0.066945	0.970072	0.519297	0.034037	0.001173	0.000399	0.000237	0.000172	0.000115	8.6e-05	7.2e-05	6.4e-05	5.7e-05	5e-05	4.6e-05	1.59747	2.39621	4.79242	0.493824	3
HG02072	2745186602	7.10656	3.61061	7	2	0	0.044534	0	0	0.000668	0.019742	0.003964	0.068908	0.980295	0.817271	0.196716	0.011336	0.00111	0.000527	0.000343	0.000203	0.000155	0.000126	0.000112	9.8e-05	8.4e-05	8e-05	1.42131	2.36885	3.55328	0.716827	5
HG02079	2745186602	18.3815	6.1416	18	3	0	0.042372	0	0	0.000715	0.03136	0.004763	0.079209	0.983915	0.977642	0.960234	0.801357	0.407251	0.106116	0.016091	0.00154	0.000808	0.000538	0.000394	0.000308	0.000253	0.000218	1.22543	1.53179	1.83815	0.949848	13
HG02081	2745186602	22.669	6.939	23	4	0	0.041897	0	0	0.000593	0.017582	0.005004	0.065076	0.98551	0.978861	0.973876	0.937274	0.735649	0.368416	0.106409	0.004658	0.001592	0.000929	0.000655	0.000494	0.00039	0.000311	1.25939	1.41681	1.61921	0.973093	16
HG02082	2745186602	12.9438	5.20293	13	3	0	0.04287	0	0	0.000619	0.020797	0.006043	0.070329	0.983678	0.972403	0.807314	0.334344	0.06015	0.008901	0.00304	0.000987	0.000499	0.000297	0.000226	0.000196	0.000175	0.00016	1.29438	1.61797	2.15729	0.915105	11
HG02087	2745186602	20.6666	6.55537	21	3	0	0.046799	0	0	0.000718	0.008116	0.004925	0.060558	0.984485	0.97773	0.969877	0.894684	0.598604	0.228772	0.047868	0.002433	0.001262	0.000833	0.000595	0.000449	0.000346	0.000279	1.21568	1.47619	1.72222	0.960573	14
HG02089	2745186602	13.5405	5.12338	13	3	0	0.046735	0	0	0.000577	0.020805	0.004983	0.0731	0.982957	0.972872	0.8396	0.400602	0.083112	0.009613	0.001838	0.000689	0.000422	0.000311	0.000237	0.000191	0.000166	0.000145	1.35405	1.69257	1.93436	0.92058	11
HG02095	2745186602	16.1787	6.00247	16	3	0	0.040473	0	0	0.000621	0.021419	0.004995	0.067507	0.983109	0.975922	0.926587	0.632613	0.230539	0.050443	0.011515	0.002313	0.000847	0.000425	0.000307	0.000254	0.00021	0.000181	1.34822	1.61787	2.02233	0.94056	12
HG02105	2745186602	34.8524	9.48614	35	5	0	0.044532	0	0	0.000751	0.034984	0.009188	0.089455	0.986641	0.980081	0.977416	0.974687	0.967533	0.929018	0.792156	0.265647	0.02792	0.003344	0.001688	0.001226	0.000969	0.000774	1.20181	1.34048	1.51532	0.979274	17
HG02107	2745186602	16.61	5.82314	17	3	0	0.0444	0	0	0.000609	0.012527	0.007642	0.065178	0.98394	0.97687	0.940917	0.683954	0.259952	0.04798	0.006597	0.001397	0.000726	0.00049	0.000357	0.00029	0.000238	0.000204	1.27769	1.51	1.84555	0.948988	13
HG02111	2745186602	21.3102	6.84112	21	4	0	0.049093	0	0	0.000535	0.021677	0.008775	0.08008	0.984343	0.978541	0.970412	0.902682	0.640572	0.278259	0.069688	0.003028	0.001396	0.00096	0.00066	0.000467	0.000359	0.000288	1.25354	1.42068	1.77585	0.968395	15
HG02128	2745186602	29.5396	8.65418	30	5	0	0.045299	0	0	0.000574	0.018467	0.006585	0.070925	0.985675	0.979718	0.976571	0.968076	0.925109	0.781509	0.516853	0.080913	0.005086	0.001574	0.001076	0.000813	0.000617	0.000464	1.23082	1.40665	1.64109	0.977259	16
HG02133	2745186602	13.9103	5.12851	14	3	0	0.045629	0	0	0.000937	0.043024	0.00427	0.09386	0.982571	0.972936	0.865004	0.439625	0.092439	0.009801	0.001782	0.000743	0.000442	0.000316	0.000248	0.000203	0.000171	0.000144	1.26457	1.54559	1.98718	0.851852	8
HG02137	2745186602	36.1182	9.61454	36	5	0	0.045779	0	0	0.000471	0.031334	0.006884	0.084468	0.98617	0.979795	0.977257	0.974924	0.969903	0.944433	0.841151	0.331177	0.036539	0.003595	0.001986	0.001452	0.001115	0.00089	1.1651	1.33771	1.50492	0.979948	17
HG02143	2745186602	20.0885	6.48003	20	3	0	0.044539	0	0	0.000751	0.067224	0.004934	0.117448	0.984324	0.977531	0.96714	0.872354	0.552153	0.196888	0.038969	0.002128	0.001141	0.000737	0.000512	0.000379	0.000299	0.00024	1.25553	1.43489	1.82622	0.963713	14
HG02144	2745186602	12.1455	4.80204	12	3	0	0.041979	0	0	0.000748	0.012321	0.004186	0.059235	0.982399	0.967633	0.755006	0.265577	0.036897	0.003736	0.001237	0.000576	0.000357	0.000253	0.000192	0.000164	0.000143	0.00013	1.3495	1.73507	2.02425	0.841231	8
HG02146	2745186602	19.2676	6.27694	19	3	0	0.041002	0	0	0.001173	0.039728	0.004712	0.086616	0.982916	0.977001	0.964121	0.841838	0.483544	0.15051	0.02769	0.001951	0.000921	0.000563	0.000373	0.000283	0.000224	0.000183	1.2845	1.48212	1.7516	0.954497	13
HG02152	2745186602	24.1087	7.46495	24	4	0	0.045485	0	0	0.00065	0.01962	0.004302	0.070057	0.984581	0.97836	0.974127	0.947972	0.796263	0.473807	0.181932	0.011102	0.001847	0.001022	0.000738	0.00055	0.000431	0.000333	1.26888	1.41816	1.72205	0.971267	15
HG02153	2745186602	13.2823	5.19733	13	3	0	0.042628	0	0	0.000655	0.020398	0.004722	0.068402	0.982878	0.972343	0.828058	0.370816	0.071596	0.009482	0.002443	0.000892	0.000522	0.000385	0.000286	0.000206	0.00017	0.000155	1.32823	1.66029	1.89747	0.910111	10
HG02154	2745186602	18.0283	6.13797	18	3	0	0.040727	0	0	0.000632	0.021926	0.005224	0.068509	0.984033	0.977595	0.956832	0.775046	0.374861	0.095726	0.016497	0.002038	0.001015	0.000632	0.000438	0.000318	0.000245	0.000199	1.28774	1.50236	1.80283	0.956794	14
HG02155	2745186602	15.8907	5.66675	16	3	0	0.045704	0	0	0.000666	0.012307	0.005065	0.063742	0.983629	0.976357	0.925837	0.62309	0.208916	0.034344	0.004821	0.001382	0.00085	0.000553	0.000397	0.000286	0.000223	0.000186	1.32423	1.58907	1.98634	0.939121	12
HG02156	2745186602	14.3286	5.29256	14	3	0	0.049039	0	0	0.000591	0.009969	0.004668	0.064267	0.983102	0.974619	0.882645	0.47913	0.111549	0.01312	0.002356	0.000977	0.000607	0.000423	0.000302	0.000222	0.000178	0.000149	1.3026	1.59207	2.04695	0.922886	11
HG02164	2745186602	14.4067	5.41134	14	3	0	0.038771	0	0	0.000674	0.019567	0.003259	0.062269	0.982713	0.974164	0.874898	0.477848	0.127574	0.021474	0.004195	0.000878	0.00051	0.000336	0.000244	0.00019	0.000163	0.000139	1.3097	1.60075	2.0581	0.917315	11
HG02165	2745186602	13.055	5.04366	13	3	0	0.041908	0	0	0.000607	0.017935	0.005193	0.065643	0.982724	0.972089	0.818301	0.350686	0.06087	0.006779	0.001818	0.000746	0.000425	0.000281	0.00021	0.000173	0.000152	0.00014	1.3055	1.63188	2.17584	0.906593	10
HG02178	2745186602	17.5074	5.9046	18	3	0	0.051384	0	0	0.000882	0.027486	0.005277	0.08503	0.98344	0.97565	0.948365	0.743904	0.338873	0.079445	0.011246	0.001235	0.000741	0.000493	0.000359	0.000275	0.000222	0.000183	1.25053	1.45895	1.94527	0.936018	12
HG02180	2745186602	15.5643	5.61092	15	3	0	0.031903	0	0	0.000674	0.0487	0.003999	0.085276	0.98357	0.976366	0.918472	0.591045	0.18637	0.031011	0.005741	0.001399	0.000636	0.000364	0.000252	0.0002	0.000172	0.000149	1.29703	1.55643	1.94554	0.941435	12
HG02182	2745186602	18.5467	6.17041	19	3	0	0.046527	0	0	0.000584	0.017852	0.004234	0.069196	0.984831	0.977028	0.960538	0.81096	0.422697	0.111776	0.016935	0.001772	0.001121	0.000722	0.000472	0.000345	0.000271	0.000217	1.23644	1.42667	1.85467	0.954699	13
HG02184	2745186602	18.2751	6.1626	18	3	0	0.044841	0	0	0.00065	0.01873	0.006249	0.07047	0.984885	0.977502	0.958788	0.791999	0.396389	0.103639	0.017378	0.00199	0.000977	0.000605	0.000416	0.00031	0.000256	0.000219	1.30536	1.52292	1.82751	0.951541	13
HG02223	2745186602	17.2954	6.04478	17	3	0	0.040347	0	0	0.000698	0.028364	0.003917	0.073325	0.983971	0.977149	0.945235	0.722146	0.3208	0.07615	0.011648	0.001437	0.000738	0.000488	0.000361	0.000278	0.000226	0.000188	1.33041	1.57231	1.92171	0.95025	13
HG02224	2745186602	16.6137	5.78412	17	3	0	0.04263	0	0	0.000747	0.033315	0.005654	0.082346	0.983043	0.976153	0.939694	0.68336	0.263264	0.049719	0.006654	0.001176	0.000676	0.000431	0.000319	0.000253	0.000213	0.00018	1.27798	1.51034	1.84597	0.922211	11
HG02231	2745186602	27.1131	7.94745	27	4	0	0.046685	0	0	0.000571	0.029466	0.007832	0.084554	0.985756	0.979463	0.976374	0.966544	0.90096	0.680563	0.354618	0.027285	0.002504	0.001427	0.000946	0.000689	0.000535	0.000426	1.23241	1.35566	1.59489	0.977324	16
HG02238	2745186602	21.9735	6.88739	22	3	0	0.041759	0	0	0.00056	0.020803	0.006735	0.069857	0.984844	0.979064	0.973488	0.924705	0.691177	0.317436	0.082426	0.003457	0.001626	0.001127	0.000781	0.000543	0.000412	0.000316	1.22075	1.4649	1.69027	0.971126	15
HG02239	2745186602	27.5026	7.88944	28	4	0	0.04407	0	0	0.000581	0.027004	0.006056	0.07771	0.984569	0.979047	0.976302	0.968779	0.91363	0.70737	0.377986	0.029958	0.00282	0.00156	0.001036	0.000761	0.000572	0.000436	1.19576	1.37513	1.6178	0.976579	16
HG02250	2745186602	20.2573	6.57162	20	3	0	0.047037	0	0	0.000775	0.033088	0.005047	0.085947	0.984972	0.977789	0.96782	0.877408	0.564137	0.206503	0.042736	0.002318	0.001194	0.000816	0.000581	0.00044	0.000344	0.000275	1.26608	1.44695	1.68811	0.957616	14
HG02265	2745186602	20.3784	6.53102	20	3	0	0.044178	0	0	0.000701	0.031964	0.00662	0.083462	0.983763	0.977568	0.969157	0.886327	0.576261	0.210117	0.041973	0.002283	0.001159	0.000769	0.00053	0.000397	0.000321	0.000268	1.27365	1.4556	1.6982	0.964824	15
HG02271	2745186602	18.3591	6.07404	18	3	0	0.042588	0	0	0.000664	0.026992	0.005773	0.076016	0.984323	0.977051	0.959744	0.801246	0.4068	0.10472	0.015447	0.001472	0.000868	0.000542	0.000385	0.000293	0.000244	0.000208	1.22394	1.52993	1.83591	0.954743	13
HG02274	2745186602	19.364	6.239	19	3	0	0.047819	0	0	0.000645	0.01436	0.005295	0.068119	0.985821	0.978341	0.966169	0.849598	0.492452	0.150665	0.025482	0.001844	0.001003	0.000623	0.000417	0.000333	0.000273	0.00023	1.29093	1.48954	1.76036	0.960292	14
HG02275	2745186602	22.5201	6.83455	23	4	0	0.045262	0	0	0.000626	0.019031	0.004055	0.068974	0.984921	0.977497	0.97247	0.935186	0.730601	0.360234	0.099791	0.003767	0.001505	0.000971	0.000664	0.000486	0.000391	0.000307	1.25112	1.40751	1.60858	0.969982	15
HG02277	2745186602	7.9821	3.8304	8	2	0	0.045419	0	0	0.000552	0.032225	0.005882	0.084078	0.981186	0.877321	0.296371	0.024124	0.001691	0.000723	0.000469	0.000287	0.000202	0.000155	0.000126	0.000114	0.000107	0.000103	1.59642	1.99552	2.6607	0.779827	7
HG02283	2745186602	19.667	6.39317	20	3	0	0.044333	0	0	0.000848	0.023499	0.005122	0.073802	0.985402	0.977928	0.965889	0.857604	0.517523	0.171658	0.031662	0.001893	0.001022	0.000643	0.000447	0.000342	0.000286	0.000241	1.22919	1.51285	1.78791	0.958827	14
HG02284	2745186602	21.1472	6.67412	21	3	0	0.041385	0	0	0.000743	0.033668	0.005557	0.081354	0.985168	0.977991	0.97043	0.905106	0.634427	0.26282	0.060757	0.002654	0.001214	0.000745	0.000515	0.000386	0.000302	0.000251	1.24396	1.40982	1.76227	0.966697	15
HG02285	2745186602	9.48239	4.28067	9	2	0	0.04449	0	0	0.000619	0.04467	0.006229	0.096008	0.982108	0.933698	0.484441	0.073717	0.004909	0.001074	0.000657	0.000341	0.000239	0.000192	0.000155	0.000141	0.000128	0.000118	1.35463	1.89648	2.3706	0.836189	8
HG02291	2745186602	15.7838	5.47575	16	3	0	0.039715	0	0	0.000733	0.042931	0.004901	0.08828	0.982751	0.975254	0.92669	0.618869	0.200164	0.030278	0.003861	0.000991	0.00054	0.00037	0.000279	0.000213	0.00017	0.000149	1.31531	1.57838	1.97297	0.937715	12
HG02292	2745186602	19.6923	6.34309	20	3	0	0.044218	0	0	0.000584	0.025697	0.005927	0.076426	0.984916	0.977687	0.967151	0.863758	0.520711	0.168679	0.029779	0.001781	0.000956	0.000624	0.00046	0.000366	0.000302	0.000253	1.23077	1.40659	1.79021	0.960904	14
HG02307	2745186602	24.1407	7.59754	24	4	0	0.0504	0	0	0.000737	0.049238	0.007044	0.10742	0.98504	0.977612	0.972161	0.940894	0.792612	0.486449	0.191215	0.009172	0.001696	0.001073	0.000784	0.000593	0.000472	0.000385	1.27056	1.42004	1.72433	0.970138	15
HG02308	2745186602	13.6331	5.2514	14	3	0	0.05035	0	0	0.000953	0.012548	0.006137	0.069988	0.982269	0.971355	0.840194	0.410296	0.090805	0.011521	0.002159	0.000731	0.000419	0.000296	0.000229	0.00019	0.00016	0.00014	1.36331	1.70414	1.94759	0.849821	8
HG02309	2745186602	21.9586	6.97381	22	4	0	0.046521	0	0	0.000704	0.029925	0.00692	0.08407	0.985272	0.97866	0.972403	0.918776	0.682916	0.320844	0.089478	0.004035	0.00147	0.00089	0.000616	0.000459	0.000359	0.000302	1.21992	1.46391	1.68912	0.969414	15
HG02314	2745186602	15.1307	5.50515	15	3	0	0.050799	0	0	0.000858	0.023392	0.006545	0.081594	0.983331	0.975086	0.90516	0.555801	0.161348	0.023091	0.003313	0.000935	0.000538	0.000371	0.000293	0.000232	0.000192	0.000163	1.26089	1.51307	1.89134	0.925405	11
HG02318	2745186602	15.6252	5.54796	16	3	0	0.044675	0	0	0.000999	0.063117	0.003927	0.112718	0.983413	0.975729	0.920711	0.60181	0.190363	0.029131	0.004087	0.001093	0.00068	0.000487	0.000344	0.000251	0.000194	0.000162	1.3021	1.56252	1.95316	0.933815	12
HG02325	2745186602	10.6017	4.51456	10	2	0	0.044323	0	0	0.000749	0.039435	0.00453	0.089038	0.982531	0.954066	0.611612	0.14004	0.012831	0.001864	0.000988	0.000531	0.000341	0.000248	0.000196	0.000165	0.00014	0.000127	1.32522	1.76696	2.12035	0.863796	9
HG02332	2745186602	20.3572	6.66472	20	3	0	0.048363	0	0	0.000687	0.030428	0.007196	0.086673	0.985622	0.978681	0.96938	0.881634	0.571574	0.209666	0.042576	0.00246	0.001396	0.001028	0.000718	0.000515	0.000398	0.000334	1.27232	1.45409	1.69643	0.966128	15
HG02337	2745186602	14.753	5.5401	15	3	0	0.05322	0	0	0.000792	0.017303	0.005508	0.076822	0.982897	0.974231	0.886301	0.515166	0.146195	0.022162	0.003555	0.001149	0.000694	0.00046	0.000349	0.000266	0.000214	0.00018	1.34118	1.63922	2.10758	0.896119	10
HG02364	2745186602	22.262	6.9411	22	4	0	0.047479	0	0	0.000862	0.019642	0.006982	0.074965	0.98515	0.978438	0.972907	0.928483	0.708051	0.340138	0.094438	0.004253	0.001555	0.000934	0.000628	0.000447	0.000348	0.000287	1.23678	1.39138	1.71246	0.954063	13
HG02367	2745186602	19.2389	6.27393	19	3	0	0.046975	0	0	0.000825	0.009396	0.004627	0.061822	0.984085	0.977635	0.965217	0.84358	0.481926	0.145455	0.023905	0.001864	0.001084	0.000741	0.000504	0.000355	0.000276	0.000227	1.2826	1.47992	1.74899	0.954589	13
HG02382	2745186602	33.331	9.01694	34	4	0	0.047985	0	0	0.000779	0.025469	0.004947	0.079179	0.98554	0.979112	0.976665	0.973809	0.964238	0.910758	0.736648	0.190049	0.013428	0.002395	0.001551	0.001144	0.000899	0.000716	1.19039	1.33324	1.51505	0.976709	16
HG02384	2745186602	23.2986	7.22447	23	4	0	0.048821	0	0	0.000796	0.025024	0.006783	0.081423	0.985577	0.978847	0.973987	0.94114	0.765624	0.419589	0.136494	0.005557	0.001781	0.001136	0.000746	0.000544	0.00045	0.000374	1.22624	1.45616	1.66419	0.969935	15
HG02390	2745186602	18.4399	6.28581	18	3	0	0.045375	0	0	0.000881	0.035616	0.004822	0.086695	0.984034	0.977438	0.958254	0.795321	0.412659	0.115362	0.019808	0.001767	0.00098	0.000641	0.000433	0.000339	0.000284	0.000237	1.31714	1.53666	1.84399	0.949491	13
HG02402	2745186602	14.9012	5.6224	15	3	0	0.045348	0	0	0.000854	0.033407	0.004265	0.083874	0.984132	0.975428	0.891272	0.524602	0.153048	0.026443	0.005303	0.001235	0.000624	0.000399	0.000309	0.000246	0.000196	0.000163	1.35465	1.65569	2.12874	0.905663	10
HG02410	2745186602	24.5407	7.32578	25	4	0	0.036409	0	0	0.000811	0.036966	0.005747	0.079933	0.984247	0.978228	0.974705	0.956159	0.83047	0.511745	0.192678	0.008699	0.001928	0.00122	0.000784	0.000542	0.000405	0.000323	1.22703	1.36337	1.63604	0.971991	16
HG02420	2745186602	17.0873	6.12741	17	3	0	0.055896	0	0	0.001321	0.020158	0.008732	0.086107	0.983955	0.976278	0.936813	0.705707	0.310671	0.071295	0.01024	0.001496	0.000902	0.000575	0.000396	0.000294	0.000248	0.000215	1.31441	1.55339	1.89859	0.922443	11
HG02429	2745186602	10.1612	4.37724	10	2	0	0.040372	0	0	0.001219	0.040586	0.004321	0.086499	0.981822	0.945971	0.560886	0.115066	0.010092	0.001497	0.000783	0.000403	0.000267	0.000192	0.000156	0.000133	0.000114	0.000103	1.45161	1.69354	2.54031	0.823447	8
HG02442	2745186602	15.8424	5.64142	16	3	0	0.044949	0	0	0.001001	0.023623	0.005409	0.074982	0.983377	0.97576	0.924393	0.621286	0.206202	0.032743	0.004349	0.001147	0.00075	0.000488	0.000329	0.000246	0.000207	0.000182	1.3202	1.58424	1.9803	0.878973	9
HG02445	2745186602	30.2279	8.58008	30	4	0	0.044819	0	0	0.000739	0.022886	0.007236	0.075679	0.98633	0.97997	0.977275	0.972304	0.944078	0.822027	0.557368	0.086677	0.005574	0.001998	0.001369	0.001009	0.000768	0.000589	1.20911	1.37399	1.59094	0.978208	17
HG02455	2745186602	13.3355	5.12515	13	3	0	0.044475	0	0	0.00083	0.055365	0.005242	0.105912	0.983666	0.972642	0.83423	0.379047	0.070488	0.007321	0.001713	0.00081	0.000475	0.000324	0.000246	0.000202	0.00018	0.000158	1.33355	1.66694	1.90508	0.911613	11
HG02477	2745186602	15.072	5.34722	15	3	0	0.047076	0	0	0.000707	0.018986	0.00393	0.070699	0.982827	0.975274	0.906731	0.551615	0.15436	0.02126	0.003201	0.001041	0.000612	0.000419	0.000315	0.000229	0.000178	0.000144	1.256	1.5072	1.884	0.932723	12
HG02485	2745186602	28.3884	7.97771	29	4	0	0.046317	0	0	0.000646	0.024714	0.006496	0.078173	0.986144	0.979064	0.975683	0.969099	0.928007	0.756445	0.441584	0.041118	0.002833	0.001532	0.00104	0.000729	0.000532	0.000408	1.18285	1.35183	1.57714	0.976643	16
HG02490	2745186602	25.7693	7.5602	26	4	0	0.044093	0	0	0.000774	0.020156	0.005377	0.0704	0.984471	0.978441	0.975041	0.960407	0.867106	0.60041	0.270831	0.014824	0.001948	0.001157	0.000766	0.000546	0.000422	0.000344	1.22711	1.43163	1.61058	0.974097	16
HG02493	2745186602	8.52695	3.91374	8	2	0	0.046359	0	0	0.000585	0.021557	0.004223	0.072725	0.981328	0.903703	0.364329	0.037502	0.002494	0.000849	0.000536	0.00028	0.00019	0.000145	0.000124	0.00011	9.8e-05	9e-05	1.42116	1.70539	2.84232	0.792811	7
HG02494	2745186602	8.66251	3.85112	9	2	0	0.042815	0	0	0.000955	0.040799	0.00246	0.087029	0.981336	0.909255	0.382295	0.041635	0.002572	0.000863	0.000534	0.000276	0.000172	0.000125	0.000102	8.6e-05	8e-05	7.4e-05	1.44375	1.7325	2.8875	0.723773	6
HG02496	2745186602	38.7318	9.99389	39	5	0	0.046977	0	0	0.000613	0.01242	0.006602	0.066614	0.985965	0.97936	0.977147	0.975129	0.972022	0.962046	0.911222	0.48031	0.072615	0.005503	0.002397	0.001756	0.001317	0.00101	1.17369	1.29106	1.43451	0.979424	17
HG02521	2745186602	33.6485	8.98767	34	4	0	0.047798	0	0	0.000627	0.010614	0.005056	0.064095	0.985633	0.979517	0.97715	0.974691	0.967357	0.922073	0.757355	0.197046	0.013399	0.00266	0.001829	0.001345	0.000974	0.000765	1.16029	1.29417	1.52948	0.979135	17
HG02522	2745186602	19.2184	6.20822	19	3	0	0.046176	0	0	0.000627	0.012386	0.00509	0.064279	0.984802	0.977369	0.964808	0.842693	0.481004	0.145018	0.024023	0.001725	0.000949	0.000623	0.000447	0.000349	0.000276	0.000226	1.28123	1.47834	1.74713	0.960135	14
HG02524	2745186602	12.8507	4.91216	13	3	0	0.041023	0	0	0.00067	0.031205	0.003145	0.076043	0.982718	0.970847	0.80596	0.332104	0.054448	0.005496	0.001559	0.000721	0.000416	0.000273	0.000212	0.000178	0.000149	0.000124	1.28507	1.60634	2.14178	0.904679	10
HG02545	2745186602	16.8445	5.83847	17	3	0	0.045117	0	0	0.000663	0.029348	0.005221	0.080349	0.984337	0.976718	0.943597	0.70155	0.280186	0.054333	0.007148	0.001332	0.000804	0.000507	0.000357	0.000275	0.000219	0.000185	1.29573	1.53132	1.87161	0.934713	12
HG02546	2745186602	14.9713	5.31461	15	3	0	0.047498	0	0	0.000822	0.062758	0.00358	0.114658	0.98329	0.974329	0.904615	0.544494	0.147868	0.018902	0.002676	0.000949	0.000542	0.00037	0.000262	0.000205	0.000165	0.000137	1.24761	1.49713	1.87142	0.927078	11
HG02554	2745186602	18.2677	6.10261	18	3	0	0.040383	0	0	0.000779	0.052162	0.004425	0.09775	0.983426	0.977126	0.959329	0.796836	0.397596	0.100174	0.014774	0.001618	0.000945	0.000625	0.000447	0.000339	0.000271	0.000226	1.30483	1.52231	1.82677	0.958199	14
HG02558	2745186602	19.6785	6.34254	20	3	0	0.046574	0	0	0.000665	0.039835	0.004293	0.091366	0.984269	0.976956	0.96521	0.859567	0.521082	0.171319	0.030974	0.001863	0.001059	0.000737	0.000525	0.000384	0.000294	0.000233	1.2299	1.51373	1.78895	0.961504	14
HG02561	2745186602	16.5598	5.81179	17	3	0	0.046072	0	0	0.000714	0.044771	0.006122	0.09768	0.983009	0.976298	0.939947	0.680619	0.256423	0.046734	0.006308	0.001356	0.000853	0.000572	0.000422	0.000313	0.00025	0.000215	1.27383	1.50544	1.83998	0.94702	13
HG02562	2745186602	16.9651	5.88938	17	3	0	0.042871	0	0	0.000707	0.03601	0.006431	0.086019	0.983953	0.977107	0.946411	0.710693	0.28777	0.056523	0.007671	0.001508	0.000939	0.000626	0.000456	0.000333	0.000265	0.000222	1.305	1.54228	1.88501	0.949781	13
HG02568	2745186602	15.9348	5.67056	16	3	0	0.046311	0	0	0.000777	0.063031	0.005359	0.115477	0.984154	0.976304	0.930026	0.63104	0.207402	0.032028	0.004374	0.001386	0.000824	0.000547	0.000394	0.000312	0.000254	0.000214	1.3279	1.59349	1.77054	0.937216	12
HG02573	2745186602	23.614	7.20253	24	4	0	0.045999	0	0	0.00071	0.050938	0.006063	0.103711	0.985028	0.978618	0.974396	0.948521	0.78919	0.441606	0.144335	0.005799	0.001942	0.001265	0.000891	0.000634	0.000495	0.000406	1.24284	1.38906	1.68671	0.972815	16
HG02577	2745186602	13.5415	5.08054	13	3	0	0.043214	0	0	0.000786	0.022554	0.00349	0.070043	0.982827	0.97242	0.845377	0.401174	0.078832	0.008414	0.001849	0.000796	0.000459	0.000311	0.000229	0.00018	0.000148	0.000132	1.35415	1.69269	1.9345	0.893214	10
HG02580	2745186602	13.8465	5.09812	14	3	0	0.046864	0	0	0.000667	0.023873	0.003881	0.075285	0.983	0.973186	0.860217	0.431606	0.092017	0.01038	0.00189	0.000724	0.000427	0.000295	0.000223	0.000174	0.000141	0.000126	1.38465	1.53851	1.97808	0.915973	11
HG02582	2745186602	11.3029	4.69308	11	2	0	0.045804	0	0	0.00077	0.056642	0.005676	0.108892	0.982816	0.96278	0.686067	0.18876	0.019035	0.002414	0.001218	0.00064	0.000435	0.000327	0.000231	0.000178	0.000155	0.00014	1.41286	1.6147	2.26058	0.878417	9
HG02585	2745186602	29.7823	8.37899	30	4	0	0.048804	0	0	0.00059	0.012293	0.006784	0.068471	0.985814	0.979655	0.976854	0.97208	0.945948	0.817753	0.532898	0.066449	0.004447	0.002043	0.001334	0.000916	0.0007	0.000572	1.19129	1.35374	1.56749	0.977163	16
HG02588	2745186602	13.3401	5.18312	13	3	0	0.045431	0	0	0.000813	0.054836	0.006906	0.107986	0.983581	0.972897	0.833814	0.379934	0.070519	0.007367	0.001657	0.000765	0.000481	0.000362	0.000268	0.000208	0.000174	0.000157	1.33401	1.66751	1.90572	0.904897	10
HG02595	2745186602	18.7331	6.28358	19	3	0	0.045731	0	0	0.000779	0.041162	0.006167	0.093839	0.983543	0.976903	0.960525	0.81346	0.437464	0.126796	0.021568	0.001916	0.001107	0.000753	0.000524	0.000385	0.000301	0.000244	1.24887	1.44101	1.87331	0.949335	13
HG02597	2745186602	5.82346	3.18513	6	2	0	0.041637	0	0	0.000757	0.055891	0.002861	0.101147	0.977358	0.68031	0.084047	0.002961	0.000632	0.000356	0.000256	0.000166	0.000116	9.7e-05	8.9e-05	8.3e-05	7.7e-05	7e-05	1.45586	1.94115	2.91173	0.627571	4
HG02600	2745186602	9.19795	4.09149	9	2	0	0.052084	0	0	0.000773	0.020823	0.005474	0.079154	0.980924	0.924346	0.450446	0.062698	0.004008	0.001014	0.000638	0.000335	0.000192	0.000145	0.000121	0.000108	0.000101	9.4e-05	1.53299	1.83959	2.29949	0.728881	6
HG02604	2745186602	17.2383	5.91275	17	3	0	0.044315	0	0	0.000644	0.056731	0.005186	0.106876	0.98422	0.977108	0.949479	0.731063	0.310764	0.064528	0.008531	0.001352	0.000821	0.000544	0.000391	0.000311	0.000254	0.000212	1.32602	1.56712	1.91536	0.95813	14
HG02611	2745186602	22.4533	6.97372	23	3	0	0.045665	0	0	0.000613	0.035624	0.008379	0.09028	0.98501	0.978383	0.973335	0.934315	0.725491	0.352877	0.096424	0.003837	0.001679	0.001061	0.000727	0.00054	0.000416	0.000343	1.24741	1.40333	1.60381	0.971355	15
HG02634	2745186602	28.4503	8.23424	29	4	0	0.043554	0	0	0.000717	0.035737	0.00714	0.087148	0.986205	0.979223	0.976237	0.969978	0.928466	0.754295	0.439556	0.045565	0.003702	0.001815	0.001299	0.000964	0.000732	0.000569	1.18543	1.35478	1.58057	0.975367	16
HG02635	2745186602	13.4486	5.08243	13	3	0	0.043779	0	0	0.000749	0.055166	0.004588	0.104282	0.983272	0.973127	0.843511	0.390081	0.071689	0.007494	0.002009	0.000906	0.000555	0.000384	0.00029	0.000233	0.000188	0.000159	1.34486	1.68107	1.92122	0.907461	10
HG02643	2745186602	22.8414	7.13623	23	4	0	0.045561	0	0	0.000682	0.04086	0.007039	0.094142	0.984967	0.97883	0.973942	0.936081	0.738914	0.381633	0.118933	0.005674	0.001633	0.001044	0.000774	0.000599	0.000453	0.000343	1.26897	1.42759	1.63153	0.972393	16
HG02657	2745186602	6.24194	3.29864	6	2	0	0.049232	0	0	0.000909	0.028836	0.003464	0.082441	0.977542	0.729227	0.119058	0.004775	0.000664	0.000386	0.000266	0.000157	0.000107	9.2e-05	8.5e-05	7.8e-05	7.3e-05	7e-05	1.56048	2.08065	3.12097	0.613608	4
HG02678	2745186602	23.6084	7.27477	24	4	0	0.04962	0	0	0.000593	0.038627	0.009109	0.09795	0.985988	0.979295	0.974946	0.948532	0.788527	0.439589	0.142852	0.005909	0.002025	0.00125	0.0009	0.000694	0.000552	0.000447	1.24255	1.38873	1.68632	0.975299	16
HG02679	2745186602	26.1527	7.6059	26	4	0	0.044287	0	0	0.000686	0.031289	0.007496	0.083758	0.985791	0.979223	0.975907	0.965068	0.885191	0.62663	0.286621	0.016089	0.002332	0.001442	0.00099	0.000723	0.000547	0.000453	1.18876	1.37645	1.63454	0.976754	16
HG02681	2745186602	9.11795	4.06455	9	2	0	0.047063	0	0	0.000657	0.02507	0.004153	0.076944	0.981034	0.923243	0.439187	0.059407	0.003856	0.001008	0.000617	0.000308	0.000199	0.000143	0.000119	0.000106	9.9e-05	9.3e-05	1.51966	1.82359	2.27949	0.800728	7
HG02684	2745186602	15.1503	5.52047	15	3	0	0.041898	0	0	0.000633	0.038946	0.004582	0.08606	0.982831	0.975605	0.91015	0.558192	0.157911	0.021708	0.003398	0.001095	0.000634	0.000425	0.000315	0.000253	0.000215	0.000187	1.26253	1.51503	1.89379	0.937803	12
HG02685	2745186602	13.0804	4.99125	13	3	0	0.044517	0	0	0.000657	0.021321	0.004597	0.071093	0.982455	0.971203	0.819525	0.355114	0.061934	0.006385	0.001713	0.000784	0.000463	0.000326	0.000248	0.000203	0.000169	0.000138	1.30804	1.63505	2.18006	0.876303	9
HG02687	2745186602	11.0175	4.60677	11	2	0	0.049104	0	0	0.00055	0.036616	0.004671	0.09094	0.983187	0.959911	0.657183	0.16775	0.015748	0.002032	0.001066	0.00055	0.000351	0.000264	0.000208	0.000166	0.000145	0.000134	1.37719	1.83625	2.2035	0.889912	10
HG02688	2745186602	12.7469	4.8883	13	3	0	0.044319	0	0	0.000559	0.035925	0.003632	0.084436	0.983344	0.971631	0.802464	0.319494	0.0489	0.004873	0.00153	0.000732	0.000482	0.000329	0.000239	0.000187	0.00015	0.000132	1.27469	1.59336	2.12448	0.91611	11
HG02690	2745186602	11.1425	4.67779	11	2	0	0.045426	0	0	0.000527	0.031907	0.004714	0.082574	0.982828	0.961882	0.669541	0.176141	0.017417	0.002339	0.001182	0.000554	0.000352	0.000254	0.000203	0.000182	0.000163	0.000147	1.39281	1.59178	2.2285	0.887367	9
HG02691	2745186602	11.7376	4.71392	12	3	0	0.043642	0	0	0.000615	0.041317	0.004952	0.090526	0.982887	0.965999	0.725521	0.225887	0.02618	0.002822	0.001315	0.000653	0.000379	0.000256	0.000205	0.000174	0.00015	0.000128	1.30418	1.6768	1.95626	0.874586	9
HG02697	2745186602	11.1024	4.49271	11	2	0	0.044024	0	0	0.000618	0.037854	0.003574	0.08607	0.98289	0.960896	0.66628	0.173986	0.017273	0.002283	0.001194	0.000567	0.000332	0.00023	0.000184	0.000149	0.000126	0.000111	1.3878	1.58606	2.22049	0.885412	9
HG02703	2745186602	17.9695	6.13568	18	3	0	0.045644	0	0	0.000621	0.056559	0.00862	0.111444	0.984446	0.97769	0.956961	0.77789	0.371437	0.088353	0.012683	0.001623	0.000961	0.000645	0.000484	0.000385	0.000317	0.000269	1.28354	1.49746	1.79695	0.961304	14
HG02715	2745186602	14.0855	5.38927	14	3	0	0.048187	0	0	0.000761	0.080235	0.007849	0.137033	0.983281	0.974062	0.870759	0.453813	0.101104	0.011632	0.002277	0.001028	0.000638	0.000432	0.000335	0.000268	0.000229	0.000203	1.2805	1.56506	2.01221	0.933222	12
HG02721	2745186602	11.4853	4.71596	11	2	0	0.045114	0	0	0.000631	0.044196	0.006257	0.096199	0.983225	0.964274	0.702192	0.204246	0.022049	0.002614	0.001282	0.000702	0.000435	0.000305	0.000226	0.00018	0.000158	0.000141	1.43566	1.64075	2.29705	0.889305	10
HG02724	2745186602	19.3586	6.356	19	3	0	0.048182	0	0	0.000617	0.042306	0.005544	0.096649	0.98508	0.978077	0.967102	0.851878	0.490009	0.147319	0.024689	0.002199	0.001222	0.000806	0.000576	0.000424	0.000324	0.000264	1.29057	1.48912	1.75987	0.966451	15
HG02727	2745186602	14.1075	5.23473	14	3	0	0.043858	0	0	0.000613	0.032589	0.004542	0.081602	0.983535	0.973975	0.870518	0.456163	0.104532	0.012422	0.002328	0.000849	0.00053	0.000389	0.000294	0.000222	0.00018	0.000152	1.2825	1.5675	2.01535	0.92887	11
HG02728	2745186602	14.6436	5.33563	15	3	0	0.043622	0	0	0.000665	0.034129	0.003965	0.08238	0.983948	0.975493	0.893887	0.509715	0.128658	0.01612	0.002659	0.000972	0.000549	0.00037	0.000287	0.000232	0.000187	0.000161	1.33124	1.62707	1.83045	0.922201	11
HG02737	2745186602	21.0954	6.69332	21	3	0	0.044769	0	0	0.000748	0.054982	0.005478	0.105977	0.984781	0.978235	0.970209	0.900803	0.627598	0.262162	0.06191	0.002639	0.001189	0.000798	0.000565	0.000417	0.000326	0.000264	1.24091	1.40636	1.75795	0.969216	15
HG02768	2745186602	9.99103	4.39994	10	2	0	0.05018	0	0	0.00106	0.054316	0.004439	0.109995	0.981655	0.942962	0.543742	0.102969	0.008118	0.001393	0.000759	0.000374	0.000258	0.000205	0.000173	0.00015	0.000137	0.000129	1.42729	1.66517	2.49776	0.731751	6
HG02771	2745186602	13.0617	5.08324	13	3	0	0.042069	0	0	0.000671	0.058213	0.005221	0.106175	0.983026	0.971803	0.820509	0.351335	0.059569	0.006131	0.001679	0.000737	0.000463	0.000329	0.000255	0.000214	0.000182	0.000156	1.30617	1.63271	2.17694	0.919666	11
HG02789	2745186602	12.6224	4.9085	13	3	0	0.037292	0	0	0.000694	0.044353	0.003924	0.086263	0.982779	0.970003	0.789639	0.310527	0.048111	0.004783	0.001447	0.000669	0.000403	0.000283	0.000217	0.000175	0.000151	0.000132	1.40249	1.5778	2.10373	0.901356	10
HG02793	2745186602	26.1735	7.80059	26	4	0	0.04529	0	0	0.000501	0.010521	0.005173	0.061485	0.985276	0.978626	0.975485	0.963253	0.880559	0.625655	0.290973	0.017315	0.002658	0.001711	0.00121	0.000897	0.000693	0.000544	1.18971	1.37755	1.63584	0.976612	16
HG02805	2745186602	17.2358	5.83606	17	3	0	0.044053	0	0	0.000782	0.041312	0.005758	0.091904	0.983807	0.976839	0.948601	0.730617	0.312262	0.065592	0.008566	0.00131	0.000746	0.000483	0.000361	0.000275	0.000221	0.000181	1.32583	1.56689	1.91509	0.952063	13
HG02836	2745186602	18.9004	6.21244	19	3	0	0.039687	0	0	0.000745	0.04078	0.004126	0.085338	0.984063	0.9779	0.963319	0.827023	0.451947	0.12929	0.02078	0.001934	0.001048	0.000683	0.000482	0.000364	0.000286	0.000237	1.26002	1.45388	1.71822	0.951259	13
HG02895	2745186602	27.0759	7.86643	27	4	0	0.047046	0	0	0.000791	0.053575	0.008466	0.109878	0.986261	0.979754	0.976177	0.967765	0.906747	0.684551	0.347765	0.023657	0.002486	0.001503	0.001068	0.000806	0.000625	0.000511	1.23072	1.3538	1.5927	0.97629	16
HG02922	2745186602	23.6024	7.26079	24	4	0	0.044403	0	0	0.000703	0.028547	0.004495	0.078147	0.983854	0.977897	0.972921	0.940642	0.771028	0.439454	0.161496	0.009213	0.001649	0.000943	0.00062	0.000442	0.000337	0.000259	1.24223	1.47515	1.68589	0.969462	15
HG02938	2745186602	22.0669	6.9603	22	4	0	0.048355	0	0	0.000835	0.042852	0.005495	0.097536	0.984363	0.977866	0.971797	0.924644	0.697594	0.326523	0.086859	0.00374	0.001591	0.001075	0.000809	0.000619	0.000496	0.000407	1.22594	1.47113	1.69746	0.961242	14
HG02943	2745186602	27.2677	7.79947	27	4	0	0.045941	0	0	0.00071	0.055689	0.005003	0.107343	0.984884	0.978407	0.975155	0.967503	0.911981	0.699417	0.362667	0.025285	0.002452	0.00146	0.000979	0.000717	0.000547	0.000435	1.18555	1.36339	1.60398	0.975915	16
HG02944	2745186602	24.867	7.50545	25	4	0	0.039843	0	0	0.000663	0.042652	0.005266	0.088424	0.985605	0.979577	0.976029	0.958473	0.839925	0.530143	0.208755	0.012168	0.002605	0.001418	0.000935	0.000664	0.0005	0.000415	1.24335	1.3815	1.6578	0.975839	16
HG02953	2745186602	30.876	8.73925	31	4	0	0.048681	0	0	0.00072	0.045991	0.00824	0.103631	0.985881	0.979067	0.976059	0.971654	0.949972	0.848114	0.602088	0.101383	0.006154	0.002188	0.001455	0.001041	0.000794	0.000642	1.18754	1.34243	1.62505	0.977783	17
HG02970	2745186602	12.4825	4.92217	12	3	0	0.042086	0	0	0.000653	0.038231	0.004185	0.085155	0.983041	0.970323	0.78112	0.294618	0.04364	0.004575	0.001509	0.000739	0.000468	0.000314	0.000232	0.00019	0.000164	0.00015	1.38694	1.56031	2.08041	0.904422	10
HG02971	2745186602	18.8079	6.16254	19	3	0	0.040548	0	0	0.000832	0.067629	0.004288	0.113297	0.984281	0.978078	0.962609	0.822007	0.445068	0.125758	0.019957	0.001669	0.000972	0.000623	0.000451	0.000339	0.000269	0.000204	1.25386	1.44677	1.70981	0.961187	14
HG02976	2745186602	35.0183	9.32382	35	4	0	0.043099	0	0	0.000734	0.043645	0.006683	0.09416	0.986493	0.980052	0.977467	0.97499	0.969349	0.938235	0.811636	0.265227	0.022848	0.003176	0.00199	0.001409	0.001072	0.000875	1.16728	1.29697	1.52253	0.979662	17
HG02982	2745186602	11.9118	4.79301	12	3	0	0.042631	0	0	0.000623	0.04162	0.004829	0.089703	0.982276	0.966361	0.737412	0.243611	0.031559	0.003143	0.001114	0.000541	0.000336	0.000231	0.000193	0.00017	0.000155	0.000142	1.32353	1.70168	1.9853	0.901279	10
HG02983	2745186602	18.1248	6.0277	18	3	0	0.040737	0	0	0.000739	0.053292	0.005682	0.10045	0.984163	0.977778	0.959032	0.789313	0.385403	0.093522	0.013026	0.0015	0.000818	0.000563	0.000415	0.000326	0.00026	0.000222	1.29463	1.5104	1.81248	0.956384	14
HG03009	2745186602	36.8791	9.62776	37	5	0	0.047604	0	0	0.00072	0.047882	0.005749	0.101956	0.98757	0.980099	0.977243	0.97469	0.970514	0.95305	0.870624	0.371077	0.041912	0.003645	0.001961	0.001391	0.001047	0.000851	1.15247	1.31711	1.47516	0.979812	17
HG03015	2745186602	13.2167	5.09265	13	3	0	0.047288	0	0	0.000745	0.032594	0.006165	0.086791	0.983181	0.971883	0.828879	0.36756	0.065185	0.006651	0.001725	0.000854	0.000483	0.000326	0.000248	0.000199	0.00017	0.000153	1.32167	1.65208	1.8881	0.873154	9
HG03016	2745186602	14.3248	5.28752	14	3	0	0.044156	0	0	0.000595	0.038899	0.00502	0.08867	0.983634	0.975442	0.883488	0.477038	0.110617	0.01288	0.002538	0.001023	0.000596	0.000401	0.000281	0.000223	0.000191	0.000165	1.30225	1.59164	2.0464	0.936333	12
HG03019	2745186602	15.2286	5.44707	15	3	0	0.041484	0	0	0.000596	0.038921	0.003894	0.084894	0.983989	0.975912	0.913883	0.56708	0.160746	0.021792	0.003202	0.000997	0.000578	0.000404	0.000311	0.000245	0.000205	0.000176	1.26905	1.52286	1.90357	0.946116	13
HG03024	2745186602	12.7641	5.05234	13	3	0	0.049645	0	0	0.00066	0.069276	0.009216	0.128797	0.983189	0.971106	0.80248	0.321573	0.049203	0.004829	0.001604	0.000843	0.000507	0.000341	0.000269	0.000219	0.00018	0.000158	1.27641	1.59551	2.12735	0.916467	11
HG03028	2745186602	22.3458	6.96602	22	4	0	0.042212	0	0	0.000683	0.043276	0.006932	0.093104	0.984979	0.978779	0.973527	0.930754	0.715305	0.346044	0.095284	0.003845	0.001511	0.000992	0.000702	0.000534	0.000434	0.000361	1.24144	1.39661	1.71891	0.971997	16
HG03039	2745186602	13.4694	5.23817	13	3	0	0.046883	0	0	0.000676	0.052246	0.006207	0.106013	0.983165	0.973084	0.842274	0.391206	0.074826	0.007946	0.001931	0.00089	0.000555	0.000365	0.00027	0.000233	0.000202	0.000181	1.34694	1.68368	1.9242	0.919837	11
HG03048	2745186602	14.7464	5.44699	15	3	0	0.042967	0	0	0.000685	0.051372	0.005578	0.100602	0.983344	0.975419	0.895561	0.518705	0.135518	0.017436	0.003039	0.001135	0.000672	0.000431	0.000316	0.00025	0.0002	0.00017	1.34058	1.63849	1.8433	0.93673	12
HG03052	2745186602	19.633	6.42791	20	3	0	0.04891	0	0	0.000816	0.034364	0.005752	0.089842	0.984548	0.978124	0.967502	0.862161	0.513872	0.162591	0.028617	0.002223	0.001278	0.000883	0.000631	0.00047	0.000359	0.000292	1.22706	1.40235	1.78482	0.964211	14
HG03057	2745186602	14.3683	5.3441	14	3	0	0.042938	0	0	0.000615	0.048416	0.006217	0.098185	0.983044	0.974689	0.885658	0.482844	0.112511	0.013088	0.002434	0.000962	0.000556	0.000371	0.000273	0.000224	0.000191	0.000168	1.30621	1.59648	2.05262	0.935188	12
HG03058	2745186602	11.5261	4.72519	11	2	0	0.045303	0	0	0.000725	0.043821	0.005561	0.09541	0.982421	0.964248	0.708174	0.207196	0.022116	0.002571	0.001178	0.000571	0.000383	0.00028	0.00022	0.000181	0.000158	0.000141	1.44076	1.64659	2.30522	0.882713	9
HG03060	2745186602	11.7962	4.80023	12	3	0	0.044421	0	0	0.000757	0.043304	0.006273	0.094754	0.982288	0.965561	0.730883	0.231847	0.026878	0.00274	0.001185	0.000613	0.000379	0.000257	0.000201	0.000169	0.000154	0.000142	1.31069	1.68517	1.96603	0.887457	9
HG03066	2745186602	10.7524	4.57779	11	2	0	0.047091	0	0	0.000687	0.041015	0.003923	0.092717	0.981989	0.955473	0.628573	0.150091	0.013754	0.001949	0.001157	0.00066	0.00042	0.000287	0.000207	0.000167	0.000144	0.000131	1.34405	1.79206	2.15048	0.86248	9
HG03073	2745186602	15.9809	5.73126	16	3	0	0.043011	0	0	0.000729	0.057662	0.007029	0.108432	0.984222	0.977253	0.929924	0.631528	0.212619	0.034565	0.004926	0.001307	0.000758	0.000495	0.000351	0.000277	0.000228	0.000189	1.33175	1.5981	1.77566	0.945877	13
HG03074	2745186602	12.4322	4.90612	12	3	0	0.043995	0	0	0.000718	0.022864	0.004951	0.072528	0.981389	0.968275	0.775855	0.293796	0.044047	0.00429	0.00124	0.000569	0.00037	0.000274	0.000223	0.000179	0.000155	0.000142	1.38136	1.55403	2.07204	0.853885	8
HG03077	2745186602	10.0049	4.36797	10	2	0	0.041232	0	0	0.000756	0.038015	0.004798	0.084801	0.981595	0.943637	0.545858	0.103634	0.007912	0.001224	0.000712	0.000397	0.00028	0.000212	0.000179	0.000152	0.000136	0.000123	1.42927	1.66749	2.50123	0.83445	8
HG03081	2745186602	25.2304	7.54933	25	4	0	0.053215	0	0	0.000623	0.029734	0.010257	0.09383	0.984408	0.977848	0.973834	0.959061	0.857474	0.565846	0.231384	0.010576	0.001999	0.001309	0.000946	0.000697	0.000544	0.000441	1.20145	1.40169	1.5769	0.969785	15
HG03085	2745186602	14.587	5.37083	15	3	0	0.038512	0	0	0.000659	0.046629	0.003978	0.089778	0.983492	0.975083	0.890977	0.50391	0.126307	0.015389	0.00257	0.000983	0.000647	0.000441	0.000325	0.000239	0.000187	0.000169	1.32609	1.62078	1.82337	0.93467	12
HG03086	2745186602	17.1639	5.91089	17	3	0	0.042763	0	0	0.000673	0.044252	0.005474	0.093161	0.983751	0.976871	0.949345	0.72787	0.303179	0.060493	0.007923	0.001546	0.00093	0.000608	0.000447	0.000348	0.000281	0.000231	1.3203	1.56036	1.9071	0.956235	14
HG03091	2745186602	13.0344	5.0289	13	3	0	0.039284	0	0	0.000751	0.055659	0.005238	0.100932	0.982761	0.971985	0.817826	0.34951	0.05947	0.005936	0.001603	0.000735	0.000451	0.000301	0.000217	0.000176	0.000155	0.000142	1.30344	1.6293	2.1724	0.914281	11
HG03097	2745186602	17.3873	5.97323	17	3	0	0.047019	0	0	0.000702	0.055037	0.005044	0.107802	0.983817	0.97717	0.951879	0.742056	0.321208	0.067757	0.009494	0.001682	0.001009	0.000675	0.000496	0.00037	0.000291	0.000236	1.24195	1.44894	1.73873	0.952829	13
HG03100	2745186602	10.3244	4.45104	10	2	0	0.040891	0	0	0.000882	0.050499	0.00414	0.096411	0.981745	0.949849	0.581392	0.122527	0.010375	0.001545	0.00082	0.000433	0.000287	0.000212	0.000171	0.000148	0.000134	0.000123	1.47492	1.72074	2.58111	0.845836	8
HG03103	2745186602	23.8719	7.22035	24	4	0	0.045434	0	0	0.000763	0.056129	0.006134	0.108459	0.985266	0.97911	0.97487	0.951204	0.80119	0.461284	0.156631	0.006246	0.001867	0.001238	0.000842	0.000599	0.000461	0.00037	1.19359	1.40423	1.59146	0.974111	16
HG03105	2745186602	13.3249	5.0523	13	3	0	0.044835	0	0	0.000742	0.036903	0.004543	0.087024	0.98245	0.972697	0.836965	0.37748	0.067601	0.007024	0.001944	0.001014	0.000607	0.000382	0.000279	0.000208	0.000166	0.000138	1.33249	1.66561	1.90355	0.910173	10
HG03108	2745186602	16.6961	5.81544	17	3	0	0.046567	0	0	0.000861	0.07798	0.006127	0.131535	0.984062	0.976723	0.942232	0.690971	0.267115	0.050228	0.006498	0.001232	0.000758	0.000517	0.000379	0.000303	0.000241	0.000199	1.28432	1.51783	1.85512	0.944006	13
HG03109	2745186602	20.4302	6.55989	20	3	0	0.046271	0	0	0.000607	0.034433	0.004961	0.086274	0.984603	0.978147	0.969912	0.888313	0.579512	0.212222	0.04297	0.002347	0.001159	0.000716	0.000496	0.000396	0.000327	0.000288	1.27689	1.4593	1.70251	0.966038	15
HG03111	2745186602	22.9461	7.05238	23	4	0	0.043838	0	0	0.000718	0.044062	0.005269	0.093887	0.984909	0.978531	0.973999	0.940845	0.752813	0.390276	0.11686	0.004634	0.001606	0.001009	0.000732	0.000554	0.000438	0.000365	1.20769	1.43413	1.63901	0.970846	15
HG03112	2745186602	21.621	6.88412	22	4	0	0.045276	0	0	0.000768	0.038058	0.006218	0.09032	0.983729	0.977736	0.971467	0.915232	0.665459	0.295574	0.075149	0.003336	0.001328	0.000846	0.000605	0.000469	0.000387	0.000326	1.27182	1.4414	1.66316	0.966366	15
HG03114	2745186602	16.5525	5.87091	17	3	0	0.045069	0	0	0.00086	0.081128	0.005416	0.132473	0.98394	0.977018	0.939931	0.679777	0.25584	0.044994	0.005991	0.001448	0.000872	0.000616	0.000474	0.000356	0.000292	0.000245	1.27327	1.50478	1.83917	0.944163	13
HG03115	2745186602	13.9533	5.30306	14	3	0	0.048507	0	0	0.000787	0.067709	0.005564	0.122566	0.98267	0.972624	0.859342	0.443509	0.100039	0.011452	0.002088	0.000886	0.000532	0.000353	0.000268	0.000218	0.000183	0.00015	1.39533	1.55036	1.99333	0.92298	11
HG03117	2745186602	10.3712	4.50408	10	2	0	0.042924	0	0	0.000606	0.043518	0.005091	0.092139	0.982083	0.952731	0.589104	0.120114	0.009592	0.001779	0.00111	0.000625	0.000378	0.000269	0.000198	0.000162	0.000146	0.000137	1.48159	1.72853	2.07423	0.867018	9
HG03124	2745186602	15.9157	5.6761	16	3	0	0.043586	0	0	0.000836	0.05104	0.005009	0.100472	0.983935	0.976395	0.928557	0.627542	0.208559	0.033211	0.004565	0.001193	0.000679	0.000446	0.000322	0.000237	0.000196	0.000172	1.3263	1.59156	1.76841	0.936636	12
HG03130	2745186602	16.985	6.0026	17	3	0	0.050598	0	0	0.000697	0.062776	0.007597	0.121668	0.984201	0.977175	0.946958	0.711657	0.287418	0.056479	0.007953	0.001869	0.001183	0.000731	0.000493	0.000381	0.000305	0.000255	1.30654	1.54409	1.88723	0.955066	13
HG03132	2745186602	15.5579	5.6191	16	3	0	0.043788	0	0	0.000817	0.063563	0.006374	0.114542	0.983688	0.976414	0.920264	0.59441	0.183728	0.027231	0.004107	0.001363	0.000812	0.000544	0.000409	0.000326	0.000263	0.000213	1.2965	1.5558	1.94474	0.936029	12
HG03133	2745186602	17.7717	6.16939	18	3	0	0.047011	0	0	0.000724	0.052812	0.007176	0.107723	0.983958	0.97741	0.95489	0.764733	0.354366	0.082196	0.011656	0.001643	0.000974	0.000673	0.000507	0.000411	0.000338	0.000279	1.2694	1.48097	1.77717	0.952134	13
HG03159	2745186602	33.6995	9.21064	34	4	0	0.044862	0	0	0.000745	0.044513	0.005414	0.095534	0.985737	0.979257	0.976786	0.973992	0.96593	0.918856	0.754021	0.203661	0.015437	0.002822	0.001853	0.001334	0.00107	0.000868	1.20355	1.34798	1.5318	0.978673	17
HG03163	2745186602	13.6761	5.2706	14	3	0	0.043243	0	0	0.000677	0.049622	0.005284	0.098827	0.983538	0.974378	0.853447	0.410456	0.082697	0.009246	0.002088	0.000931	0.000577	0.0004	0.000303	0.000231	0.000188	0.000167	1.3676	1.51956	1.95372	0.914654	11
HG03172	2745186602	15.441	5.63022	15	3	0	0.048412	0	0	0.000773	0.057509	0.005552	0.112246	0.98323	0.97575	0.914442	0.581659	0.179446	0.028074	0.004194	0.001308	0.000787	0.000524	0.000368	0.000284	0.000233	0.000192	1.28675	1.5441	1.93012	0.931688	12
HG03189	2745186602	16.2578	5.74589	16	3	0	0.042297	0	0	0.00074	0.054032	0.004816	0.101885	0.983921	0.976834	0.934923	0.654646	0.233164	0.040685	0.005675	0.001318	0.000825	0.000574	0.000417	0.000319	0.000245	0.0002	1.2506	1.47798	1.80642	0.950274	13
HG03193	2745186602	10.1989	4.44765	10	2	0	0.047663	0	0	0.000758	0.06602	0.005811	0.120253	0.983014	0.9496	0.569489	0.110897	0.008363	0.001381	0.000788	0.000424	0.000297	0.000217	0.000175	0.000156	0.000145	0.000134	1.45699	1.69982	2.54973	0.843587	8
HG03198	2745186602	17.149	5.96732	17	3	0	0.044326	0	0	0.000694	0.066967	0.007207	0.119194	0.984159	0.977141	0.946724	0.718276	0.304762	0.066511	0.009849	0.001406	0.000824	0.000564	0.000413	0.000332	0.000272	0.000223	1.31915	1.559	1.90544	0.956887	14
HG03199	2745186602	14.6557	5.57471	15	3	0	0.049759	0	0	0.000765	0.084427	0.006696	0.141646	0.983628	0.975182	0.892986	0.508657	0.129028	0.01642	0.003024	0.001273	0.000868	0.000598	0.000426	0.000335	0.000278	0.000238	1.33234	1.62841	1.83196	0.93732	12
HG03212	2745186602	16.379	5.66271	16	3	0	0.042998	0	0	0.000726	0.043085	0.005441	0.09225	0.983455	0.976712	0.938304	0.668459	0.240813	0.040795	0.005534	0.001412	0.000805	0.000535	0.000383	0.000283	0.000225	0.000186	1.25992	1.489	1.81988	0.952352	13
HG03228	2745186602	12.7002	4.95899	13	3	0	0.046705	0	0	0.000648	0.023508	0.004143	0.075004	0.982736	0.970106	0.795592	0.317127	0.050585	0.005205	0.001412	0.000639	0.000423	0.000303	0.000226	0.000183	0.000159	0.00014	1.41113	1.58752	2.1167	0.897355	10
HG03238	2745186602	14.7805	5.24826	15	3	0	0.037172	0	0	0.000797	0.061814	0.002897	0.102679	0.982765	0.975057	0.898942	0.525076	0.136989	0.016987	0.002392	0.000789	0.000458	0.000314	0.000227	0.000187	0.000162	0.000147	1.34368	1.64228	1.84756	0.933461	12
HG03240	2745186602	15.0511	5.63334	15	3	0	0.047508	0	0	0.000858	0.074395	0.007504	0.130265	0.983285	0.975314	0.904793	0.546754	0.153615	0.021447	0.003586	0.001235	0.00074	0.000503	0.000385	0.000286	0.000217	0.000182	1.25426	1.50511	1.88139	0.9337	12
HG03241	2745186602	12.4003	4.9231	12	3	0	0.045259	0	0	0.000874	0.07342	0.006932	0.126485	0.98264	0.969309	0.77626	0.288086	0.040523	0.003932	0.001373	0.000714	0.000466	0.000333	0.000253	0.000211	0.000165	0.000142	1.37781	1.55004	2.06672	0.89735	10
HG03247	2745186602	12.0064	4.76764	12	3	0	0.045307	0	0	0.000776	0.038935	0.006542	0.091559	0.981733	0.966404	0.74331	0.254045	0.033633	0.00356	0.001309	0.000639	0.000413	0.000289	0.000187	0.000148	0.000122	0.000114	1.33404	1.7152	2.00107	0.881859	9
HG03258	2745186602	14.9728	5.49589	15	3	0	0.04682	0	0	0.000716	0.036768	0.007131	0.091435	0.982884	0.975383	0.902366	0.539897	0.150028	0.020731	0.003155	0.001057	0.000638	0.00043	0.000329	0.000262	0.00022	0.000188	1.36117	1.49728	1.8716	0.932481	12
HG03265	2745186602	14.3462	5.39774	14	3	0	0.052459	0	0	0.000913	0.064291	0.006155	0.123817	0.983376	0.974556	0.882756	0.480469	0.112131	0.013185	0.002517	0.001133	0.000699	0.000453	0.000317	0.000238	0.000202	0.000179	1.3042	1.59402	2.04946	0.892793	10
HG03300	2745186602	16.6795	5.85906	17	3	0	0.04613	0	0	0.000818	0.052871	0.005352	0.105171	0.983805	0.976676	0.941928	0.688774	0.265286	0.04914	0.006675	0.001567	0.000992	0.000671	0.000472	0.000364	0.000291	0.000242	1.28304	1.51632	1.85328	0.947198	13
HG03301	2745186602	17.1599	5.95548	17	3	0	0.048598	0	0	0.00085	0.054916	0.005949	0.110314	0.984018	0.977355	0.948496	0.724741	0.304282	0.062149	0.008266	0.001467	0.000836	0.000554	0.000414	0.000339	0.000279	0.000242	1.31999	1.55999	1.90666	0.950217	13
HG03303	2745186602	11.79	4.76704	12	3	0	0.042937	0	0	0.000734	0.028133	0.004357	0.076161	0.982626	0.965142	0.724928	0.233959	0.029618	0.003297	0.001309	0.000586	0.00036	0.000255	0.000199	0.000168	0.000148	0.000133	1.31	1.68428	2.35799	0.885491	9
HG03307	2745186602	17.2041	5.93008	17	3	0	0.045251	0	0	0.000552	0.011771	0.005357	0.062932	0.985209	0.977731	0.949058	0.726593	0.307377	0.064522	0.008735	0.001464	0.000871	0.000572	0.000421	0.00033	0.000271	0.000232	1.32339	1.56401	1.91156	0.95186	13
HG03311	2745186602	14.8611	5.53901	15	3	0	0.049032	0	0	0.000906	0.056457	0.007831	0.114226	0.983732	0.975561	0.901558	0.53023	0.138942	0.017463	0.002978	0.001302	0.00079	0.000533	0.000374	0.00029	0.000239	0.000208	1.35101	1.48611	1.85764	0.919986	11
HG03342	2745186602	14.2132	5.29784	14	3	0	0.04138	0	0	0.00107	0.046923	0.003079	0.092452	0.983334	0.974424	0.876789	0.466297	0.106774	0.012491	0.002554	0.001148	0.000727	0.000492	0.000362	0.000252	0.000198	0.000161	1.29211	1.57924	2.03045	0.922317	11
HG03372	2745186602	14.2355	5.29927	14	3	0	0.044127	0	0	0.00097	0.054468	0.005011	0.104576	0.983588	0.974739	0.878078	0.46964	0.107342	0.012602	0.00243	0.001026	0.000601	0.000391	0.000279	0.000215	0.000181	0.000159	1.29414	1.58173	2.03365	0.91095	11
HG03373	2745186602	15.042	5.67512	15	3	0	0.043499	0	0	0.000918	0.054906	0.004889	0.104212	0.983576	0.975344	0.894751	0.534351	0.163707	0.030691	0.005916	0.001192	0.000635	0.000374	0.000275	0.000215	0.000175	0.00015	1.36745	1.67133	1.88025	0.921651	11
HG03388	2745186602	11.1575	4.6099	11	2	0	0.045635	0	0	0.000632	0.044913	0.005607	0.096787	0.982595	0.961267	0.672737	0.177444	0.017319	0.002105	0.001061	0.000564	0.000366	0.000258	0.000195	0.000163	0.000141	0.000129	1.39469	1.59393	2.2315	0.88755	9
HG03391	2745186602	13.5446	5.16126	13	3	0	0.040483	0	0	0.000633	0.034644	0.003612	0.079371	0.982897	0.973253	0.845275	0.398501	0.07916	0.008928	0.002072	0.00091	0.000552	0.000364	0.000263	0.000209	0.000177	0.000149	1.35446	1.69307	1.93494	0.924015	11
HG03394	2745186602	28.8016	8.22551	29	4	0	0.046103	0	0	0.000767	0.053378	0.004821	0.105069	0.984761	0.978687	0.975755	0.970088	0.934464	0.775819	0.467772	0.047965	0.003383	0.001764	0.001166	0.00087	0.000705	0.000572	1.20007	1.3715	1.60009	0.976928	16
HG03397	2745186602	11.6031	4.63615	12	3	0	0.044791	0	0	0.000708	0.040755	0.003849	0.090103	0.981844	0.963636	0.712864	0.217397	0.024587	0.002522	0.00109	0.000566	0.00035	0.000236	0.000182	0.000144	0.000123	0.00011	1.28923	1.65758	2.32061	0.864005	9
HG03410	2745186602	11.1636	4.50874	11	2	0	0.043295	0	0	0.00067	0.033594	0.003768	0.081326	0.981156	0.959527	0.673421	0.181192	0.018066	0.002064	0.000979	0.000472	0.000295	0.000202	0.000145	0.000119	0.000104	9.4e-05	1.39545	1.59479	2.23271	0.825675	8
HG03437	2745186602	8.17441	3.75645	8	2	0	0.047853	0	0	0.000502	0.022204	0.004978	0.075537	0.979797	0.885837	0.322207	0.029573	0.001947	0.000728	0.000464	0.000247	0.000161	0.000122	0.000102	8.9e-05	8e-05	7.4e-05	1.3624	2.0436	2.7248	0.76829	6
HG03439	2745186602	15.08	5.50022	15	3	0	0.044595	0	0	0.000418	0.00934	0.005725	0.060078	0.98196	0.973633	0.897373	0.545304	0.166558	0.027979	0.004375	0.000963	0.00056	0.000358	0.000248	0.000189	0.000152	0.00013	1.37091	1.67555	1.88499	0.937685	12
HG03442	2745186602	14.0618	5.1727	14	3	0	0.043494	0	0	0.000761	0.03017	0.004524	0.078948	0.982324	0.973215	0.87114	0.453946	0.100248	0.01121	0.002061	0.000826	0.000486	0.000315	0.000236	0.000191	0.000157	0.000136	1.27835	1.56242	2.00883	0.907266	10
HG03449	2745186602	11.7572	4.6751	12	3	0	0.050941	0	0	0.00086	0.030396	0.003462	0.085659	0.981382	0.963444	0.721622	0.233212	0.030793	0.003324	0.001195	0.000562	0.000336	0.000217	0.000154	0.000122	0.000104	9.2e-05	1.30636	1.6796	2.35144	0.829427	8
HG03455	2745186602	9.54872	4.23102	9	2	0	0.048053	0	0	0.000799	0.058414	0.006235	0.113501	0.982134	0.936392	0.491793	0.076257	0.005306	0.001388	0.000869	0.00043	0.000266	0.000186	0.000143	0.000126	0.000118	0.000113	1.3641	1.90974	2.38718	0.848643	8
HG03457	2745186602	10.6028	4.55378	10	2	0	0.049623	0	0	0.000795	0.053373	0.00768	0.111471	0.982316	0.95399	0.612098	0.139606	0.012456	0.001975	0.001132	0.000531	0.00035	0.000263	0.000204	0.000167	0.000146	0.000127	1.32535	1.76713	2.12056	0.87532	9
HG03461	2745186602	14.043	5.20017	14	3	0	0.045827	0	0	0.000886	0.044841	0.004704	0.096258	0.98274	0.973533	0.870457	0.451972	0.098538	0.01062	0.002012	0.000959	0.00054	0.000346	0.000261	0.0002	0.000168	0.000148	1.27664	1.56034	2.00615	0.905833	10
HG03470	2745186602	10.4187	4.48943	10	2	0	0.046449	0	0	0.000834	0.048907	0.005782	0.101973	0.982174	0.951511	0.591702	0.12781	0.010874	0.001811	0.001061	0.000563	0.000344	0.000245	0.000184	0.000152	0.000134	0.000123	1.48838	1.73645	2.08373	0.869814	9
HG03473	2745186602	8.5591	4.10431	8	2	0	0.050942	0	0	0.00075	0.073443	0.007909	0.133044	0.981888	0.904246	0.366812	0.038778	0.002667	0.001025	0.000682	0.000405	0.00027	0.000207	0.000168	0.000141	0.000127	0.000117	1.42652	1.71182	2.85303	0.825809	8
HG03476	2745186602	34.8017	9.57407	35	5	0	0.049689	0	0	0.000571	0.022177	0.007287	0.079724	0.987617	0.979913	0.977087	0.974123	0.965499	0.923779	0.786842	0.268822	0.02719	0.002957	0.001674	0.001233	0.000931	0.000724	1.20006	1.33853	1.5819	0.979896	17
HG03484	2745186602	10.5629	4.5894	10	2	0	0.048615	0	0	0.000691	0.05638	0.007455	0.113141	0.982799	0.954744	0.608695	0.134843	0.011321	0.001675	0.000996	0.000545	0.000336	0.000252	0.000208	0.000168	0.000152	0.000141	1.32036	1.76048	2.11258	0.890537	10
HG03485	2745186602	7.53923	3.76333	7	2	0	0.049736	0	0	0.000713	0.048266	0.005962	0.104677	0.980701	0.847344	0.244759	0.017829	0.001653	0.000836	0.00056	0.000317	0.000203	0.000153	0.000124	0.000102	9.1e-05	8.4e-05	1.50785	1.88481	2.51308	0.778187	7
HG03499	2745186602	15.3596	5.54763	15	3	0	0.04711	0	0	0.000914	0.052066	0.006546	0.106635	0.983644	0.975753	0.914076	0.577273	0.172495	0.025422	0.003602	0.001076	0.00064	0.000403	0.000287	0.000226	0.000195	0.000166	1.27997	1.53596	1.91995	0.909866	10
HG03511	2745186602	17.4994	5.97441	18	3	0	0.045569	0	0	0.000748	0.035686	0.005558	0.087561	0.982834	0.976457	0.951692	0.747794	0.333114	0.074037	0.010522	0.001542	0.000848	0.000579	0.000432	0.000343	0.000275	0.000229	1.24996	1.45828	1.74994	0.949981	13
HG03517	2745186602	10.2262	4.40557	10	2	0	0.047067	0	0	0.000898	0.066828	0.004737	0.11953	0.982548	0.949299	0.572097	0.113323	0.009009	0.001608	0.000935	0.000486	0.000318	0.000214	0.000165	0.00014	0.000127	0.000122	1.46088	1.70436	2.55654	0.841419	8
HG03518	2745186602	12.3945	4.94721	12	3	0	0.044857	0	0	0.000867	0.07201	0.005666	0.123399	0.982665	0.969119	0.774938	0.287405	0.041335	0.004186	0.001375	0.000659	0.000424	0.000308	0.000234	0.000194	0.000175	0.00016	1.37717	1.54932	2.06576	0.895574	10
HG03521	2745186602	30.0778	8.44959	30	4	0	0.052342	0	0	0.000547	0.019377	0.006769	0.079035	0.986949	0.978964	0.975452	0.970677	0.946739	0.826969	0.552892	0.077073	0.004561	0.001783	0.001183	0.000864	0.000665	0.000529	1.20311	1.36717	1.58304	0.978099	17
HG03539	2745186602	29.5344	8.31448	30	4	0	0.045172	0	0	0.000782	0.04908	0.006835	0.101869	0.985382	0.979211	0.976333	0.971539	0.943563	0.808682	0.517348	0.060977	0.004046	0.002009	0.001339	0.000961	0.000723	0.000563	1.18138	1.34247	1.55444	0.975798	16
HG03548	2745186602	20.2503	6.69351	20	3	0	0.049907	0	0	0.000774	0.055093	0.005646	0.11142	0.984851	0.977546	0.967165	0.873718	0.562618	0.208423	0.043433	0.002555	0.001448	0.001001	0.00067	0.000463	0.000366	0.000302	1.26564	1.44645	1.84094	0.959942	14
HG03577	2745186602	20.1391	6.45557	20	3	0	0.046467	0	0	0.000769	0.057914	0.006005	0.111154	0.984089	0.977589	0.968401	0.878554	0.557728	0.195143	0.037219	0.002148	0.001193	0.00078	0.00055	0.000422	0.00033	0.000266	1.25869	1.4385	1.67826	0.957229	14
HG03582	2745186602	17.6693	6.02579	18	3	0	0.044538	0	0	0.000783	0.06125	0.005044	0.111615	0.984122	0.977594	0.95422	0.759592	0.346547	0.077884	0.010832	0.001545	0.000849	0.000556	0.000393	0.000315	0.000269	0.000229	1.26209	1.47244	1.76693	0.957051	14
HG03593	2745186602	17.1107	5.81618	17	3	0	0.043829	0	0	0.000829	0.052897	0.004571	0.102127	0.98449	0.976852	0.947531	0.722328	0.302044	0.060881	0.007629	0.001228	0.000733	0.000461	0.00034	0.000273	0.000231	0.000188	1.31621	1.55552	1.90119	0.942295	12
HG03595	2745186602	17.4584	5.92692	17	3	0	0.03972	0	0	0.000635	0.050503	0.004239	0.095098	0.984933	0.978082	0.952663	0.744376	0.328104	0.07159	0.009755	0.001556	0.000942	0.00059	0.000374	0.000289	0.000233	0.000201	1.24703	1.45486	1.74584	0.953685	13
HG03598	2745186602	18.0718	6.05672	18	3	0	0.053162	0	0	0.000709	0.024094	0.005856	0.083822	0.984331	0.976655	0.955801	0.779371	0.382685	0.098345	0.015025	0.001505	0.000865	0.000549	0.000368	0.00028	0.000232	0.000196	1.29085	1.50598	1.80718	0.944845	13
HG03600	2745186602	11.3079	4.62188	11	2	0	0.052428	0	0	0.001171	0.046223	0.004651	0.104474	0.982975	0.962036	0.685708	0.191205	0.019677	0.002265	0.001079	0.000585	0.000383	0.000268	0.000199	0.000154	0.000134	0.000123	1.41348	1.61541	2.26157	0.819813	7
HG03604	2745186602	20.9093	6.57494	21	3	0	0.042191	0	0	0.000712	0.065339	0.004098	0.11234	0.984358	0.978071	0.970482	0.900351	0.61732	0.245853	0.054172	0.002319	0.001151	0.000763	0.000535	0.000406	0.000324	0.000274	1.22996	1.39396	1.74244	0.968293	15
HG03607	2745186602	16.058	5.64057	16	3	0	0.040503	0	0	0.000726	0.053591	0.004509	0.099329	0.983839	0.976588	0.931476	0.640134	0.219195	0.035602	0.0045	0.001161	0.000658	0.000428	0.000348	0.000292	0.000245	0.000208	1.33817	1.45982	1.78422	0.944612	13
HG03633	2745186602	8.34546	3.97173	8	2	0	0.044708	0	0	0.000883	0.034968	0.005126	0.085685	0.980891	0.890857	0.342945	0.03539	0.002529	0.000917	0.000592	0.000313	0.000217	0.000161	0.000128	0.000116	0.000108	0.000101	1.39091	2.08636	2.78182	0.786168	7
HG03639	2745186602	9.91047	4.32749	10	2	0	0.049216	0	0	0.000803	0.050308	0.005184	0.105511	0.982549	0.943924	0.535751	0.094741	0.006931	0.001421	0.000855	0.000441	0.000287	0.000206	0.00016	0.000139	0.000124	0.000113	1.41578	1.65175	2.47762	0.843377	8
HG03640	2745186602	7.02571	3.60689	7	2	0	0.0444	0	0	0.001064	0.05714	0.003188	0.105791	0.98029	0.804402	0.192853	0.011317	0.001085	0.000547	0.000339	0.00021	0.000156	0.000127	0.000106	9.8e-05	9e-05	8.2e-05	1.40514	2.34191	3.51286	0.717223	5
HG03644	2745186602	5.58189	3.19758	5	2	0	0.04463	0	0	0.001008	0.039973	0.004002	0.089613	0.975449	0.63905	0.075388	0.002836	0.000584	0.000337	0.00023	0.000146	0.000114	9.9e-05	8.8e-05	7.9e-05	7.2e-05	6.6e-05	1.86063	2.79095	5.58189	0.615303	4
HG03650	2745186602	11.3753	4.67784	11	2	0	0.046523	0	0	0.000828	0.048347	0.005766	0.101464	0.981935	0.961844	0.688446	0.19935	0.022537	0.002564	0.001205	0.000613	0.000343	0.000249	0.000201	0.000169	0.000137	0.000116	1.42191	1.62504	2.27506	0.889971	10
HG03672	2745186602	10.3625	4.45713	10	2	0	0.048325	0	0	0.000896	0.052882	0.00706	0.109162	0.982503	0.949695	0.585701	0.125834	0.010809	0.001548	0.000788	0.000398	0.000241	0.00018	0.000158	0.000143	0.000127	0.000118	1.48036	1.72709	2.59063	0.859869	9
HG03673	2745186602	14.2141	5.18852	14	3	0	0.046944	0	0	0.000652	0.021106	0.004303	0.073004	0.983128	0.974177	0.877112	0.467885	0.107796	0.012347	0.002281	0.000989	0.000589	0.000383	0.000275	0.00021	0.000164	0.000132	1.29219	1.57934	2.03058	0.92922	12
HG03687	2745186602	36.0473	10.0209	36	5	0	0.054935	0	0	0.000632	0.015159	0.00703	0.077756	0.984749	0.978923	0.976733	0.97442	0.967915	0.936681	0.827374	0.333549	0.041181	0.004671	0.002515	0.001767	0.001282	0.000972	1.20158	1.33509	1.56727	0.977698	17
HG03708	2745186602	10.3785	4.241	10	2	0	0.046494	0	0	0.00058	0.020547	0.003874	0.071495	0.980772	0.949761	0.590293	0.126208	0.010635	0.001553	0.000827	0.000424	0.000256	0.00018	0.00013	0.000104	9e-05	8e-05	1.48265	1.72976	2.59464	0.822387	8
HG03709	2745186602	14.8679	5.37523	15	3	0	0.048943	0	0	0.00057	0.024376	0.004377	0.078266	0.983387	0.974483	0.897314	0.531976	0.145739	0.019596	0.002821	0.000949	0.000549	0.000358	0.000265	0.000211	0.000171	0.000143	1.35163	1.65199	1.85849	0.920055	11
HG03711	2745186602	9.21483	4.14513	9	2	0	0.044613	0	0	0.000748	0.044389	0.00437	0.094121	0.981424	0.924437	0.451671	0.063651	0.004151	0.001088	0.000669	0.000361	0.000262	0.000184	0.000149	0.000131	0.000118	0.000108	1.53581	1.84297	2.30371	0.782183	7
HG03714	2745186602	15.9997	5.68715	16	3	0	0.049628	0	0	0.000819	0.062143	0.006432	0.119023	0.984071	0.97637	0.929795	0.633208	0.214767	0.035173	0.004938	0.001468	0.000878	0.000582	0.000409	0.000296	0.000218	0.000178	1.33331	1.59997	1.77775	0.938404	12
HG03721	2745186602	17.3938	6.02486	17	3	0	0.04527	0	0	0.000757	0.037578	0.005166	0.08877	0.983962	0.976739	0.949893	0.736513	0.324212	0.072363	0.010813	0.001724	0.001022	0.000677	0.0005	0.00041	0.000333	0.000261	1.24242	1.44949	1.93265	0.942753	12
HG03722	2745186602	11.826	4.71588	12	3	0	0.042463	0	0	0.000717	0.035409	0.004137	0.082726	0.983118	0.966257	0.730765	0.234874	0.029959	0.00326	0.001153	0.000551	0.000346	0.000233	0.000191	0.00016	0.000143	0.000129	1.314	1.68943	1.971	0.890985	10
HG03727	2745186602	13.3148	5.14785	13	3	0	0.045666	0	0	0.000882	0.044862	0.005149	0.096558	0.982728	0.9721	0.831713	0.377107	0.070851	0.007742	0.001862	0.000851	0.000521	0.000359	0.000278	0.000219	0.000185	0.000159	1.33148	1.66435	1.90211	0.883161	9
HG03729	2745186602	20.7299	6.64667	21	3	0	0.044309	0	0	0.000855	0.054687	0.004561	0.104413	0.984725	0.978195	0.970677	0.895188	0.602516	0.232089	0.049551	0.002641	0.001401	0.000922	0.000628	0.000427	0.000334	0.000284	1.21941	1.48071	1.72749	0.966332	15
HG03730	2745186602	10.8155	4.47811	11	2	0	0.043681	0	0	0.000903	0.048127	0.003101	0.095812	0.982678	0.957156	0.635926	0.154052	0.014445	0.00195	0.000992	0.000488	0.000306	0.000221	0.000167	0.000141	0.000126	0.000113	1.35194	1.80258	2.1631	0.846737	8
HG03740	2745186602	11.2944	4.71138	11	2	0	0.052998	0	0	0.000957	0.039476	0.004693	0.098124	0.982452	0.960127	0.681891	0.193803	0.020514	0.002202	0.001011	0.000523	0.000332	0.000256	0.000208	0.000176	0.000152	0.000138	1.4118	1.61349	2.25889	0.776126	6
HG03741	2745186602	9.23768	4.08519	9	2	0	0.050412	0	0	0.000888	0.039557	0.004209	0.095065	0.981384	0.925045	0.454961	0.065163	0.004231	0.001028	0.000623	0.000347	0.000237	0.000159	0.000124	0.000109	9.8e-05	9e-05	1.53961	1.84753	2.30942	0.675267	5
HG03742	2745186602	13.911	5.24083	14	3	0	0.048487	0	0	0.000817	0.044317	0.005068	0.098689	0.983672	0.974109	0.865736	0.436416	0.091179	0.010014	0.002117	0.000959	0.000601	0.000423	0.00031	0.000252	0.000207	0.000185	1.26463	1.54566	1.98728	0.914316	11
HG03746	2745186602	15.1352	5.40457	15	3	0	0.045317	0	0	0.000603	0.036261	0.003291	0.085472	0.983293	0.975111	0.909351	0.558261	0.157511	0.021279	0.003216	0.00101	0.00061	0.000392	0.000288	0.000235	0.000192	0.000159	1.26127	1.51352	1.8919	0.930805	12
HG03753	2745186602	22.9946	7.17322	23	4	0	0.047504	0	0	0.000438	0.006718	0.005952	0.060612	0.984326	0.977174	0.971548	0.930517	0.738418	0.401308	0.137587	0.006054	0.001322	0.000789	0.000523	0.000381	0.000298	0.000242	1.27748	1.43716	1.76882	0.970599	15
HG03756	2745186602	10.2192	4.23187	10	2	0	0.045976	0	0	0.000612	0.033998	0.002949	0.083535	0.982284	0.94863	0.572959	0.113783	0.008882	0.001435	0.000797	0.000398	0.000266	0.000187	0.000133	0.000106	9.2e-05	8.3e-05	1.45989	1.70321	2.55481	0.830589	8
HG03760	2745186602	13.181	5.08231	13	3	0	0.047089	0	0	0.000701	0.040403	0.004037	0.092229	0.983601	0.972926	0.82836	0.361408	0.06229	0.006617	0.00196	0.001022	0.000616	0.000413	0.000286	0.000225	0.000185	0.000157	1.3181	1.64762	1.883	0.920629	11
HG03761	2745186602	7.17841	3.74083	7	2	0	0.046675	0	0	0.00078	0.031218	0.006128	0.084802	0.980648	0.820559	0.205158	0.012575	0.001271	0.000655	0.000454	0.000253	0.000186	0.000155	0.000138	0.000126	0.000115	0.000105	1.43568	1.7946	3.58921	0.728442	6
HG03780	2745186602	11.1336	4.54074	11	2	0	0.042431	0	0	0.000889	0.047297	0.00339	0.094008	0.983053	0.96149	0.670024	0.176027	0.017261	0.002085	0.001047	0.000525	0.000322	0.000233	0.000177	0.000152	0.000135	0.000125	1.3917	1.59052	2.22672	0.873207	9
HG03781	2745186602	17.7353	6.02111	18	3	0	0.04582	0	0	0.000714	0.030468	0.00479	0.081793	0.984157	0.977333	0.95582	0.764999	0.350595	0.079229	0.011133	0.001699	0.001008	0.000646	0.000452	0.000335	0.000277	0.000239	1.26681	1.47794	1.77353	0.953571	13
HG03784	2745186602	24.6609	7.42383	25	4	0	0.049776	0	0	0.000725	0.020501	0.006617	0.07762	0.984516	0.978551	0.974866	0.956868	0.835204	0.520573	0.198257	0.008797	0.002192	0.001404	0.000973	0.00071	0.00054	0.000423	1.23305	1.37005	1.64406	0.972381	16
HG03786	2745186602	19.8519	6.54674	20	3	0	0.04487	0	0	0.000718	0.042015	0.005298	0.092901	0.984255	0.977579	0.966582	0.863108	0.531837	0.182723	0.035217	0.002066	0.001138	0.00076	0.00054	0.000419	0.000348	0.000294	1.24075	1.418	1.80472	0.95899	14
HG03792	2745186602	20.2887	6.64619	20	3	0	0.04754	0	0	0.000676	0.035913	0.005614	0.089743	0.984552	0.977971	0.969412	0.883223	0.567387	0.203057	0.040096	0.002495	0.001393	0.000906	0.000668	0.000499	0.000398	0.000334	1.26804	1.44919	1.69072	0.965223	15
HG03793	2745186602	12.7295	4.86251	13	3	0	0.038473	0	0	0.000674	0.047803	0.004271	0.091222	0.982749	0.969891	0.796569	0.32209	0.051944	0.004948	0.001317	0.000629	0.000376	0.000274	0.00021	0.000164	0.000137	0.000118	1.41439	1.59119	2.12159	0.908467	10
HG03794	2745186602	21.7559	6.79046	22	3	0	0.047015	0	0	0.000848	0.04875	0.004865	0.101477	0.985461	0.978848	0.972898	0.921502	0.678445	0.301678	0.074439	0.003198	0.001432	0.000871	0.000608	0.000483	0.000399	0.000338	1.20866	1.45039	1.67353	0.967607	15
HG03797	2745186602	15.6592	5.50753	16	3	0	0.042561	0	0	0.00078	0.055154	0.004064	0.102559	0.982767	0.975716	0.92399	0.608353	0.190076	0.027173	0.003517	0.001034	0.000629	0.000454	0.000348	0.000269	0.000212	0.000177	1.30494	1.56592	1.95741	0.937755	12
HG03800	2745186602	16.0199	5.59571	16	3	0	0.051404	0	0	0.000899	0.015377	0.003792	0.071472	0.983461	0.976012	0.928048	0.634138	0.220227	0.037579	0.005121	0.001127	0.000653	0.000432	0.000304	0.000235	0.000186	0.000152	1.33499	1.60199	2.00249	0.927789	11
HG03802	2745186602	21.6633	6.84273	22	3	0	0.046327	0	0	0.000825	0.040972	0.005432	0.093556	0.985289	0.978435	0.972456	0.918457	0.670077	0.295224	0.073168	0.00325	0.001631	0.001133	0.000816	0.000604	0.000455	0.000358	1.27431	1.44422	1.66641	0.967369	15
HG03803	2745186602	7.82132	3.78566	8	2	0	0.047449	0	0	0.000956	0.053435	0.003985	0.105825	0.981489	0.867122	0.27719	0.021438	0.001688	0.00077	0.000496	0.000266	0.000199	0.00016	0.000133	0.000121	0.000112	0.000102	1.56426	1.95533	2.60711	0.735677	6
HG03805	2745186602	8.73099	4.06179	9	2	0	0.041451	0	0	0.000889	0.051506	0.003722	0.097568	0.982072	0.909772	0.390286	0.044874	0.002914	0.000859	0.000545	0.0003	0.000201	0.000165	0.000137	0.000124	0.000119	0.000115	1.45517	1.7462	2.91033	0.764244	6
HG03809	2745186602	19.2219	6.32859	19	3	0	0.049176	0	0	0.000892	0.044857	0.00694	0.101865	0.984482	0.977821	0.96509	0.842763	0.479214	0.143693	0.024143	0.002087	0.001235	0.000813	0.000557	0.000409	0.000308	0.000252	1.28146	1.4786	1.74744	0.950014	13
HG03812	2745186602	18.3468	6.11014	18	3	0	0.043791	0	0	0.000789	0.054149	0.004762	0.103492	0.984247	0.977565	0.960691	0.801698	0.404338	0.101657	0.014633	0.001851	0.001072	0.000684	0.000459	0.000338	0.000275	0.000235	1.22312	1.5289	1.83468	0.959156	14
HG03816	2745186602	24.7789	7.43474	25	4	0	0.047209	0	0	0.000801	0.043914	0.006254	0.098178	0.985245	0.978245	0.974301	0.956557	0.838726	0.531374	0.207319	0.008901	0.001787	0.001166	0.000821	0.000613	0.000483	0.000407	1.23894	1.3766	1.65192	0.971462	15
HG03821	2745186602	19.9959	6.49421	20	3	0	0.044235	0	0	0.000839	0.037568	0.005131	0.087774	0.983136	0.977232	0.967027	0.868212	0.543414	0.19195	0.038524	0.002188	0.001202	0.000796	0.000546	0.000395	0.000307	0.000257	1.24974	1.42828	1.81781	0.957673	14
HG03824	2745186602	11.5294	4.64388	11	2	0	0.045295	0	0	0.000815	0.049366	0.00377	0.099247	0.982461	0.963678	0.705919	0.209822	0.023612	0.002553	0.001101	0.000529	0.000336	0.000238	0.000184	0.00015	0.000135	0.000125	1.44118	1.64706	2.30589	0.873239	9
HG03830	2745186602	12.0781	4.8816	12	3	0	0.048376	0	0	0.001006	0.06302	0.004444	0.116847	0.983811	0.968084	0.750687	0.257289	0.033534	0.003542	0.001393	0.000694	0.0004	0.000297	0.000247	0.000202	0.000169	0.000152	1.34201	1.72544	2.01302	0.874796	9
HG03836	2745186602	6.96837	3.47166	7	2	0	0.044466	0	0	0.000765	0.026743	0.00307	0.075045	0.980194	0.804618	0.182869	0.010069	0.001173	0.000635	0.000433	0.000243	0.000158	0.000111	9.3e-05	8.3e-05	7.5e-05	6.9e-05	1.39367	2.32279	3.48418	0.695914	5
HG03837	2745186602	23.9442	7.1466	24	4	0	0.050451	0	0	0.000671	0.041234	0.005633	0.097989	0.984445	0.978343	0.974252	0.951643	0.806409	0.468978	0.16096	0.006076	0.001727	0.001065	0.000714	0.000521	0.000409	0.00033	1.19721	1.40848	1.59628	0.97267	16
HG03838	2745186602	10.6195	4.43269	11	2	0	0.044574	0	0	0.000816	0.036447	0.003182	0.085019	0.982924	0.954178	0.613092	0.141522	0.013347	0.001932	0.001036	0.00052	0.000328	0.000223	0.00017	0.000141	0.000123	0.000102	1.32743	1.76991	2.12389	0.865216	9
HG03844	2745186602	8.79494	4.02675	9	2	0	0.047179	0	0	0.000798	0.034089	0.004417	0.086483	0.981701	0.912353	0.398498	0.04694	0.002998	0.000913	0.000621	0.000337	0.000225	0.000171	0.000139	0.000122	0.000111	9.5e-05	1.46582	1.75899	2.93165	0.796772	7
HG03848	2745186602	10.9895	4.64374	11	2	0	0.048546	0	0	0.000917	0.034866	0.004995	0.089323	0.981824	0.957385	0.651754	0.16961	0.016997	0.002042	0.001034	0.000564	0.000377	0.000273	0.000211	0.000167	0.000143	0.000124	1.37368	1.83158	2.19789	0.852755	8
HG03854	2745186602	5.56282	3.12406	5	2	0	0.047801	0	0	0.000841	0.035982	0.003682	0.088306	0.975547	0.643183	0.069187	0.002188	0.000537	0.000324	0.000231	0.000139	0.000105	8.7e-05	8e-05	7.4e-05	6.9e-05	6.6e-05	1.85427	2.78141	2.78141	0.582443	4
HG03856	2745186602	7.45156	3.69874	7	2	0	0.044894	0	0	0.000749	0.032603	0.003389	0.081635	0.979947	0.842601	0.234307	0.016145	0.001613	0.000808	0.000534	0.000286	0.000196	0.000145	0.000118	9.7e-05	8.4e-05	7.7e-05	1.49031	1.86289	2.48386	0.737191	6
HG03862	2745186602	18.4292	6.17508	18	3	0	0.044871	0	0	0.000741	0.050388	0.005004	0.101004	0.984432	0.977698	0.960368	0.801838	0.411439	0.108288	0.016566	0.001887	0.001105	0.000738	0.00053	0.000411	0.000322	0.000262	1.22861	1.53577	1.84292	0.958597	14
HG03863	2745186602	16.0533	5.55094	16	3	0	0.042378	0	0	0.000554	0.036857	0.003753	0.083543	0.983666	0.976038	0.931347	0.640604	0.219137	0.035562	0.004589	0.001185	0.000683	0.00044	0.000332	0.00026	0.000204	0.000168	1.33778	1.45939	1.78371	0.949082	13
HG03869	2745186602	13.9892	5.26154	14	3	0	0.047998	0	0	0.000901	0.031167	0.004903	0.084969	0.983262	0.974225	0.869108	0.444439	0.094951	0.010404	0.002211	0.001006	0.000579	0.000384	0.00028	0.000233	0.000196	0.000167	1.27174	1.55435	1.99845	0.911513	11
HG03870	2745186602	10.3065	4.39281	10	2	0	0.043025	0	0	0.001037	0.039967	0.003689	0.087718	0.981889	0.950537	0.580313	0.119767	0.009913	0.001622	0.000932	0.000444	0.000264	0.000197	0.00016	0.000139	0.000127	0.00012	1.47235	1.71774	2.06129	0.812054	7
HG03871	2745186602	11.6521	4.69833	12	3	0	0.045003	0	0	0.000839	0.038313	0.003653	0.087808	0.982139	0.965343	0.717219	0.219546	0.024925	0.002772	0.001271	0.000613	0.000361	0.000268	0.000211	0.000169	0.000144	0.000132	1.29468	1.66459	2.33043	0.867931	9
HG03872	2745186602	14.9327	5.32955	15	3	0	0.046178	0	0	0.000604	0.03338	0.004621	0.084783	0.983667	0.975199	0.905384	0.54001	0.143321	0.017755	0.0026	0.000999	0.000582	0.000389	0.000294	0.000224	0.000186	0.00016	1.35752	1.49327	1.86658	0.934615	12
HG03882	2745186602	24.0132	7.23472	24	4	0	0.050652	0	0	0.000679	0.018585	0.006526	0.076443	0.984684	0.977489	0.973105	0.950091	0.8068	0.47544	0.168036	0.006578	0.001658	0.001053	0.000717	0.000531	0.000437	0.000371	1.20066	1.41254	1.60088	0.968633	15
HG03888	2745186602	9.62185	4.1725	10	2	0	0.044409	0	0	0.000771	0.03718	0.004405	0.086764	0.98215	0.936932	0.500228	0.081796	0.005982	0.001365	0.000794	0.000377	0.000249	0.000195	0.000153	0.000129	0.000114	0.000105	1.37455	1.92437	2.40546	0.837574	8
HG03890	2745186602	4.92604	3.03948	5	2	0	0.044731	0	0	0.000718	0.033341	0.004686	0.083476	0.971746	0.541229	0.038769	0.001322	0.000436	0.000282	0.000211	0.000137	0.00011	9.8e-05	9.1e-05	8.4e-05	7.6e-05	7.1e-05	1.64201	2.46302	4.92604	0.53612	3
HG03895	2745186602	8.21709	3.89139	8	2	0	0.04463	0	0	0.000872	0.035616	0.003595	0.084713	0.98162	0.887901	0.324773	0.030668	0.002377	0.000989	0.000648	0.000324	0.000202	0.000151	0.000131	0.000122	0.00011	0.0001	1.36952	2.05427	2.73903	0.753365	6
HG03900	2745186602	7.4386	3.70169	7	2	0	0.041924	0	0	0.000819	0.045276	0.003192	0.091211	0.980006	0.842518	0.232904	0.015495	0.001349	0.000688	0.000454	0.000248	0.000167	0.000135	0.000118	0.000108	9.8e-05	8.7e-05	1.48772	1.85965	2.47953	0.74405	6
HG03904	2745186602	17.8258	5.98322	18	3	0	0.043296	0	0	0.00086	0.054761	0.004711	0.103628	0.984045	0.97741	0.956482	0.770805	0.359522	0.082215	0.011297	0.001662	0.000944	0.000622	0.000463	0.000345	0.000263	0.000214	1.27327	1.48548	1.78258	0.955511	14
HG03916	2745186602	21.1057	6.6723	21	3	0	0.0446	0	0	0.000922	0.04405	0.00413	0.093702	0.98506	0.978437	0.970848	0.903448	0.629213	0.259827	0.060159	0.002912	0.001351	0.000844	0.000574	0.000421	0.000333	0.000272	1.24151	1.40705	1.75881	0.964548	15
HG03925	2745186602	14.2607	5.31308	14	3	0	0.044003	0	0	0.0008	0.05156	0.003731	0.100094	0.984059	0.975268	0.878811	0.470973	0.109145	0.012827	0.002455	0.000986	0.000586	0.000399	0.000303	0.000236	0.000195	0.00016	1.29643	1.58453	2.03725	0.925643	11
HG03928	2745186602	21.1785	6.55151	21	3	0	0.046638	0	0	0.000799	0.034066	0.003371	0.084874	0.985247	0.977903	0.971065	0.909257	0.639507	0.262377	0.059042	0.002489	0.001129	0.000718	0.000514	0.000389	0.000325	0.000284	1.2458	1.4119	1.76488	0.967072	15
HG03929	2745186602	19.2932	6.21141	19	3	0	0.043996	0	0	0.000731	0.030224	0.004864	0.079816	0.984851	0.977213	0.964698	0.846085	0.487403	0.148784	0.025042	0.001888	0.00106	0.000682	0.000443	0.00033	0.000266	0.000212	1.28622	1.48409	1.75393	0.954839	13
HG03931	2745186602	22.0568	6.83201	22	3	0	0.044001	0	0	0.000816	0.031064	0.004144	0.080025	0.985587	0.978644	0.972818	0.926627	0.698299	0.324206	0.084279	0.003515	0.001598	0.001059	0.000715	0.00052	0.000409	0.000333	1.22538	1.37855	1.69668	0.968355	15
HG03940	2745186602	15.987	5.58521	16	3	0	0.043592	0	0	0.000744	0.041474	0.004214	0.090024	0.984549	0.975684	0.928438	0.633839	0.216337	0.035174	0.004495	0.001097	0.000646	0.000441	0.000318	0.000244	0.000199	0.000171	1.33225	1.5987	1.99838	0.939096	12
HG03941	2745186602	16.1524	5.70347	16	3	0	0.052535	0	0	0.000661	0.02283	0.005579	0.081605	0.983559	0.975295	0.930488	0.647222	0.229008	0.038777	0.005178	0.001261	0.000781	0.000526	0.00039	0.000287	0.000223	0.000183	1.34603	1.61524	1.79471	0.937268	12
HG03947	2745186602	9.34229	4.09677	9	2	0	0.046356	0	0	0.000918	0.036926	0.003767	0.087967	0.981916	0.930396	0.466406	0.068453	0.004723	0.001034	0.000647	0.000378	0.000249	0.000175	0.000135	0.000115	0.000102	8.9e-05	1.33461	1.86846	2.33557	0.793902	7
HG03963	2745186602	8.62343	3.91608	9	2	0	0.045595	0	0	0.000707	0.046112	0.004104	0.096518	0.981099	0.907687	0.377057	0.040166	0.002508	0.000827	0.000509	0.000295	0.000203	0.000154	0.000131	0.00012	0.000111	0.0001	1.43724	1.72469	2.87448	0.77988	7
HG03965	2745186602	12.1063	4.7203	12	3	0	0.0448	0	0	0.000673	0.042249	0.003488	0.09121	0.982656	0.96677	0.753326	0.263232	0.034908	0.003328	0.001183	0.000546	0.000328	0.000239	0.000169	0.000131	0.000118	0.000108	1.34514	1.72947	2.01771	0.882112	9
HG03968	2745186602	12.6306	4.89472	13	3	0	0.047746	0	0	0.000621	0.045174	0.003974	0.097515	0.982823	0.969367	0.790457	0.312155	0.048204	0.004588	0.001342	0.000703	0.000426	0.0003	0.000235	0.000189	0.000154	0.00013	1.4034	1.57883	2.1051	0.896131	10
HG03973	2745186602	17.6723	5.95099	18	3	0	0.045623	0	0	0.000733	0.024405	0.00409	0.074851	0.984285	0.97703	0.953521	0.759819	0.348335	0.078991	0.010727	0.001463	0.000859	0.000536	0.000381	0.000295	0.000235	0.000193	1.26231	1.4727	1.76723	0.944551	13
HG03976	2745186602	18.61	6.10843	19	3	0	0.048951	0	0	0.000641	0.020196	0.004271	0.074059	0.983816	0.97661	0.960635	0.813101	0.429204	0.117284	0.018047	0.001569	0.00092	0.000634	0.000448	0.000342	0.000264	0.000206	1.24067	1.43154	1.861	0.944057	13
HG03977	2745186602	20.2744	6.35351	20	3	0	0.046602	0	0	0.000581	0.023938	0.004239	0.07536	0.983889	0.97715	0.96837	0.883355	0.569693	0.204392	0.039868	0.002307	0.001214	0.0007	0.00048	0.000367	0.000285	0.000221	1.26715	1.44817	1.68953	0.963627	14
HG03990	2745186602	14.1906	5.2505	14	3	0	0.047173	0	0	0.000655	0.026675	0.006587	0.081089	0.983287	0.973449	0.872469	0.466181	0.109683	0.012933	0.002238	0.000851	0.000503	0.000352	0.000265	0.000211	0.000168	0.000142	1.29005	1.57673	2.02723	0.931711	12
HG03999	2745186602	6.13176	3.27832	6	2	0	0.04686	0	0	0.00077	0.035585	0.00354	0.086756	0.978497	0.717803	0.10805	0.004159	0.000716	0.000404	0.000277	0.000161	0.000128	0.000112	9.8e-05	8.7e-05	7.8e-05	7.2e-05	1.53294	2.04392	3.06588	0.673211	5
HG04006	2745186602	14.2614	5.23696	14	3	0	0.047804	0	0	0.000633	0.02223	0.006842	0.077509	0.983259	0.97399	0.87955	0.473382	0.10941	0.012577	0.002182	0.000837	0.000487	0.00034	0.000266	0.000215	0.000175	0.000147	1.29649	1.5846	2.03734	0.935407	12
HG04014	2745186602	8.39457	3.85486	8	2	0	0.044839	0	0	0.000604	0.033033	0.004148	0.082624	0.981626	0.897417	0.347627	0.034651	0.002438	0.000821	0.000496	0.000286	0.000209	0.000158	0.000112	9.7e-05	8.9e-05	8.2e-05	1.39909	2.09864	2.79819	0.804356	7
HG04015	2745186602	9.44533	4.2569	9	2	0	0.04243	0	0	0.0008	0.037606	0.005002	0.085837	0.982174	0.932137	0.477788	0.073104	0.005324	0.001404	0.000884	0.000421	0.000278	0.000206	0.000169	0.000146	0.000134	0.000125	1.34933	1.88907	2.36133	0.843844	8
HG04017	2745186602	7.03038	3.62671	7	2	0	0.047125	0	0	0.000704	0.04137	0.004617	0.093817	0.980044	0.809532	0.189108	0.010428	0.001145	0.00062	0.000431	0.000234	0.000165	0.000135	0.000118	0.00011	0.000101	9.4e-05	1.40608	2.34346	3.51519	0.74437	6
HG04018	2745186602	8.14742	3.91524	8	2	0	0.043735	0	0	0.000672	0.051869	0.004243	0.100518	0.981153	0.886229	0.31635	0.027827	0.001966	0.000864	0.00055	0.000291	0.0002	0.000152	0.000138	0.00013	0.000121	0.000105	1.3579	2.03686	2.71581	0.799375	7
HG04020	2745186602	7.45373	3.69481	7	2	0	0.044543	0	0	0.000569	0.02388	0.00351	0.072502	0.979738	0.839474	0.237369	0.016762	0.001469	0.000735	0.000457	0.000249	0.000173	0.000125	0.000107	9.6e-05	8.8e-05	8.1e-05	1.49074	1.86343	2.48457	0.779245	7
HG04022	2745186602	7.04326	3.64558	7	2	0	0.048155	0	0	0.000726	0.051021	0.004557	0.104459	0.980581	0.813033	0.188379	0.010281	0.001224	0.000619	0.000414	0.000258	0.000168	0.000139	0.000124	0.000114	0.000107	0.0001	1.40865	2.34775	3.52163	0.745686	6
HG04039	2745186602	24.2494	7.28002	24	4	0	0.0476	0	0	0.000815	0.057742	0.006618	0.112775	0.985337	0.978762	0.974585	0.953573	0.817332	0.490755	0.177728	0.007306	0.001833	0.001135	0.000776	0.000555	0.000416	0.000339	1.21247	1.42644	1.61663	0.973255	16
HG04062	2745186602	21.648	6.7203	22	3	0	0.046625	0	0	0.000811	0.057211	0.006373	0.111021	0.985072	0.978039	0.971362	0.917056	0.670518	0.29765	0.074346	0.002835	0.001181	0.000805	0.000569	0.000426	0.000341	0.000282	1.27341	1.4432	1.66523	0.968756	15
HG04070	2745186602	5.25854	2.94805	5	2	0	0.043432	0	0	0.000733	0.038266	0.002514	0.084945	0.975023	0.598525	0.051643	0.001678	0.000486	0.000276	0.000191	0.000117	8.7e-05	7.4e-05	6.8e-05	6.3e-05	5.7e-05	5.3e-05	1.75284	2.62927	5.25854	0.606248	4
HG04099	2745186602	9.83216	4.24763	10	2	0	0.044916	0	0	0.000711	0.035496	0.004399	0.085521	0.981695	0.940407	0.526608	0.093233	0.006978	0.001311	0.000741	0.000387	0.000241	0.000176	0.00014	0.000116	0.000103	9.5e-05	1.4046	1.63869	2.45804	0.851441	8
HG04131	2745186602	28.9104	8.2321	29	4	0	0.049192	0	0	0.000597	0.019287	0.005543	0.074619	0.98643	0.978889	0.975503	0.969523	0.933672	0.778953	0.476208	0.051086	0.003505	0.001778	0.001255	0.000923	0.000668	0.000506	1.2046	1.37668	1.60613	0.977324	16
HG04132	2745186602	14.6933	5.43771	15	3	0	0.043695	0	0	0.0007	0.045108	0.005474	0.094977	0.983706	0.974013	0.887271	0.515253	0.139094	0.018567	0.002661	0.000913	0.000536	0.000354	0.000266	0.000224	0.00019	0.00016	1.33576	1.63259	2.09905	0.926237	11
HG04140	2745186602	24.6374	7.3367	25	4	0	0.044505	0	0	0.00075	0.028923	0.004034	0.078213	0.984876	0.978196	0.973954	0.954069	0.829653	0.521674	0.203613	0.008895	0.001654	0.001036	0.000703	0.000518	0.000396	0.000324	1.23187	1.36874	1.64249	0.970363	15
HG04146	2745186602	11.8628	4.75456	12	3	0	0.044522	0	0	0.00077	0.04593	0.004129	0.095352	0.982842	0.966436	0.734694	0.238712	0.029237	0.002991	0.00115	0.000557	0.000367	0.000268	0.000207	0.000172	0.00015	0.000137	1.31809	1.69468	1.97713	0.881424	9
HG04147	2745186602	16.0312	5.57355	16	3	0	0.040757	0	0	0.000838	0.045822	0.002933	0.09035	0.984154	0.976351	0.930845	0.638489	0.217685	0.035101	0.004661	0.001122	0.000633	0.000426	0.000312	0.000248	0.000206	0.000174	1.33593	1.60312	1.78124	0.927924	11
HG04149	2745186602	26.0721	7.65053	26	4	0	0.047677	0	0	0.000859	0.06069	0.006467	0.115693	0.985578	0.979323	0.975964	0.964621	0.882397	0.619528	0.281224	0.016129	0.002382	0.001516	0.001053	0.000746	0.000551	0.00043	1.18509	1.37221	1.6295	0.97507	16
HG04156	2745186602	11.4265	4.56125	11	3	0	0.044101	0	0	0.000857	0.026057	0.003051	0.074066	0.981617	0.961511	0.693656	0.205896	0.02352	0.002331	0.000905	0.000471	0.00031	0.000223	0.000172	0.000139	0.000108	9.3e-05	1.42832	1.63236	2.28531	0.81578	7
HG04177	2745186602	13.6325	5.19327	14	3	0	0.044757	0	0	0.000842	0.034525	0.005427	0.085551	0.982553	0.972731	0.846251	0.408194	0.085211	0.010414	0.002315	0.000906	0.000537	0.000375	0.000273	0.000206	0.000157	0.000137	1.36325	1.70406	1.9475	0.901345	10
HG04180	2745186602	13.3554	5.08395	13	3	0	0.044659	0	0	0.000774	0.023955	0.005106	0.074494	0.982313	0.971775	0.830948	0.382653	0.075316	0.008208	0.001795	0.000774	0.000447	0.000319	0.000245	0.000193	0.000162	0.000129	1.33554	1.66942	1.90791	0.899541	10
HG04183	2745186602	10.9637	4.49271	11	2	0	0.044739	0	0	0.000825	0.020212	0.003321	0.069098	0.98146	0.956516	0.647654	0.170703	0.01748	0.001924	0.000907	0.000415	0.000265	0.000194	0.000152	0.000123	0.000107	9.6e-05	1.37047	1.82729	2.19275	0.831448	8
HG04186	2745186602	13.2629	5.01833	13	3	0	0.04106	0	0	0.000905	0.027826	0.003168	0.07296	0.982383	0.971784	0.829688	0.373465	0.069014	0.007104	0.001689	0.00075	0.000432	0.000292	0.000216	0.000181	0.000156	0.000133	1.32629	1.65787	2.21049	0.868795	9
HG04191	2745186602	12.9188	5.00442	13	3	0	0.047606	0	0	0.000887	0.034585	0.00448	0.087559	0.982652	0.970738	0.807483	0.338948	0.058526	0.006208	0.00165	0.000709	0.000426	0.000311	0.000238	0.000188	0.000156	0.000138	1.29188	1.61485	2.15313	0.879798	9
HG04192	2745186602	11.7039	4.66477	12	3	0	0.045251	0	0	0.000724	0.030583	0.005565	0.082123	0.982389	0.96495	0.719234	0.226558	0.027577	0.002798	0.001085	0.000532	0.000331	0.000229	0.000178	0.000147	0.000133	0.000121	1.30043	1.67198	2.34077	0.885048	9
HG04194	2745186602	12.0863	4.87619	12	3	0	0.045879	0	0	0.000787	0.034194	0.006358	0.087217	0.98301	0.96811	0.75297	0.257637	0.033349	0.003369	0.001262	0.000621	0.000397	0.000293	0.000233	0.000196	0.000174	0.000157	1.34292	1.72662	2.01439	0.89443	10
HG04198	2745186602	6.81954	3.43964	7	2	0	0.043488	0	0	0.000692	0.031788	0.003424	0.079392	0.979945	0.79201	0.168294	0.008371	0.000918	0.000507	0.000335	0.000192	0.000139	0.000107	9.5e-05	8.4e-05	7.8e-05	7.2e-05	1.70488	2.27318	3.40977	0.718597	6
HG04200	2745186602	5.44623	2.96211	5	2	0	0.042359	0	0	0.000584	0.032866	0.002971	0.07878	0.976084	0.627274	0.061665	0.002007	0.000553	0.000312	0.000204	0.00012	9.4e-05	8e-05	7.1e-05	6.4e-05	5.8e-05	5.1e-05	1.81541	2.72311	5.44623	0.643291	4
HG04210	2745186602	9.74527	4.23993	10	2	0	0.044162	0	0	0.000827	0.046946	0.003445	0.095379	0.98173	0.93633	0.515257	0.091565	0.006867	0.00119	0.000682	0.000357	0.000236	0.000177	0.00014	0.000121	0.000107	9.3e-05	1.39218	1.94905	2.43632	0.842038	8
HG04227	2745186602	14.2356	5.12758	14	3	0	0.042613	0	0	0.000725	0.042981	0.003042	0.089361	0.983675	0.974118	0.877277	0.471721	0.10933	0.012402	0.001964	0.00072	0.000426	0.000297	0.000221	0.000182	0.000156	0.000135	1.29414	1.58173	2.03365	0.929024	11
NA06989	2745186602	20.1361	6.53819	20	3	0	0.047334	0	0	0.000673	0.036622	0.006594	0.091223	0.984347	0.977733	0.967929	0.872785	0.552367	0.199547	0.041626	0.00247	0.0013	0.000841	0.000592	0.000444	0.000355	0.00029	1.2585	1.43829	1.83055	0.967168	15
NA07014	2745186602	11.8812	4.75967	12	3	0	0.042201	0	0	0.000781	0.048622	0.005091	0.096695	0.984161	0.967757	0.735643	0.2386	0.029311	0.00314	0.001331	0.000626	0.000379	0.000277	0.000223	0.000179	0.000156	0.000143	1.32014	1.69732	1.9802	0.899243	10
NA07019	2745186602	9.39622	4.12317	9	2	0	0.047177	0	0	0.0008	0.05343	0.005876	0.107283	0.981634	0.930632	0.472964	0.071709	0.00497	0.001212	0.000715	0.000357	0.000249	0.000181	0.000146	0.000126	0.000108	9.7e-05	1.34232	1.87924	2.34905	0.835912	8
NA07048	2745186602	12.9189	5.04981	13	3	0	0.045251	0	0	0.000774	0.044105	0.006248	0.096379	0.98286	0.971557	0.811848	0.336622	0.054754	0.005717	0.001784	0.000852	0.000514	0.000357	0.000269	0.000212	0.000175	0.000156	1.29189	1.61486	2.15315	0.917173	11
NA07348	2745186602	9.45924	4.20014	9	2	0	0.046411	0	0	0.00079	0.040645	0.005343	0.093189	0.982252	0.933132	0.479917	0.073944	0.005051	0.001128	0.000728	0.000417	0.000235	0.00018	0.000152	0.000134	0.000122	0.000109	1.35132	1.89185	2.36481	0.836092	8
NA10835	2745186602	9.58621	4.26598	9	2	0	0.045872	0	0	0.000715	0.033029	0.004751	0.084367	0.98166	0.9352	0.495158	0.080841	0.005929	0.00131	0.000841	0.000454	0.000286	0.00021	0.000168	0.000142	0.000119	0.000108	1.36946	1.91724	2.39655	0.843839	8
NA10839	2745186602	11.7999	4.74461	12	3	0	0.044673	0	0	0.000842	0.046098	0.003941	0.095555	0.982507	0.964565	0.724869	0.237036	0.030704	0.003117	0.001063	0.00053	0.000344	0.00026	0.0002	0.000161	0.000136	0.000119	1.3111	1.6857	2.35998	0.883734	9
NA10842	2745186602	16.1184	5.73604	16	3	0	0.042678	0	0	0.000819	0.036171	0.004849	0.084516	0.984884	0.97773	0.933207	0.642865	0.220746	0.037018	0.005342	0.001463	0.000876	0.000575	0.000418	0.000311	0.000251	0.000209	1.3432	1.46531	1.79093	0.941157	12
NA10843	2745186602	26.7535	7.92394	27	4	0	0.043601	0	0	0.000671	0.025115	0.00517	0.074557	0.987057	0.980316	0.9772	0.966873	0.893916	0.655753	0.32609	0.024376	0.002954	0.00172	0.001179	0.000845	0.000615	0.000499	1.21607	1.40808	1.57374	0.97727	16
NA10851	2745186602	24.9044	7.43411	25	4	0	0.049693	0	0	0.000813	0.036934	0.006833	0.094272	0.985059	0.978717	0.975021	0.958396	0.843961	0.539042	0.213012	0.009634	0.001998	0.001196	0.00084	0.000629	0.000489	0.000393	1.24522	1.38357	1.66029	0.970709	15
NA10852	2745186602	12.3494	4.92043	12	3	0	0.043119	0	0	0.00065	0.026225	0.005017	0.075012	0.983852	0.970647	0.77157	0.281179	0.03936	0.004197	0.001607	0.000771	0.000448	0.000313	0.000245	0.000193	0.000163	0.000144	1.37215	1.54367	2.05823	0.901018	10
NA10856	2745186602	14.521	5.38327	14	3	0	0.046679	0	0	0.000828	0.042894	0.005057	0.095458	0.982733	0.974445	0.888028	0.497935	0.123912	0.015192	0.002445	0.000922	0.000578	0.000401	0.000315	0.000243	0.000197	0.000168	1.32009	1.61344	2.07443	0.910183	10
NA10857	2745186602	10.1297	4.40515	10	2	0	0.044635	0	0	0.000979	0.072591	0.004221	0.122426	0.983194	0.948624	0.560304	0.106658	0.008655	0.001627	0.000974	0.000504	0.000296	0.000208	0.000173	0.000152	0.000138	0.000129	1.4471	1.68828	2.53242	0.838686	8
NA10859	2745186602	11.4435	4.70162	11	2	0	0.045469	0	0	0.00091	0.055182	0.004183	0.105744	0.982388	0.963325	0.696953	0.202828	0.02237	0.002656	0.001274	0.000638	0.000358	0.000245	0.000185	0.000156	0.000138	0.000124	1.43044	1.63478	2.2887	0.865878	9
NA10861	2745186602	21.8026	7.33681	22	4	0	0.053367	0	0	0.000725	0.024988	0.005859	0.084939	0.984037	0.977894	0.969606	0.899907	0.655426	0.318831	0.10052	0.005519	0.001924	0.001209	0.000836	0.000645	0.000493	0.000397	1.2825	1.55733	1.81688	0.965665	15
NA12335	2745186602	14.9041	5.42253	15	3	0	0.045192	0	0	0.000663	0.021618	0.00715	0.074623	0.983991	0.976728	0.904367	0.533707	0.141755	0.017913	0.002901	0.001018	0.000616	0.000434	0.000339	0.00026	0.000215	0.000178	1.35492	1.49041	1.86302	0.921774	11
NA12336	2745186602	14.8289	5.47989	15	3	0	0.042479	0	0	0.000918	0.051928	0.00675	0.102075	0.984049	0.976172	0.899498	0.525405	0.139304	0.018341	0.003056	0.001056	0.000609	0.000458	0.000345	0.000264	0.000221	0.000192	1.34808	1.64766	1.85362	0.908054	10
NA12376	2745186602	12.5282	4.95273	12	3	0	0.044348	0	0	0.000823	0.032007	0.004721	0.081899	0.983814	0.970102	0.780702	0.301259	0.046421	0.004632	0.001453	0.000707	0.000401	0.000291	0.000237	0.000194	0.000167	0.000141	1.39203	1.56603	2.08804	0.858723	8
NA12386	2745186602	11.1163	4.51739	11	2	0	0.044871	0	0	0.000704	0.014865	0.004894	0.065335	0.982553	0.960846	0.666266	0.177175	0.0179	0.002141	0.000979	0.000482	0.000271	0.000195	0.000157	0.000136	0.000121	0.00011	1.38954	1.58804	2.22326	0.840298	8
NA12766	2745186602	15.7334	5.67276	16	3	0	0.046798	0	0	0.000698	0.023748	0.004708	0.075953	0.98442	0.977337	0.924367	0.609559	0.196046	0.030023	0.004109	0.001221	0.000683	0.000454	0.00036	0.000291	0.000237	0.000205	1.31111	1.57334	1.96667	0.930366	12
NA12801	2745186602	12.2811	4.85517	12	3	0	0.0434	0	0	0.000979	0.049235	0.003808	0.097422	0.982156	0.967786	0.764245	0.27926	0.040337	0.00403	0.001288	0.000604	0.000384	0.000275	0.000215	0.000171	0.000146	0.000131	1.36457	1.75444	2.04685	0.87243	9
NA12802	2745186602	18.9331	6.31437	19	3	0	0.047778	0	0	0.00077	0.013717	0.005433	0.067698	0.98399	0.977373	0.962437	0.822945	0.453567	0.136201	0.024231	0.001985	0.001	0.000624	0.000447	0.000353	0.000288	0.000243	1.26221	1.45639	1.72119	0.957213	14
NA12889	2745186602	5.32994	3.15739	5	2	0	0.042875	0	0	0.001032	0.043406	0.00281	0.090123	0.975053	0.606199	0.056783	0.001979	0.000575	0.000357	0.000241	0.000163	0.000131	0.000108	9.1e-05	8.2e-05	7.6e-05	7.2e-05	1.77665	2.66497	5.32994	0.531605	3
NA12890	2745186602	21.6939	6.75574	22	3	0	0.045774	0	0	0.000718	0.029562	0.004061	0.080115	0.98442	0.978184	0.97231	0.919118	0.672822	0.299374	0.07499	0.003099	0.00135	0.00084	0.000595	0.000455	0.000352	0.000283	1.20522	1.44626	1.66876	0.968536	15
NA12891	2745186602	10.0222	4.38737	10	2	0	0.04787	0	0	0.000705	0.030329	0.006448	0.085352	0.981708	0.945454	0.548851	0.102022	0.007783	0.001307	0.000744	0.000423	0.000283	0.00021	0.000171	0.000142	0.000125	0.000118	1.43174	1.67037	2.50555	0.84195	8
NA12892	2745186602	12.3912	4.84336	12	3	0	0.049554	0	0	0.000792	0.040945	0.004005	0.095297	0.983909	0.969258	0.777732	0.286613	0.03967	0.003672	0.001228	0.000597	0.000371	0.000261	0.000199	0.000164	0.000143	0.000131	1.3768	1.5489	2.0652	0.882762	9
NA18498	2745186602	9.4553	4.20369	9	2	0	0.047369	0	0	0.000585	0.015054	0.006986	0.069994	0.98171	0.932422	0.481177	0.073162	0.005072	0.001161	0.000688	0.000386	0.000254	0.000173	0.000137	0.000122	0.000112	0.000104	1.35076	1.89106	2.36383	0.842883	8
NA18499	2745186602	6.01749	3.14749	6	2	0	0.045964	0	0	0.00084	0.02829	0.004125	0.079219	0.976972	0.704019	0.100392	0.003651	0.000614	0.00034	0.000208	0.000129	0.000102	8.5e-05	7.3e-05	6.7e-05	6.2e-05	5.8e-05	1.50437	2.00583	3.00875	0.661695	5
NA18502	2745186602	13.5548	5.23205	13	3	0	0.044468	0	0	0.000629	0.03058	0.005786	0.081463	0.984379	0.975001	0.847775	0.398125	0.075955	0.008212	0.002073	0.001015	0.000667	0.000493	0.000366	0.000268	0.000216	0.000193	1.35548	1.69435	1.9364	0.924995	11
NA18504	2745186602	9.04356	4.25631	9	2	0	0.038013	0	0	0.00068	0.04361	0.005763	0.088065	0.98239	0.921317	0.427576	0.056074	0.00361	0.000905	0.000571	0.000341	0.000227	0.00018	0.000156	0.000146	0.000139	0.000134	1.50726	1.80871	2.26089	0.814494	7
NA18510	2745186602	9.09357	4.21803	9	2	0	0.045451	0	0	0.000632	0.03622	0.006578	0.088881	0.983017	0.923718	0.433334	0.056474	0.004028	0.001297	0.000803	0.000415	0.000281	0.000209	0.000174	0.000153	0.000137	0.00012	1.5156	1.81872	2.27339	0.827881	8
NA18516	2745186602	4.79791	3.09448	5	2	0	0.046079	0	0	0.000644	0.026486	0.004026	0.077236	0.97135	0.518423	0.033484	0.001256	0.000462	0.000283	0.00021	0.000149	0.000135	0.000122	0.00011	9.8e-05	8.3e-05	7.8e-05	1.5993	2.39896	4.79791	0.53857	3
NA18520	2745186602	6.39135	3.30587	6	2	0	0.034973	0	0	0.000788	0.067534	0.002027	0.105322	0.978074	0.747357	0.130178	0.006041	0.000764	0.000397	0.00029	0.000175	0.000131	0.0001	8e-05	6.7e-05	6.1e-05	5.8e-05	1.59784	2.13045	3.19567	0.691738	5
NA18523	2745186602	5.23212	3.01726	5	2	0	0.045105	0	0	0.000729	0.046006	0.002312	0.094152	0.974079	0.593749	0.050262	0.001654	0.000504	0.000337	0.00025	0.000147	0.000118	0.0001	8.1e-05	7.2e-05	6.7e-05	6.2e-05	1.74404	2.61606	5.23212	0.604111	4
NA18525	2745186602	7.59283	3.61072	7	2	0	0.050138	0	0	0.001248	0.039556	0.00262	0.093563	0.980357	0.851649	0.252536	0.018109	0.001393	0.000618	0.000389	0.000212	0.000136	0.000113	9.6e-05	8.5e-05	7.8e-05	7.2e-05	1.51857	1.89821	2.53094	0.619424	4
NA18526	2745186602	10.1713	4.37948	10	2	0	0.048242	0	0	0.00081	0.028319	0.006464	0.083836	0.98048	0.944973	0.564257	0.115949	0.00996	0.001532	0.000814	0.000394	0.000255	0.000177	0.000137	0.000118	0.000106	0.000101	1.45304	1.69521	2.54282	0.822929	8
NA18528	2745186602	13.6955	5.21964	14	3	0	0.048117	0	0	0.000813	0.023964	0.004773	0.077666	0.983663	0.974116	0.854237	0.414169	0.083415	0.009004	0.002035	0.000939	0.000555	0.000368	0.000272	0.000216	0.000184	0.000154	1.36955	1.52172	1.9565	0.906385	10
NA18530	2745186602	14.8132	5.41955	15	3	0	0.04667	0	0	0.00082	0.044023	0.005933	0.097446	0.983279	0.975746	0.90074	0.526303	0.13671	0.017145	0.002758	0.001077	0.000611	0.000398	0.000292	0.000246	0.000206	0.000182	1.34666	1.48132	1.85166	0.923893	11
NA18532	2745186602	16.3722	5.70289	16	3	0	0.049394	0	0	0.000715	0.021401	0.004795	0.076305	0.983959	0.977533	0.937802	0.665296	0.241244	0.042129	0.005597	0.001349	0.000752	0.000441	0.000302	0.000239	0.000204	0.00018	1.2594	1.48839	1.81914	0.939124	12
NA18537	2745186602	21.7417	7.26805	22	4	0	0.045478	0	0	0.001012	0.09865	0.005679	0.150818	0.983557	0.977398	0.968978	0.897539	0.653785	0.319145	0.098969	0.004579	0.001432	0.000878	0.000619	0.000468	0.000373	0.000312	1.27893	1.55298	1.81181	0.966902	15
NA18538	2745186602	8.70777	4.1091	9	2	0	0.059304	0	0	0.001504	0.030732	0.004953	0.096492	0.980763	0.906728	0.388814	0.045425	0.002796	0.00078	0.000467	0.000228	0.000171	0.000148	0.000135	0.000117	0.000109	0.000103	1.4513	1.74155	2.90259	0.556815	4
NA18539	2745186602	16.0613	5.71971	16	3	0	0.043352	0	0	0.000743	0.032187	0.005281	0.081562	0.983695	0.976881	0.930601	0.637328	0.21993	0.037462	0.005335	0.001254	0.000701	0.000455	0.000321	0.000239	0.000201	0.000177	1.33844	1.60613	1.78459	0.938666	12
NA18544	2745186602	10.8606	4.53058	11	2	0	0.045776	0	0	0.000996	0.057175	0.004026	0.107972	0.982825	0.958819	0.639806	0.155647	0.014496	0.002239	0.001267	0.000667	0.000405	0.000276	0.000194	0.000153	0.000138	0.000127	1.35757	1.8101	2.17211	0.856839	8
NA18546	2745186602	13.8407	5.23566	14	3	0	0.048547	0	0	0.000846	0.033234	0.005846	0.088472	0.982204	0.973099	0.856279	0.430062	0.094285	0.011235	0.002271	0.000905	0.000497	0.000328	0.000238	0.00018	0.000158	0.000136	1.38407	1.53785	1.97724	0.917508	11
NA18552	2745186602	10.8829	4.49537	11	2	0	0.050059	0	0	0.001029	0.054742	0.004829	0.110658	0.981578	0.956938	0.642078	0.16124	0.01561	0.001857	0.000815	0.000395	0.000286	0.000222	0.000175	0.00014	0.000119	0.000102	1.36036	1.81382	2.17658	0.836771	8
NA18553	2745186602	22.1762	7.00375	22	4	0	0.049368	0	0	0.000781	0.02634	0.007541	0.08403	0.984785	0.978419	0.972952	0.92485	0.697254	0.332554	0.09578	0.00506	0.00168	0.001043	0.000664	0.000462	0.000357	0.000292	1.23201	1.47841	1.70586	0.966931	15
NA18555	2745186602	23.2404	7.15761	23	4	0	0.046615	0	0	0.000828	0.047617	0.00573	0.10079	0.985398	0.978518	0.973901	0.943886	0.769078	0.413397	0.128958	0.004849	0.001758	0.001156	0.00084	0.000633	0.000482	0.000394	1.22318	1.36708	1.66003	0.972195	16
NA18565	2745186602	11.2843	4.65097	11	2	0	0.04693	0	0	0.000888	0.028618	0.005141	0.081577	0.981898	0.960903	0.680236	0.192154	0.020882	0.002467	0.001266	0.000633	0.000371	0.000263	0.000204	0.000163	0.000137	0.000118	1.41054	1.61205	2.25687	0.849985	8
NA18566	2745186602	21.895	6.87534	22	3	0	0.045997	0	0	0.000807	0.039235	0.005839	0.091878	0.985119	0.978098	0.972266	0.921823	0.685093	0.314294	0.082048	0.003362	0.001421	0.000961	0.00065	0.000493	0.000384	0.000311	1.21639	1.45967	1.68423	0.967667	15
NA18567	2745186602	16.2545	5.70638	16	3	0	0.042776	0	0	0.000782	0.029123	0.003934	0.076615	0.982936	0.975762	0.929904	0.647252	0.241055	0.047277	0.006964	0.001197	0.000688	0.000437	0.000295	0.000227	0.000181	0.000147	1.35454	1.62545	1.80605	0.941	12
NA18570	2745186602	11.7573	4.69393	12	3	0	0.048747	0	0	0.000913	0.017025	0.00475	0.071435	0.982631	0.96532	0.724485	0.229739	0.028264	0.003104	0.001297	0.000668	0.000402	0.000278	0.000204	0.000156	0.000135	0.000123	1.30636	1.67961	2.35146	0.863738	9
NA18571	2745186602	13.2115	5.06105	13	3	0	0.046057	0	0	0.000971	0.03924	0.004167	0.090435	0.983143	0.971991	0.827013	0.367746	0.065654	0.006796	0.001832	0.000843	0.000499	0.000339	0.000245	0.000189	0.000157	0.00014	1.32115	1.65143	2.20191	0.861664	9
NA18577	2745186602	16.9136	5.80816	17	3	0	0.043901	0	0	0.000888	0.017491	0.006552	0.068833	0.985574	0.978001	0.945863	0.707509	0.284065	0.054737	0.007022	0.001272	0.000737	0.000483	0.000336	0.00027	0.000226	0.000203	1.30105	1.5376	1.87929	0.946196	13
NA18579	2745186602	12.4987	4.92772	12	3	0	0.044695	0	0	0.000735	0.020601	0.004231	0.070261	0.983458	0.970577	0.783214	0.296724	0.043101	0.004135	0.001412	0.000704	0.000414	0.0003	0.000243	0.00021	0.000178	0.00016	1.38875	1.56234	2.08312	0.884712	9
NA18591	2745186602	12.7893	4.94323	13	3	0	0.046502	0	0	0.000843	0.011321	0.004544	0.06321	0.982804	0.970422	0.800051	0.327117	0.053541	0.005311	0.00148	0.000691	0.000391	0.000277	0.000222	0.000184	0.000158	0.000133	1.27893	1.59867	2.13156	0.890429	10
NA18592	2745186602	11.9891	4.82562	12	3	0	0.049884	0	0	0.000832	0.036148	0.005894	0.092758	0.982415	0.966897	0.744702	0.249341	0.031793	0.003435	0.001362	0.000676	0.000415	0.000292	0.000228	0.000178	0.000151	0.000132	1.33212	1.71273	1.99818	0.884957	9
NA18595	2745186602	10.2685	4.25988	10	2	0	0.051916	0	0	0.001024	0.037267	0.002108	0.092316	0.980236	0.947341	0.578218	0.120246	0.009761	0.001343	0.000715	0.000317	0.000205	0.00015	0.000117	0.000101	9.2e-05	8.5e-05	1.46693	1.71142	2.56713	0.706983	5
NA18599	2745186602	11.5529	4.63175	11	2	0	0.051206	0	0	0.000682	0.01358	0.006412	0.07188	0.981748	0.963991	0.707699	0.212147	0.024144	0.002744	0.001219	0.000629	0.000376	0.000239	0.000182	0.000151	0.000126	0.000109	1.44411	1.65041	2.31058	0.878098	9
NA18603	2745186602	16.0133	5.68298	16	3	0	0.048306	0	0	0.000735	0.038938	0.006116	0.094096	0.984261	0.976218	0.93144	0.63632	0.214299	0.034581	0.004689	0.001261	0.000758	0.00052	0.000397	0.000316	0.000252	0.000211	1.33444	1.60133	1.77925	0.950918	13
NA18605	2745186602	22.5563	7.04634	23	4	0	0.050327	0	0	0.0006	0.013223	0.005825	0.069975	0.98479	0.978039	0.973106	0.931702	0.723118	0.362874	0.108166	0.004542	0.001634	0.001085	0.000742	0.000535	0.000405	0.000324	1.25313	1.40977	1.7351	0.971665	15
NA18612	2745186602	17.7417	6.07744	18	3	0	0.048773	0	0	0.000632	0.043104	0.005788	0.098296	0.984359	0.977268	0.956143	0.764866	0.350276	0.079365	0.011397	0.001846	0.001039	0.000667	0.000476	0.000359	0.000287	0.000244	1.26727	1.47848	1.77417	0.959834	14
NA18616	2745186602	11.7441	4.79115	12	3	0	0.042939	0	0	0.000523	0.020932	0.003441	0.067834	0.98377	0.966746	0.722215	0.226881	0.027457	0.003039	0.001404	0.000672	0.000407	0.000286	0.000237	0.000193	0.000162	0.000143	1.3049	1.67773	1.95735	0.892732	10
NA18621	2745186602	9.84867	4.41541	10	2	0	0.045	0	0	0.000758	0.042396	0.004222	0.092376	0.982285	0.940331	0.522251	0.097079	0.008993	0.001683	0.000872	0.000432	0.000293	0.000226	0.000181	0.000149	0.000137	0.00013	1.40695	1.96973	2.46217	0.850146	8
NA18625	2745186602	15.9426	5.67135	16	3	0	0.042419	0	0	0.000523	0.018896	0.006142	0.06798	0.985571	0.978149	0.930166	0.628118	0.208804	0.03281	0.004257	0.00128	0.000747	0.000485	0.000383	0.00031	0.000254	0.000224	1.32855	1.59426	1.7714	0.950657	13
NA18632	2745186602	19.8148	6.54873	20	3	0	0.048326	0	0	0.000633	0.038921	0.006014	0.093893	0.985094	0.978146	0.968378	0.866824	0.527152	0.173912	0.031972	0.002655	0.00156	0.001019	0.00071	0.000535	0.000424	0.000331	1.23843	1.41534	1.80135	0.966124	15
NA18853	2745186602	14.6966	5.45405	15	3	0	0.050623	0	0	0.000611	0.007728	0.006965	0.065927	0.982771	0.97456	0.888188	0.511359	0.139425	0.019672	0.003225	0.001158	0.000671	0.00043	0.000317	0.000242	0.000194	0.00017	1.33606	1.63296	2.09952	0.934089	12
NA18859	2745186602	5.45832	3.25839	5	2	0	0.047838	0	0	0.000731	0.032106	0.004511	0.085187	0.975817	0.627021	0.062525	0.002028	0.000553	0.000341	0.000242	0.000166	0.000136	0.000119	0.00011	9.9e-05	8.5e-05	8e-05	1.81944	2.72916	5.45832	0.541588	3
NA18940	2745186602	4.55518	2.79434	4	2	0	0.045647	0	0	0.000777	0.044501	0.002327	0.093252	0.968014	0.478963	0.024988	0.000964	0.000352	0.000214	0.000159	0.000105	8.6e-05	7.8e-05	7.2e-05	6.5e-05	5.9e-05	5.5e-05	1.51839	2.27759	4.55518	0.550191	3
NA18941	2745186602	5.60605	3.16777	5	2	0	0.046873	0	0	0.000556	0.01845	0.004358	0.070237	0.975224	0.645227	0.074785	0.00285	0.00058	0.000335	0.000216	0.000136	0.000111	9.8e-05	8.7e-05	7.9e-05	7.3e-05	6.7e-05	1.86868	2.80302	2.80302	0.644256	4
NA18944	2745186602	5.65979	3.17946	5	2	0	0.046901	0	0	0.000514	0.02153	0.003999	0.072944	0.975488	0.654695	0.076856	0.002768	0.000549	0.000305	0.000206	0.000135	0.000113	9.8e-05	8.9e-05	8.1e-05	7.5e-05	7.2e-05	1.8866	2.82989	2.82989	0.653478	5
NA18946	2745186602	16.5427	5.75932	17	3	0	0.044044	0	0	0.00079	0.013589	0.004474	0.062898	0.984757	0.977005	0.940814	0.68027	0.254514	0.045033	0.005699	0.001318	0.000774	0.000534	0.000376	0.000286	0.000233	0.000191	1.27252	1.50388	1.83808	0.936987	12
NA18947	2745186602	10.3619	4.44229	10	2	0	0.04201	0	0	0.000973	0.051986	0.003426	0.098396	0.982538	0.950345	0.584912	0.125167	0.01079	0.001646	0.000906	0.000437	0.000273	0.000209	0.000159	0.000141	0.000134	0.000128	1.48027	1.72698	2.07237	0.829952	8
NA18953	2745186602	12.6034	4.97983	13	3	0	0.044682	0	0	0.000802	0.041481	0.004263	0.091228	0.983266	0.970476	0.790992	0.306559	0.045726	0.004568	0.00155	0.000761	0.000448	0.000287	0.000213	0.000185	0.000162	0.000147	1.40038	1.57542	2.10057	0.893551	10
NA18956	2745186602	12.9038	5.01305	13	3	0	0.041722	0	0	0.000815	0.040368	0.003137	0.086042	0.983181	0.97145	0.806107	0.336903	0.058189	0.00622	0.001575	0.000693	0.000382	0.000279	0.000217	0.00018	0.00016	0.000144	1.29038	1.61297	2.15062	0.903631	10
NA18960	2745186602	16.1092	5.70347	16	3	0	0.045229	0	0	0.000759	0.048304	0.00355	0.097842	0.984583	0.977581	0.933197	0.644225	0.221185	0.03577	0.004762	0.001207	0.000713	0.000493	0.00038	0.000312	0.000253	0.000213	1.34244	1.46447	1.78991	0.944339	13
NA18965	2745186602	16.2032	5.70612	16	3	0	0.049496	0	0	0.000806	0.022938	0.005654	0.078894	0.984699	0.977223	0.933433	0.650093	0.230497	0.039069	0.005136	0.001308	0.000721	0.000458	0.000348	0.000288	0.00024	0.0002	1.2464	1.47302	1.80036	0.933916	12
NA18968	2745186602	31.7862	9.49872	32	5	0	0.044305	0	0	0.00073	0.024721	0.005108	0.074863	0.985693	0.97923	0.976728	0.972769	0.94982	0.846984	0.622928	0.156125	0.019136	0.003661	0.001775	0.001195	0.000868	0.000662	1.22254	1.38201	1.67296	0.978165	17
NA18969	2745186602	10.3928	4.4742	10	2	0	0.0423	0	0	0.000778	0.034552	0.003795	0.081426	0.982491	0.952017	0.590643	0.124139	0.010104	0.001595	0.00092	0.00047	0.000276	0.000207	0.000166	0.000143	0.000135	0.000128	1.48469	1.73214	2.07857	0.851808	8
NA18971	2745186602	15.4366	5.54569	15	3	0	0.045751	0	0	0.000717	0.034358	0.005106	0.085931	0.982761	0.975577	0.917778	0.585841	0.176875	0.025134	0.003284	0.000986	0.00062	0.000413	0.000302	0.000242	0.000209	0.000181	1.28638	1.54366	1.92958	0.939012	12
NA18972	2745186602	16.9733	5.87434	17	3	0	0.052877	0	0	0.000867	0.014335	0.005143	0.073222	0.98285	0.975614	0.942729	0.708416	0.294192	0.061138	0.008112	0.001288	0.000787	0.000513	0.000351	0.000271	0.000228	0.000189	1.30564	1.54303	1.88593	0.916916	11
NA18974	2745186602	19.9526	6.53352	20	3	0	0.050456	0	0	0.000693	0.038632	0.009289	0.09907	0.986542	0.978719	0.969046	0.871576	0.538773	0.182752	0.034242	0.002199	0.001298	0.000885	0.000604	0.000451	0.000367	0.0003	1.24704	1.42519	1.66272	0.964639	15
NA18977	2745186602	19.229	6.35645	19	3	0	0.048956	0	0	0.000889	0.06344	0.00678	0.120066	0.982441	0.976476	0.963116	0.838426	0.481816	0.150045	0.026324	0.001921	0.001038	0.000691	0.000503	0.000382	0.000298	0.000231	1.28194	1.47916	1.74809	0.950598	13
NA18980	2745186602	28.9585	9.91407	29	6	0	0.037793	0	0	0.001009	0.089969	0.004026	0.132797	0.984268	0.977935	0.973316	0.951239	0.869234	0.698838	0.47529	0.116841	0.011477	0.002077	0.00127	0.000905	0.000668	0.000521	1.3163	1.60881	1.93057	0.974509	16
NA18981	2745186602	12.0213	4.74992	12	3	0	0.043111	0	0	0.000747	0.028761	0.003846	0.076465	0.983173	0.966271	0.741184	0.257134	0.036373	0.003642	0.001058	0.000498	0.000308	0.000219	0.000162	0.000131	0.000117	0.000107	1.3357	1.71733	2.00355	0.83521	8
NA18983	2745186602	17.7966	6.12265	18	3	0	0.047363	0	0	0.000617	0.019604	0.006189	0.073773	0.984798	0.978228	0.956643	0.768177	0.354594	0.080268	0.011465	0.001758	0.001046	0.000711	0.00053	0.000428	0.000341	0.000278	1.27118	1.48305	1.77966	0.958148	14
NA18989	2745186602	17.76	6.11969	18	3	0	0.046412	0	0	0.000772	0.023293	0.006786	0.077263	0.983861	0.976725	0.950993	0.75509	0.35884	0.090369	0.01403	0.001345	0.000704	0.000454	0.000319	0.000266	0.000231	0.000207	1.26857	1.48	1.776	0.928415	11
NA19011	2745186602	5.60192	3.0775	5	2	0	0.04681	0	0	0.000814	0.012324	0.003487	0.063436	0.97534	0.649228	0.071705	0.002465	0.000573	0.000329	0.000228	0.000142	0.000104	8.5e-05	7.6e-05	6.8e-05	6.3e-05	5.9e-05	1.86731	2.80096	2.80096	0.62186	4
NA19012	2745186602	8.5684	3.95205	8	2	0	0.046346	0	0	0.000516	0.015402	0.003943	0.066207	0.981849	0.905471	0.369193	0.038836	0.00249	0.000875	0.000519	0.00028	0.000193	0.000154	0.000124	0.000112	0.000102	9.3e-05	1.42807	1.71368	2.85613	0.812223	7
NA19017	2745186602	13.8097	5.15368	14	3	0	0.043919	0	0	0.000639	0.030501	0.004209	0.079268	0.984198	0.974128	0.859412	0.426344	0.088812	0.009684	0.002012	0.000875	0.000517	0.00034	0.000252	0.000201	0.000166	0.000146	1.38097	1.53441	1.97282	0.931149	12
NA19019	2745186602	5.03695	2.9451	5	2	0	0.046471	0	0	0.000968	0.046394	0.003972	0.097805	0.972329	0.560629	0.043395	0.001486	0.000422	0.000252	0.000172	0.000112	9.3e-05	8.3e-05	7.3e-05	6.5e-05	5.6e-05	5.2e-05	1.67898	2.51847	5.03695	0.577287	4
NA19024	2745186602	7.11302	3.50239	7	2	0	0.047901	0	0	0.000872	0.022176	0.004393	0.075342	0.978805	0.811669	0.202525	0.013118	0.00112	0.000515	0.000336	0.000184	0.000128	0.0001	8.8e-05	8e-05	7.3e-05	6.6e-05	1.4226	2.37101	3.55651	0.725833	6
NA19028	2745186602	5.3887	3.15595	5	2	0	0.048422	0	0	0.000887	0.019808	0.003233	0.07235	0.975023	0.616257	0.059266	0.002062	0.000643	0.000388	0.000256	0.000155	0.000116	9.9e-05	9e-05	8.5e-05	8.1e-05	7.7e-05	1.79623	2.69435	5.3887	0.604064	4
NA19031	2745186602	5.66518	3.07492	6	2	0	0.047706	0	0	0.001	0.045053	0.002028	0.095786	0.974109	0.656258	0.077593	0.002695	0.000608	0.000385	0.00025	0.000131	9.8e-05	7.3e-05	6.5e-05	6.1e-05	5.7e-05	5.2e-05	1.8884	2.83259	2.83259	0.506463	3
NA19037	2745186602	6.92217	3.63322	7	2	0	0.049166	0	0	0.000618	0.021164	0.00567	0.076618	0.980048	0.801442	0.177564	0.009153	0.000962	0.00052	0.000364	0.000202	0.000145	0.000122	0.000106	9.8e-05	9.2e-05	8.9e-05	1.38444	2.30739	3.46109	0.642297	4
NA19043	2745186602	6.97423	3.54013	7	2	0	0.046292	0	0	0.000569	0.022524	0.003375	0.07276	0.979542	0.805624	0.183351	0.009878	0.001075	0.000582	0.000397	0.00022	0.000146	0.000116	0.000104	9.5e-05	8.8e-05	8.3e-05	1.39485	2.32474	3.48712	0.67138	5
NA19055	2745186602	8.43379	4.11761	8	2	0	0.052522	0	0	0.000902	0.020373	0.003544	0.077341	0.98216	0.895545	0.353209	0.037438	0.00223	0.0007	0.000476	0.000282	0.000206	0.000174	0.000154	0.000135	0.000126	0.000121	1.40563	2.10845	2.81126	0.611391	4
NA19059	2745186602	12.5738	4.71499	13	3	0	0.04543	0	0	0.00074	0.047027	0.003734	0.096931	0.981142	0.96789	0.788586	0.308576	0.0472	0.004376	0.001175	0.000514	0.000305	0.000201	0.00015	0.00012	9.5e-05	8.3e-05	1.39709	1.57173	2.09564	0.881571	9
NA19068	2745186602	9.98172	4.37996	10	2	0	0.054269	0	0	0.000825	0.012776	0.005258	0.073128	0.981748	0.942947	0.5435	0.101817	0.007871	0.001427	0.000873	0.00042	0.000255	0.0002	0.000169	0.000149	0.000134	0.000124	1.42596	1.66362	2.49543	0.735262	6
NA19080	2745186602	14.0991	5.20655	14	3	0	0.040017	0	0	0.000681	0.027554	0.001905	0.070157	0.980776	0.971188	0.856613	0.454678	0.118799	0.018012	0.002841	0.000692	0.000368	0.000231	0.000172	0.000133	0.000102	8.2e-05	1.40991	1.56657	2.01416	0.893696	10
NA19086	2745186602	6.33143	3.31915	6	2	0	0.051448	0	0	0.000956	0.028436	0.003041	0.08388	0.977851	0.739419	0.126386	0.005309	0.000661	0.000362	0.00025	0.000155	0.000117	9.8e-05	8.5e-05	7.5e-05	7e-05	6.6e-05	1.58286	2.11048	3.16571	0.561419	4
NA19096	2745186602	10.2828	4.5213	10	2	0	0.045393	0	0	0.000554	0.021836	0.005675	0.073458	0.982326	0.948306	0.576235	0.120542	0.010121	0.001603	0.000882	0.000469	0.000324	0.000223	0.000169	0.000148	0.000139	0.000133	1.46897	1.7138	2.5707	0.83082	8
NA19101	2745186602	10.556	4.51804	10	2	0	0.04965	0	0	0.000739	0.017512	0.005251	0.07315	0.982797	0.95214	0.605894	0.139284	0.012599	0.001683	0.000923	0.00045	0.000278	0.000208	0.000169	0.000141	0.00013	0.000122	1.31951	1.75934	2.11121	0.762601	6
NA19113	2745186602	6.92569	3.6709	7	2	0	0.05202	0	0	0.000763	0.015965	0.00546	0.074208	0.980675	0.799264	0.178853	0.009648	0.001121	0.000605	0.000412	0.000236	0.000174	0.000139	0.000118	0.000108	9.8e-05	9.2e-05	1.73142	2.30856	3.46285	0.63481	4
NA19114	2745186602	7.15019	3.5478	7	2	0	0.053238	0	0	0.000584	0.007517	0.006033	0.067372	0.978146	0.812102	0.208766	0.013883	0.001188	0.00053	0.000337	0.000188	0.00013	0.000102	8.5e-05	7.8e-05	7.4e-05	7e-05	1.43004	2.3834	3.5751	0.67423	5
NA19118	2745186602	11.4066	4.67837	11	2	0	0.046478	0	0	0.00045	0.011289	0.004508	0.062724	0.982994	0.963239	0.696011	0.198406	0.020947	0.002295	0.00101	0.00052	0.000315	0.000231	0.000184	0.00016	0.000147	0.000131	1.42583	1.62952	2.28133	0.869207	9
NA19119	2745186602	10.3628	4.36925	10	2	0	0.0514	0	0	0.000747	0.021836	0.004797	0.07878	0.98096	0.949173	0.587636	0.125896	0.010659	0.001412	0.00073	0.000377	0.000237	0.000172	0.000137	0.000114	0.000102	9.4e-05	1.4804	1.72714	2.5907	0.81957	7
NA19122	2745186602	6.07403	3.18996	6	2	0	0.04752	0	0	0.000829	0.018474	0.004068	0.070891	0.975389	0.705629	0.10985	0.004665	0.000512	0.000272	0.000195	0.000116	8.4e-05	7.2e-05	6.4e-05	5.6e-05	5.3e-05	4.9e-05	1.51851	2.02468	3.03701	0.529615	3
NA19127	2745186602	12.16	4.74781	12	3	0	0.041421	0	0	0.000757	0.025304	0.00519	0.072673	0.982774	0.967209	0.756451	0.268182	0.036808	0.003486	0.001052	0.000535	0.000335	0.000237	0.000179	0.000146	0.000124	0.000113	1.35112	1.73715	2.02667	0.860034	9
NA19128	2745186602	9.90113	4.26768	10	2	0	0.042808	0	0	0.00066	0.031143	0.004129	0.07874	0.981786	0.942009	0.535055	0.096084	0.007227	0.001408	0.000819	0.000393	0.000257	0.000196	0.000149	0.000119	0.000109	0.000103	1.41445	1.65019	2.47528	0.819871	7
NA19137	2745186602	9.79414	4.2964	10	2	0	0.045102	0	0	0.000683	0.038166	0.006541	0.090493	0.981873	0.941506	0.521545	0.088476	0.006482	0.001506	0.000946	0.000473	0.000298	0.000216	0.000176	0.000146	0.000124	0.000112	1.39916	1.63236	2.44853	0.851283	8
NA19144	2745186602	15.4426	5.57374	15	3	0	0.045275	0	0	0.000524	0.022651	0.006825	0.075275	0.984151	0.976767	0.918001	0.583986	0.175424	0.025622	0.003857	0.001251	0.00077	0.000518	0.000375	0.000276	0.00023	0.000195	1.28688	1.54426	1.93032	0.943595	12
NA19146	2745186602	6.2429	3.50804	6	2	0	0.045649	0	0	0.000673	0.02008	0.004671	0.071072	0.978867	0.729714	0.116701	0.004877	0.000841	0.000481	0.000324	0.000199	0.000151	0.000128	0.000116	0.000103	9.6e-05	9e-05	1.56073	2.08097	3.12145	0.647749	5
NA19147	2745186602	4.56757	2.88202	4	2	0	0.056684	0	0	0.000998	0.0274	0.003553	0.088634	0.968577	0.480147	0.025209	0.001084	0.000431	0.000267	0.000198	0.000127	0.000105	8.9e-05	8e-05	7.3e-05	6.9e-05	6.6e-05	1.52252	2.28378	4.56757	0.484517	3
NA19153	2745186602	10.1184	4.34404	10	2	0	0.045886	0	0	0.000602	0.027672	0.004598	0.078758	0.981692	0.946886	0.559613	0.108433	0.008426	0.001528	0.000854	0.000436	0.000281	0.000199	0.000158	0.000141	0.000128	0.000118	1.44549	1.6864	2.5296	0.85152	8
NA19189	2745186602	12.1894	4.872	12	3	0	0.047864	0	0	0.000868	0.061922	0.00694	0.117594	0.981792	0.967043	0.758732	0.269635	0.037329	0.003882	0.001374	0.000717	0.000478	0.000338	0.000238	0.000193	0.000163	0.000136	1.35438	1.74135	2.03157	0.906398	10
NA19197	2745186602	9.42214	4.27916	9	2	0	0.049169	0	0	0.000769	0.062858	0.007743	0.120539	0.981955	0.930443	0.474312	0.07376	0.005299	0.001384	0.000928	0.000508	0.000306	0.000211	0.000164	0.000134	0.00012	0.00011	1.34602	1.88443	2.35553	0.841101	8
NA19207	2745186602	8.34462	4.05795	8	2	0	0.048902	0	0	0.000819	0.062761	0.007341	0.119824	0.981263	0.894444	0.340587	0.033243	0.00219	0.000863	0.000577	0.000316	0.000222	0.000175	0.000148	0.000136	0.000121	0.000115	1.39077	2.08616	2.78154	0.798115	7
NA19238	2745186602	16.0005	6.79471	16	4	0	0.04467	0	0	0.000905	0.077145	0.00328	0.126	0.98192	0.970031	0.867761	0.581977	0.268306	0.084546	0.019946	0.001776	0.000834	0.000556	0.000402	0.000314	0.000249	0.000201	1.45459	1.77784	2.66675	0.936762	12
NA19307	2745186602	6.4258	3.57581	6	2	0	0.052247	0	0	0.000834	0.056456	0.00638	0.115917	0.978842	0.749973	0.131837	0.005961	0.000931	0.000527	0.000365	0.000204	0.000153	0.00014	0.000131	0.000117	0.000106	0.0001	1.60645	2.14193	3.2129	0.692393	5
NA19310	2745186602	6.19186	3.42472	6	2	0	0.047259	0	0	0.000702	0.043113	0.005546	0.09662	0.978923	0.724154	0.112405	0.004497	0.000781	0.00046	0.000327	0.000214	0.000168	0.000134	0.000116	0.0001	8.9e-05	8.3e-05	1.54797	2.06395	3.09593	0.690198	5
NA19315	2745186602	7.41523	3.50266	7	2	0	0.044587	0	0	0.000934	0.068713	0.00422	0.118454	0.979152	0.84004	0.231881	0.015281	0.001395	0.00066	0.000409	0.000213	0.000134	0.000101	8.5e-05	7.3e-05	6.6e-05	6.1e-05	1.48304	1.85381	2.47174	0.745991	6
NA19319	2745186602	9.20895	4.2628	9	2	0	0.043747	0	0	0.0006	0.026042	0.005106	0.075495	0.983301	0.927199	0.448567	0.061694	0.004123	0.001083	0.000672	0.00037	0.000259	0.000198	0.000165	0.000145	0.000134	0.000128	1.53482	1.84179	2.30224	0.827366	8
NA19327	2745186602	15.0532	5.44559	15	3	0	0.045009	0	0	0.00061	0.035227	0.003213	0.084059	0.98201	0.974504	0.904565	0.54843	0.155043	0.021853	0.003392	0.001233	0.000733	0.000483	0.000335	0.000248	0.0002	0.000166	1.25443	1.50532	1.88165	0.940806	12
NA19328	2745186602	10.5419	4.49623	10	2	0	0.048403	0	0	0.000521	0.022881	0.005455	0.07726	0.983414	0.954989	0.60616	0.133187	0.011587	0.001789	0.00102	0.000504	0.000329	0.000241	0.000191	0.000155	0.000136	0.000122	1.31774	1.75698	2.10838	0.869734	9
NA19331	2745186602	13.6908	5.19653	14	3	0	0.047542	0	0	0.000576	0.019955	0.006564	0.074637	0.983128	0.973811	0.854744	0.414094	0.082998	0.00881	0.001948	0.000858	0.00051	0.000346	0.000277	0.000225	0.000182	0.000159	1.36908	1.5212	1.95583	0.921489	11
NA19338	2745186602	8.69027	4.04601	9	2	0	0.048771	0	0	0.00064	0.019625	0.006136	0.075171	0.981987	0.90775	0.384702	0.044129	0.002987	0.000919	0.00058	0.000319	0.000214	0.000164	0.000131	0.000115	0.000108	0.000101	1.44838	1.73805	2.89676	0.742807	6
NA19347	2745186602	15.22	5.5249	15	3	0	0.047971	0	0	0.000641	0.01802	0.005816	0.072449	0.983788	0.975998	0.912414	0.565206	0.161189	0.022051	0.003239	0.001008	0.000613	0.000435	0.000326	0.00026	0.000219	0.000196	1.26834	1.522	1.9025	0.9291	11
NA19350	2745186602	9.75356	4.26421	10	2	0	0.045166	0	0	0.000634	0.034386	0.004404	0.084589	0.98202	0.940943	0.516874	0.086392	0.006175	0.001411	0.000891	0.000473	0.000284	0.000186	0.000151	0.000131	0.000119	0.000112	1.39337	1.95071	2.43839	0.841922	8
NA19351	2745186602	8.80723	3.91811	9	2	0	0.04246	0	0	0.000791	0.054276	0.002659	0.100186	0.980453	0.910259	0.400311	0.050843	0.003419	0.000881	0.000542	0.0003	0.000194	0.000124	9.7e-05	8.5e-05	7.7e-05	7e-05	1.46787	1.76145	2.93574	0.790369	7
NA19355	2745186602	7.41818	3.79385	7	2	0	0.045872	0	0	0.000598	0.021494	0.004719	0.072683	0.981681	0.840876	0.228813	0.015337	0.00153	0.000722	0.000435	0.000249	0.000182	0.000152	0.000131	0.000123	0.00011	0.0001	1.48364	1.85454	2.47273	0.747945	6
NA19383	2745186602	9.94304	4.44542	10	2	0	0.04501	0	0	0.000569	0.022515	0.004648	0.072742	0.983418	0.944065	0.536468	0.097924	0.007691	0.001538	0.000953	0.000484	0.00031	0.00023	0.000194	0.000171	0.000153	0.000135	1.42043	1.65717	2.48576	0.850777	8
NA19385	2745186602	8.57114	4.14627	8	2	0	0.042578	0	0	0.000591	0.023291	0.004872	0.071333	0.982838	0.903972	0.367596	0.040009	0.002824	0.001049	0.000694	0.000347	0.000243	0.000187	0.000156	0.000139	0.000127	0.00012	1.42852	1.71423	2.85705	0.808912	7
NA19391	2745186602	7.14049	3.69983	7	2	0	0.044513	0	0	0.00057	0.025453	0.005448	0.075985	0.980405	0.816316	0.202239	0.011902	0.001175	0.000645	0.000429	0.000249	0.000179	0.000148	0.000131	0.000119	0.000109	9.8e-05	1.4281	2.38016	3.57024	0.730052	6
NA19393	2745186602	11.0156	4.63431	11	2	0	0.047853	0	0	0.000585	0.017897	0.006114	0.072448	0.983645	0.959973	0.653345	0.168666	0.016973	0.002369	0.001248	0.00066	0.000417	0.00027	0.000209	0.000167	0.000146	0.00013	1.37695	1.83593	2.20311	0.883465	9
NA19397	2745186602	8.27069	4.05349	8	2	0	0.045744	0	0	0.000585	0.021594	0.006077	0.074	0.982167	0.891396	0.330345	0.031125	0.002348	0.001014	0.000676	0.000353	0.000233	0.000177	0.000145	0.000136	0.00013	0.000125	1.37845	2.06767	2.7569	0.784127	7
NA19399	2745186602	21.5446	6.73291	22	3	0	0.045627	0	0	0.000709	0.042996	0.004323	0.093656	0.983824	0.97728	0.970963	0.914865	0.662682	0.289446	0.071866	0.00332	0.001484	0.000911	0.000614	0.000473	0.00036	0.00028	1.26733	1.4363	1.65727	0.965573	15
NA19403	2745186602	25.1777	7.49615	25	4	0	0.044948	0	0	0.000484	0.016188	0.00597	0.06759	0.986281	0.979541	0.975724	0.959029	0.84954	0.556344	0.231228	0.011321	0.002046	0.001312	0.000945	0.000651	0.000475	0.000377	1.19894	1.39876	1.67851	0.973488	16
NA19439	2745186602	17.3616	5.87335	17	3	0	0.049491	0	0	0.000604	0.016625	0.004383	0.071103	0.983374	0.976264	0.948866	0.738269	0.323534	0.070452	0.009615	0.001432	0.000837	0.000548	0.000413	0.000316	0.000244	0.000197	1.24012	1.4468	1.92907	0.936597	12
NA19449	2745186602	18.1487	6.1491	18	3	0	0.044603	0	0	0.00061	0.020446	0.005079	0.070737	0.983835	0.977459	0.957612	0.785851	0.386961	0.098189	0.015227	0.001773	0.001027	0.00064	0.000445	0.000333	0.000269	0.000227	1.29633	1.51239	1.81487	0.948112	13
NA19463	2745186602	11.6065	4.76023	12	3	0	0.048137	0	0	0.000606	0.017349	0.004777	0.070868	0.982358	0.964608	0.712417	0.216334	0.024813	0.002547	0.001023	0.000546	0.000354	0.000249	0.000194	0.000171	0.000154	0.00014	1.28961	1.65807	2.32129	0.860497	9
NA19472	2745186602	13.6172	5.20775	14	3	0	0.050088	0	0	0.000664	0.017052	0.007914	0.075718	0.98364	0.973781	0.850943	0.40735	0.079417	0.008186	0.001899	0.000798	0.000463	0.000328	0.000262	0.000209	0.000182	0.000168	1.36172	1.51302	1.94531	0.89306	10
NA19651	2745186602	15.5246	5.53062	15	3	0	0.04144	0	0	0.00064	0.019031	0.005695	0.066805	0.984563	0.977046	0.919625	0.591268	0.182242	0.027095	0.003946	0.001109	0.000615	0.000422	0.00031	0.000235	0.000194	0.000173	1.29372	1.55246	1.94058	0.944723	13
NA19652	2745186602	9.25613	4.22472	9	2	0	0.043579	0	0	0.000618	0.033998	0.004666	0.082862	0.98279	0.92655	0.454627	0.065838	0.004373	0.001047	0.000675	0.000357	0.000241	0.000177	0.000149	0.000134	0.000125	0.00012	1.54269	1.85122	2.31403	0.826897	8
NA19654	2745186602	13.2322	5.04073	13	3	0	0.048585	0	0	0.000587	0.019179	0.005129	0.073479	0.98327	0.972663	0.828219	0.368448	0.067882	0.007157	0.001695	0.000732	0.000443	0.000319	0.000238	0.000187	0.000154	0.000132	1.32322	1.65403	1.89032	0.920542	11
NA19655	2745186602	10.4083	4.51084	10	2	0	0.043572	0	0	0.00074	0.026423	0.004984	0.075719	0.983218	0.951832	0.591138	0.126318	0.010495	0.001679	0.000951	0.000468	0.00028	0.000202	0.000167	0.000147	0.000134	0.000126	1.48691	1.73472	2.08167	0.802414	7
NA19657	2745186602	5.79265	3.34095	6	2	0	0.042635	0	0	0.000598	0.029543	0.003253	0.076029	0.978139	0.6744	0.082063	0.003078	0.00081	0.000479	0.00032	0.000192	0.000141	0.00012	0.000106	9.4e-05	8.4e-05	7.8e-05	1.44816	1.93088	2.89633	0.647393	5
NA19658	2745186602	17.1038	6.08117	17	3	0	0.050904	0	0	0.000509	0.017444	0.006281	0.075139	0.984353	0.977219	0.944314	0.709891	0.302443	0.067953	0.010812	0.001616	0.00093	0.000647	0.000483	0.00038	0.000298	0.000243	1.31568	1.55489	1.90042	0.955365	14
NA19660	2745186602	5.33428	3.17014	5	2	0	0.043367	0	0	0.000612	0.026299	0.002989	0.073266	0.976232	0.608837	0.054904	0.001888	0.000571	0.000359	0.000257	0.000169	0.000138	0.000118	0.000105	9.4e-05	8.4e-05	7.4e-05	1.77809	2.66714	5.33428	0.624271	4
NA19661	2745186602	8.11379	3.93776	8	2	0	0.050944	0	0	0.000727	0.05325	0.006516	0.111437	0.9798	0.880272	0.314838	0.028415	0.002061	0.000886	0.000604	0.000323	0.000219	0.000168	0.000137	0.00012	0.00011	9.8e-05	1.62276	2.02845	2.7046	0.772259	6
NA19663	2745186602	9.52586	4.15095	9	2	0	0.049291	0	0	0.000567	0.029488	0.004986	0.084332	0.980846	0.933863	0.489958	0.077545	0.005495	0.001153	0.000705	0.000376	0.000251	0.000175	0.000137	0.000115	0.000103	9.2e-05	1.36084	1.90517	2.38146	0.836948	8
NA19664	2745186602	14.7147	5.42164	15	3	0	0.043963	0	0	0.000559	0.017138	0.00783	0.06949	0.98345	0.975854	0.895253	0.515392	0.133575	0.01724	0.002742	0.000992	0.000564	0.000372	0.00028	0.000233	0.000198	0.000175	1.3377	1.63497	1.83934	0.938221	12
NA19675	2745186602	19.7747	6.5926	20	4	0	0.041133	0	0	0.000756	0.033842	0.003523	0.079255	0.981344	0.975723	0.962676	0.846119	0.519581	0.193375	0.045225	0.002389	0.000957	0.000594	0.000431	0.00034	0.000264	0.000211	1.31831	1.52113	1.7977	0.95619	14
NA19679	2745186602	11.7324	4.6762	12	3	0	0.0456	0	0	0.00059	0.019928	0.005941	0.072058	0.981635	0.965097	0.722033	0.229124	0.02788	0.002972	0.001138	0.000534	0.000354	0.000257	0.0002	0.00015	0.000129	0.000112	1.3036	1.67606	2.34648	0.886276	9
NA19711	2745186602	15.0473	5.46546	15	3	0	0.0433	0	0	0.000842	0.039797	0.005763	0.089702	0.982446	0.975063	0.904995	0.546624	0.154358	0.022145	0.003573	0.001139	0.000674	0.000463	0.000343	0.000268	0.000207	0.00016	1.36794	1.50473	1.88091	0.930162	12
NA19717	2745186602	6.73771	3.44239	7	2	0	0.052406	0	0	0.001022	0.020658	0.005355	0.079441	0.977525	0.783115	0.161737	0.007994	0.000907	0.00049	0.000329	0.000163	0.000115	9.6e-05	8.7e-05	8e-05	7.2e-05	6.3e-05	1.68443	2.2459	3.36885	0.557982	4
NA19723	2745186602	22.234	6.95172	22	3	0	0.045527	0	0	0.000477	0.01145	0.007437	0.064891	0.984477	0.978272	0.972686	0.929184	0.70979	0.338373	0.091403	0.003419	0.001383	0.000955	0.00069	0.000508	0.000405	0.000334	1.23522	1.38963	1.71031	0.968694	15
NA19728	2745186602	17.2032	5.80028	17	3	0	0.049824	0	0	0.000626	0.008159	0.006162	0.064772	0.982368	0.975309	0.948029	0.730385	0.310883	0.06414	0.008294	0.001315	0.000773	0.000473	0.000314	0.000238	0.000197	0.000166	1.32332	1.56392	1.91146	0.937363	12
NA19729	2745186602	9.82222	4.33029	10	2	0	0.047803	0	0	0.000654	0.013452	0.006797	0.068705	0.981241	0.939657	0.524592	0.093887	0.007097	0.0012	0.000692	0.000363	0.000248	0.000186	0.000155	0.000135	0.000122	0.000112	1.40318	1.96444	2.45556	0.796096	7
NA19734	2745186602	15.1337	5.5125	15	3	0	0.049501	0	0	0.000591	0.016868	0.006291	0.073251	0.98408	0.975861	0.908434	0.556181	0.157878	0.021415	0.003202	0.001129	0.000666	0.000429	0.000309	0.000246	0.000206	0.000181	1.26114	1.51337	1.89172	0.913664	11
NA19735	2745186602	16.9786	5.96792	17	3	0	0.053269	0	0	0.000554	0.014952	0.010792	0.079566	0.982587	0.975848	0.940964	0.70442	0.296975	0.064209	0.00894	0.001251	0.000719	0.000467	0.000345	0.000268	0.000216	0.000182	1.30605	1.54351	1.88652	0.941835	12
NA19740	2745186602	20.5352	6.74919	21	4	0	0.048827	0	0	0.000646	0.02328	0.006311	0.079064	0.983755	0.977107	0.967787	0.881201	0.578241	0.226515	0.055479	0.003705	0.001312	0.000758	0.000521	0.000403	0.000331	0.000268	1.28345	1.4668	1.71127	0.957123	14
NA19747	2745186602	21.9902	7.0184	22	4	0	0.038692	0	0	0.000809	0.058129	0.003091	0.100722	0.982267	0.976102	0.969159	0.910512	0.67559	0.33126	0.104241	0.005079	0.001199	0.000719	0.000453	0.000332	0.000268	0.000216	1.29354	1.46601	1.83251	0.961848	14
NA19749	2745186602	15.4197	5.43393	15	3	0	0.051842	0	0	0.000622	0.010354	0.004462	0.067281	0.983087	0.975599	0.91685	0.58451	0.17596	0.025069	0.003479	0.001038	0.000636	0.000426	0.000315	0.000249	0.000196	0.000159	1.28498	1.54197	1.92747	0.92088	11
NA19750	2745186602	9.03111	4.08404	9	2	0	0.041796	0	0	0.00065	0.035943	0.004565	0.082954	0.981902	0.919449	0.426018	0.057723	0.004517	0.001148	0.000632	0.000326	0.000222	0.000167	0.000143	0.00013	0.00012	0.000104	1.50518	1.80622	2.25778	0.826813	8
NA19758	2745186602	10.8011	4.49863	11	2	0	0.046639	0	0	0.00066	0.043118	0.007585	0.098002	0.981238	0.956221	0.63458	0.154051	0.014288	0.001954	0.001044	0.000526	0.000332	0.000229	0.000169	0.000134	0.000116	0.000106	1.35014	1.80018	2.16022	0.878972	9
NA19759	2745186602	6.84799	3.80566	7	2	0	0.045841	0	0	0.000612	0.038309	0.007192	0.091954	0.981468	0.792248	0.169728	0.008681	0.00102	0.000525	0.000375	0.00024	0.000203	0.000179	0.000154	0.000135	0.000124	0.000114	1.712	2.28266	3.42399	0.721212	6
NA19762	2745186602	4.77332	3.14651	5	2	0	0.051254	0	0	0.000639	0.04119	0.007202	0.100285	0.971334	0.515732	0.030952	0.001302	0.000482	0.000295	0.00022	0.000158	0.00013	0.000112	0.000102	9.5e-05	8.9e-05	8.3e-05	1.59111	2.38666	4.77332	0.547096	3
NA19770	2745186602	9.50109	4.32711	9	2	0	0.050582	0	0	0.000528	0.017509	0.007496	0.076115	0.9828	0.934432	0.484529	0.075612	0.005311	0.001191	0.000741	0.000389	0.00025	0.000178	0.00014	0.000128	0.000123	0.000116	1.3573	1.90022	2.37527	0.84976	8
NA19774	2745186602	5.81981	3.26446	6	2	0	0.048553	0	0	0.000662	0.021932	0.006301	0.077449	0.977075	0.676484	0.086761	0.00311	0.000668	0.000397	0.000274	0.000174	0.000129	0.000101	9.3e-05	8.5e-05	7.9e-05	7.5e-05	1.45495	1.93994	2.90991	0.643328	4
NA19818	2745186602	10.9816	4.6231	11	2	0	0.046187	0	0	0.000879	0.056804	0.00574	0.10961	0.981288	0.957572	0.651746	0.167473	0.016913	0.002135	0.001143	0.000642	0.00038	0.000264	0.000198	0.000161	0.000135	0.000121	1.3727	1.83027	2.19632	0.863733	9
NA19819	2745186602	14.1525	5.35444	14	3	0	0.04863	0	0	0.000959	0.046576	0.006443	0.102608	0.983235	0.973558	0.870234	0.460726	0.108495	0.013371	0.002368	0.000852	0.000507	0.000344	0.000247	0.0002	0.000175	0.000158	1.28659	1.5725	2.02179	0.885932	9
NA19834	2745186602	14.7243	5.53444	15	3	0	0.04625	0	0	0.000886	0.064268	0.006437	0.117841	0.982986	0.974865	0.894628	0.51724	0.133759	0.0176	0.00286	0.001063	0.000674	0.000467	0.000344	0.000277	0.000228	0.000201	1.33857	1.63603	1.84054	0.929144	11
NA19835	2745186602	30.4195	9.00044	31	5	0	0.050576	0	0	0.000753	0.018866	0.005824	0.076018	0.985131	0.978478	0.975772	0.970537	0.941235	0.818115	0.56323	0.101581	0.007676	0.002417	0.001649	0.00121	0.000946	0.000742	1.21678	1.3827	1.60102	0.974689	16
NA19900	2745186602	13.6258	5.13477	14	3	0	0.04307	0	0	0.000921	0.072021	0.004328	0.12034	0.983036	0.973407	0.850707	0.408355	0.081115	0.008726	0.001861	0.00086	0.000492	0.000326	0.000245	0.000197	0.000174	0.000154	1.36258	1.51397	1.94654	0.915258	11
NA19901	2745186602	10.2344	4.24697	10	2	0	0.048847	0	0	0.00083	0.035866	0.004899	0.090442	0.980258	0.947812	0.575516	0.115269	0.009205	0.001513	0.000887	0.000481	0.000331	0.000237	0.00016	0.000115	9.6e-05	8.4e-05	1.46206	1.70574	2.55861	0.796366	7
NA19904	2745186602	11.904	4.80841	12	3	0	0.050368	0	0	0.000806	0.037372	0.005575	0.094121	0.981513	0.965952	0.734674	0.243993	0.031683	0.003545	0.001435	0.000655	0.000424	0.000298	0.000227	0.000179	0.000146	0.000121	1.32267	1.70057	1.984	0.879806	9
NA19908	2745186602	13.1643	5.15531	13	3	0	0.050081	0	0	0.001004	0.07421	0.007363	0.132659	0.983244	0.971984	0.823698	0.361055	0.064498	0.007139	0.002035	0.00098	0.000591	0.0004	0.000286	0.000216	0.000178	0.000156	1.31643	1.64554	2.19405	0.906105	10
NA19909	2745186602	14.8085	5.45542	15	3	0	0.048683	0	0	0.000869	0.017408	0.005604	0.072564	0.983256	0.974778	0.894165	0.52243	0.143651	0.020864	0.003289	0.001075	0.000643	0.000419	0.000311	0.000237	0.000192	0.000162	1.34623	1.64539	1.85107	0.919912	11
NA19916	2745186602	14.9654	5.48009	15	3	0	0.046927	0	0	0.000751	0.02552	0.005942	0.07914	0.982732	0.975359	0.90153	0.539132	0.151529	0.020945	0.00296	0.000885	0.000537	0.000373	0.000275	0.000222	0.000193	0.000175	1.36049	1.49654	1.87068	0.927548	11
NA19921	2745186602	15.9744	5.65531	16	3	0	0.050787	0	0	0.000743	0.024981	0.007335	0.083847	0.982907	0.976319	0.927609	0.63056	0.21568	0.035963	0.004797	0.001179	0.000747	0.000512	0.000349	0.000261	0.000218	0.000181	1.3312	1.59744	1.9968	0.93682	12
NA20127	2745186602	18.5847	6.20957	19	3	0	0.044123	0	0	0.000649	0.030354	0.004619	0.079747	0.984812	0.978174	0.962491	0.813701	0.423252	0.111388	0.016946	0.001959	0.001189	0.000806	0.000573	0.000447	0.000339	0.000272	1.23898	1.42959	1.68952	0.961335	14
NA20276	2745186602	14.2693	5.3074	14	3	0	0.04564	0	0	0.000791	0.022062	0.005124	0.073618	0.985251	0.976579	0.879725	0.470434	0.107634	0.012937	0.002593	0.001087	0.000585	0.000402	0.000307	0.000227	0.000192	0.00017	1.29721	1.58548	2.03848	0.919022	11
NA20278	2745186602	21.508	6.73642	22	3	0	0.043852	0	0	0.000631	0.020296	0.007141	0.07192	0.986253	0.979757	0.973069	0.915	0.658528	0.284773	0.069116	0.002858	0.001254	0.000808	0.00055	0.000404	0.000319	0.000272	1.26518	1.43387	1.65446	0.967615	15
NA20281	2745186602	9.28806	4.3245	9	2	0	0.047979	0	0	0.000658	0.018572	0.005529	0.072738	0.982987	0.929444	0.458565	0.064243	0.004267	0.001255	0.000783	0.000396	0.000273	0.000209	0.000172	0.000157	0.000144	0.000135	1.32687	1.85761	2.32201	0.80662	7
NA20289	2745186602	20.0577	6.44315	20	3	0	0.048482	0	0	0.000503	0.015763	0.005911	0.070659	0.983984	0.976849	0.966406	0.872367	0.551587	0.194326	0.037827	0.002158	0.001138	0.000733	0.000499	0.000378	0.000298	0.000239	1.25361	1.43269	1.82343	0.964154	14
NA20294	2745186602	15.2888	5.4742	15	3	0	0.046156	0	0	0.00077	0.049204	0.005431	0.101562	0.984845	0.976105	0.912919	0.571714	0.167039	0.023062	0.00316	0.001107	0.000666	0.000442	0.000338	0.000259	0.000211	0.000179	1.27407	1.52888	1.9111	0.930434	12
NA20298	2745186602	13.7564	5.24665	14	3	0	0.049448	0	0	0.00069	0.016854	0.004142	0.071134	0.984517	0.973901	0.8542	0.421622	0.087729	0.009517	0.00196	0.000827	0.000487	0.000333	0.000267	0.000221	0.000194	0.000176	1.37564	1.52849	1.9652	0.90108	10
NA20314	2745186602	17.0556	5.77432	17	3	0	0.048037	0	0	0.000693	0.019191	0.004815	0.072736	0.982257	0.975574	0.944951	0.715918	0.299861	0.062935	0.008598	0.001378	0.000745	0.000456	0.000323	0.000255	0.000201	0.000159	1.31197	1.55051	1.89507	0.944044	13
NA20332	2745186602	14.8213	5.39029	15	3	0	0.048933	0	0	0.000798	0.027353	0.004875	0.081959	0.984599	0.975352	0.899153	0.52783	0.138665	0.017415	0.002559	0.000971	0.000585	0.000404	0.0003	0.000244	0.000209	0.000175	1.34739	1.64681	1.85267	0.884639	9
NA20334	2745186602	17.785	6.13619	18	3	0	0.045684	0	0	0.000475	0.015335	0.006336	0.067831	0.985073	0.978281	0.953933	0.761779	0.356896	0.084627	0.012228	0.001646	0.001053	0.000743	0.00051	0.00038	0.000302	0.000252	1.27036	1.48208	1.7785	0.954755	13
NA20342	2745186602	14.7606	5.32328	15	3	0	0.051147	0	0	0.000629	0.028143	0.005869	0.085788	0.983362	0.974269	0.897265	0.52339	0.135856	0.016873	0.00253	0.000929	0.000578	0.000415	0.000318	0.000238	0.000184	0.00015	1.34187	1.64007	1.84508	0.936507	12
NA20346	2745186602	20.4886	6.66113	21	3	0	0.048651	0	0	0.000588	0.025601	0.006566	0.081406	0.985753	0.979421	0.970976	0.890743	0.583064	0.212715	0.042353	0.002548	0.001405	0.000951	0.000711	0.000563	0.000458	0.000375	1.28054	1.46348	1.70739	0.969351	15
NA20348	2745186602	20.6654	6.61465	21	3	0	0.050109	0	0	0.000631	0.014736	0.007126	0.072603	0.985314	0.978662	0.970407	0.894721	0.598922	0.226627	0.047158	0.002366	0.001262	0.00085	0.000579	0.000427	0.000344	0.000294	1.21561	1.4761	1.72212	0.968408	15
NA20356	2745186602	7.06301	3.64678	7	2	0	0.0459	0	0	0.000389	0.021008	0.003738	0.071034	0.981365	0.814232	0.190842	0.010376	0.001078	0.00058	0.000397	0.000257	0.000192	0.000158	0.000131	0.000118	0.000109	0.000101	1.4126	2.35434	3.5315	0.75523	6
NA20357	2745186602	18.3669	6.12303	18	3	0	0.048064	0	0	0.000479	0.017673	0.005421	0.071636	0.985493	0.977821	0.959602	0.799745	0.406667	0.104767	0.015455	0.001784	0.001047	0.000697	0.000501	0.000367	0.000286	0.000241	1.31192	1.53058	1.83669	0.965269	15
NA20359	2745186602	10.5169	4.36364	10	2	0	0.039458	0	0	0.000536	0.025282	0.003533	0.06881	0.981399	0.950797	0.601453	0.138479	0.013112	0.001771	0.000893	0.000401	0.000252	0.000183	0.00014	0.000113	9.4e-05	8.4e-05	1.50242	1.75282	2.10338	0.870384	9
NA20514	2745186602	12.7272	5.10955	13	3	0	0.040783	0	0	0.000621	0.027405	0.004566	0.073375	0.983803	0.971685	0.795891	0.316339	0.051447	0.006141	0.001939	0.000816	0.000467	0.000335	0.000259	0.000209	0.000178	0.000162	1.41413	1.5909	2.1212	0.912597	11
NA20520	2745186602	15.265	5.45199	15	3	0	0.043098	0	0	0.000664	0.012411	0.004596	0.060769	0.983689	0.976221	0.911973	0.567317	0.167406	0.024359	0.003437	0.001001	0.000526	0.000353	0.000273	0.000216	0.000185	0.000162	1.27208	1.5265	1.90812	0.930471	12
NA20525	2745186602	14.0723	5.21847	14	3	0	0.044916	0	0	0.00057	0.019021	0.006782	0.071289	0.984343	0.975448	0.871489	0.452776	0.099029	0.011356	0.00211	0.000863	0.000522	0.000365	0.000281	0.000225	0.000189	0.00016	1.2793	1.56359	2.01032	0.933665	12
NA20530	2745186602	5.47149	3.12684	5	2	0	0.045077	0	0	0.000803	0.026026	0.002794	0.074699	0.97565	0.627739	0.065324	0.002139	0.00051	0.000313	0.000219	0.000141	0.000119	0.000107	9.7e-05	8.3e-05	7.6e-05	7e-05	1.82383	2.73575	5.47149	0.530805	3
NA20531	2745186602	9.67692	4.25441	10	2	0	0.04443	0	0	0.00056	0.023141	0.004615	0.072746	0.982809	0.939307	0.507621	0.082075	0.005879	0.001329	0.000808	0.000427	0.000296	0.000219	0.000169	0.000149	0.00013	0.000118	1.38242	1.93538	2.41923	0.849092	8
NA20532	2745186602	10.3646	4.53018	10	2	0	0.04323	0	0	0.000555	0.020406	0.006626	0.070817	0.982505	0.952058	0.586244	0.12209	0.010366	0.00179	0.001007	0.000484	0.000283	0.000214	0.000181	0.000158	0.000144	0.000136	1.48065	1.72743	2.07291	0.865233	9
NA20534	2745186602	8.46011	4.01403	8	2	0	0.048679	0	0	0.000732	0.019372	0.00597	0.074753	0.980748	0.89881	0.356621	0.036878	0.00246	0.000896	0.000542	0.00028	0.000192	0.000163	0.000145	0.000128	0.000113	0.000101	1.41002	2.11503	2.82004	0.690801	5
NA20536	2745186602	11.4218	4.69632	11	2	0	0.043181	0	0	0.000616	0.01743	0.004929	0.066157	0.983001	0.964191	0.696232	0.199028	0.021368	0.002515	0.001121	0.000599	0.000358	0.000255	0.000196	0.000161	0.000144	0.000132	1.42772	1.63168	2.28436	0.857778	8
NA20538	2745186602	8.44741	4.0212	8	2	0	0.047931	0	0	0.000496	0.013281	0.006101	0.067809	0.981473	0.900021	0.352827	0.035377	0.002484	0.000915	0.000602	0.000341	0.000228	0.000178	0.000143	0.000125	0.000112	0.000105	1.4079	1.68948	2.81581	0.792354	7
NA20539	2745186602	7.79016	3.89676	8	2	0	0.046399	0	0	0.000504	0.015659	0.00547	0.068032	0.981738	0.865963	0.272359	0.020641	0.001692	0.000767	0.000503	0.000269	0.000186	0.000152	0.000135	0.000121	0.000109	0.000104	1.55803	1.94754	2.59672	0.766824	6
NA20540	2745186602	6.60987	3.53419	6	2	0	0.043019	0	0	0.000543	0.016468	0.003724	0.063754	0.979568	0.770593	0.148088	0.006847	0.0009	0.000487	0.000314	0.000189	0.000154	0.000129	0.000113	0.000105	9.9e-05	8.6e-05	1.65247	2.20329	3.30493	0.70283	5
NA20585	2745186602	8.46412	3.94554	8	2	0	0.042803	0	0	0.000515	0.019634	0.003955	0.066907	0.982046	0.901617	0.355172	0.035598	0.002411	0.000922	0.000592	0.000308	0.000194	0.000153	0.000127	0.000117	0.000111	0.000105	1.41069	1.69282	2.82137	0.809002	7
NA20587	2745186602	14.3642	5.2703	14	3	0	0.042774	0	0	0.000525	0.016654	0.004235	0.064187	0.983549	0.975214	0.881308	0.48009	0.117094	0.015484	0.002713	0.000799	0.000473	0.000333	0.000247	0.000186	0.000155	0.000138	1.30584	1.59602	2.05203	0.930134	12
NA20588	2745186602	7.85751	3.90698	8	2	0	0.048211	0	0	0.000559	0.018727	0.005806	0.073303	0.98114	0.867815	0.282068	0.022767	0.001711	0.000778	0.000515	0.000308	0.000206	0.00016	0.000133	0.000122	0.000115	0.000108	1.5715	1.96438	2.61917	0.772368	6
NA20753	2745186602	18.0845	6.16309	18	3	0	0.046204	0	0	0.000485	0.009202	0.004635	0.060526	0.983922	0.977758	0.954825	0.770319	0.382357	0.105395	0.018692	0.001603	0.000893	0.000619	0.000432	0.000319	0.000247	0.000203	1.29175	1.50704	1.80845	0.9591	14
NA20757	2745186602	14.2348	5.15795	14	3	0	0.049614	0	0	0.000576	0.003666	0.004908	0.058763	0.982048	0.972559	0.871299	0.471455	0.11632	0.014492	0.002155	0.000684	0.000397	0.000276	0.000208	0.000158	0.000123	0.000101	1.29407	1.58164	2.03354	0.911914	11
NA20761	2745186602	11.4403	4.67711	11	3	0	0.048353	0	0	0.000647	0.014113	0.004804	0.067916	0.982151	0.960606	0.686759	0.210798	0.027488	0.003083	0.001104	0.000497	0.0003	0.000203	0.000154	0.000122	0.000108	9.9e-05	1.43004	1.63433	2.28806	0.847313	8
NA20762	2745186602	13.6234	5.09415	14	3	0	0.045333	0	0	0.000564	0.016748	0.005204	0.067848	0.982457	0.972475	0.849615	0.409796	0.082459	0.008688	0.001678	0.000699	0.000418	0.000299	0.000223	0.000183	0.000155	0.00013	1.36234	1.70293	1.9462	0.912354	11
NA20764	2745186602	5.73731	3.24512	6	2	0	0.045726	0	0	0.000827	0.025793	0.0041	0.076446	0.97648	0.665084	0.081516	0.002859	0.000559	0.000318	0.000223	0.000141	0.000113	0.000102	9.3e-05	8e-05	7.3e-05	6.7e-05	1.43433	2.86865	2.86865	0.505042	3
NA20769	2745186602	12.9897	5.04488	13	3	0	0.046255	0	0	0.000538	0.010283	0.00543	0.062505	0.983126	0.970676	0.80778	0.348316	0.063418	0.006571	0.001392	0.000555	0.000382	0.000292	0.000234	0.000197	0.000162	0.000144	1.29897	1.62371	2.16495	0.896531	10
NA20775	2745186602	9.15405	3.93953	9	2	0	0.046624	0	0	0.000765	0.005975	0.003953	0.057318	0.979589	0.92109	0.444831	0.064387	0.004293	0.000865	0.000531	0.000286	0.000182	0.000115	8.8e-05	7.5e-05	6.9e-05	6.3e-05	1.52567	1.83081	2.28851	0.749552	6
NA20778	2745186602	8.74176	3.9517	9	2	0	0.049499	0	0	0.000625	0.015528	0.005417	0.071069	0.980841	0.909581	0.391674	0.046704	0.003099	0.000951	0.000597	0.000311	0.0002	0.000147	0.000119	0.000107	9.6e-05	8.8e-05	1.45696	1.74835	2.91392	0.759557	6
NA20785	2745186602	10.631	4.48858	11	2	0	0.048669	0	0	0.000612	0.025495	0.004826	0.079602	0.982356	0.954768	0.617952	0.140159	0.012071	0.001679	0.000926	0.000491	0.000312	0.000227	0.000178	0.000152	0.000134	0.000121	1.32887	1.77183	2.1262	0.857156	8
NA20787	2745186602	14.7357	5.3362	15	3	0	0.047197	0	0	0.00054	0.005821	0.005672	0.05923	0.982107	0.973741	0.890554	0.518852	0.141382	0.019369	0.002805	0.000857	0.00051	0.000341	0.000248	0.000187	0.000153	0.000132	1.33961	1.6373	2.1051	0.933253	12
NA20795	2745186602	16.5667	6.16529	16	3	0	0.04427	0	0	0.000558	0.010857	0.005968	0.061653	0.98264	0.975272	0.919795	0.647054	0.276674	0.074445	0.015744	0.001442	0.000614	0.000386	0.000271	0.000209	0.000168	0.000144	1.38056	1.65667	2.07084	0.945457	13
NA20801	2745186602	15.7177	5.58735	16	3	0	0.044655	0	0	0.00062	0.025401	0.00608	0.076756	0.983406	0.976351	0.922154	0.60605	0.197855	0.033259	0.004932	0.001005	0.000594	0.000404	0.0003	0.000229	0.000186	0.00015	1.30981	1.57177	1.96471	0.946179	13
NA20805	2745186602	15.4527	5.52624	15	3	0	0.047907	0	0	0.000552	0.009686	0.006237	0.064381	0.982979	0.975231	0.914316	0.584795	0.182114	0.027656	0.003811	0.001096	0.00064	0.000411	0.000286	0.000223	0.000184	0.000155	1.28772	1.54527	1.93158	0.942975	12
NA20810	2745186602	10.9772	4.53639	11	2	0	0.046803	0	0	0.000729	0.031451	0.00625	0.085234	0.98154	0.958033	0.652793	0.167185	0.016078	0.00199	0.001002	0.00051	0.000327	0.000221	0.000165	0.000142	0.000128	0.000116	1.37215	1.82953	2.19544	0.875764	9
NA20813	2745186602	11.7072	4.59988	12	3	0	0.04762	0	0	0.000561	0.013682	0.006721	0.068584	0.982239	0.964299	0.718207	0.228575	0.028697	0.002893	0.001044	0.00046	0.000286	0.000203	0.000151	0.000122	0.000104	9.5e-05	1.3008	1.67246	2.34144	0.892077	10
NA20822	2745186602	7.02846	3.57499	7	2	0	0.043488	0	0	0.000676	0.036436	0.003751	0.084351	0.980508	0.809458	0.188849	0.010553	0.001103	0.000578	0.000395	0.000238	0.000165	0.000133	0.000118	0.000108	9.6e-05	8.7e-05	1.40569	2.34282	3.51423	0.738157	6
NA20847	2745186602	15.9655	5.55063	16	3	0	0.042083	0	0	0.000766	0.029045	0.003212	0.075107	0.983176	0.97593	0.928245	0.631509	0.214762	0.035441	0.004661	0.00112	0.000659	0.000406	0.000269	0.000214	0.000183	0.000153	1.33046	1.59655	1.99569	0.919919	11
NA20861	2745186602	23.8744	7.29987	24	4	0	0.045539	0	0	0.000689	0.018649	0.005563	0.07044	0.985191	0.979152	0.975185	0.949453	0.794214	0.458482	0.162549	0.007593	0.001809	0.00113	0.000805	0.000582	0.000453	0.000372	1.25655	1.40438	1.70531	0.972804	16
NA20863	2745186602	13.0153	5.09042	13	3	0	0.045355	0	0	0.000753	0.024734	0.005199	0.076041	0.984158	0.972903	0.814331	0.345517	0.060102	0.006315	0.001687	0.000754	0.000495	0.00037	0.000288	0.000221	0.000194	0.000172	1.30153	1.62691	2.16921	0.899438	10
NA20866	2745186602	31.281	8.57416	32	4	0	0.041378	0	0	0.000806	0.034938	0.005053	0.082175	0.985746	0.979561	0.976913	0.973486	0.958218	0.870607	0.629741	0.104928	0.006549	0.002296	0.001498	0.001055	0.000784	0.000618	1.20311	1.36004	1.56405	0.978019	17
NA20867	2745186602	19.8478	6.52868	20	3	0	0.045777	0	0	0.000582	0.021269	0.006353	0.073982	0.985488	0.978992	0.968463	0.865887	0.530208	0.177492	0.033691	0.00241	0.001277	0.000812	0.000523	0.000387	0.000312	0.000281	1.24049	1.4177	1.80435	0.966396	15
NA20876	2745186602	9.98826	4.27112	10	2	0	0.045331	0	0	0.001072	0.045561	0.002436	0.094401	0.982048	0.946122	0.546044	0.097969	0.007121	0.001404	0.000841	0.000418	0.000268	0.000188	0.000146	0.00013	0.00012	0.000115	1.42689	1.66471	2.49707	0.796572	7
NA20885	2745186602	20.2042	6.54562	20	3	0	0.044479	0	0	0.000677	0.025234	0.005524	0.075914	0.985132	0.978997	0.969646	0.878881	0.559294	0.198683	0.039504	0.00246	0.001298	0.000881	0.000594	0.000427	0.000341	0.000291	1.26276	1.44316	1.68368	0.964994	15
NA20888	2745186602	22.8086	7.04716	23	4	0	0.03909	0	0	0.000683	0.040578	0.005261	0.085611	0.985145	0.978978	0.973915	0.934255	0.734779	0.381847	0.120318	0.005244	0.001473	0.000941	0.000668	0.00047	0.000361	0.000283	1.26714	1.42553	1.62918	0.972381	16
NA20890	2745186602	17.741	6.24991	18	3	0	0.045964	0	0	0.000631	0.029386	0.008424	0.084405	0.984834	0.978449	0.951378	0.75474	0.355232	0.085812	0.01264	0.001725	0.001081	0.000714	0.000495	0.000373	0.000311	0.000279	1.26722	1.47842	1.7741	0.955449	14
NA20896	2745186602	18.3926	6.18573	18	3	0	0.048022	0	0	0.00061	0.018575	0.007076	0.074284	0.984294	0.97793	0.959315	0.798383	0.409232	0.108551	0.016634	0.001674	0.000982	0.00064	0.000473	0.00035	0.000284	0.000248	1.31376	1.53272	1.83926	0.957695	14
NA20899	2745186602	22.036	6.88351	22	3	0	0.046756	0	0	0.000559	0.017506	0.005579	0.0704	0.984818	0.978594	0.973273	0.925374	0.694091	0.322968	0.085471	0.003714	0.00165	0.001087	0.000752	0.000535	0.000415	0.000318	1.22422	1.46907	1.69508	0.970224	15
NA20900	2745186602	17.0756	5.86305	17	3	0	0.052119	0	0	0.000871	0.013008	0.00641	0.072407	0.984471	0.977907	0.945347	0.712803	0.301179	0.06471	0.008637	0.001193	0.000688	0.000433	0.000313	0.000258	0.000222	0.000185	1.3135	1.55232	1.89728	0.93449	12
NA20901	2745186602	16.4739	5.80495	16	3	0	0.042013	0	0	0.000674	0.035715	0.005153	0.083555	0.984244	0.977153	0.938811	0.671824	0.250309	0.0456	0.006069	0.001201	0.000714	0.00047	0.00034	0.000263	0.000218	0.000192	1.26722	1.49763	1.83043	0.949233	13
NA21098	2745186602	23.1322	7.15121	23	4	0	0.051051	0	0	0.000505	0.012082	0.006218	0.069856	0.984316	0.977547	0.972644	0.940117	0.757703	0.405389	0.13074	0.005896	0.001653	0.001042	0.000706	0.000514	0.000419	0.000343	1.21748	1.44576	1.6523	0.971768	15
NA21099	2745186602	17.0708	5.86691	17	3	0	0.042015	0	0	0.000515	0.016136	0.004406	0.063072	0.984644	0.977614	0.947542	0.717304	0.296378	0.060844	0.008656	0.001373	0.000757	0.000467	0.000334	0.00027	0.000229	0.000203	1.31314	1.55189	1.89676	0.952265	13
NA21101	2745186602	37.8655	10.3169	38	5	0	0.04623	0	0	0.000519	0.008005	0.006485	0.061238	0.986515	0.979809	0.977427	0.975223	0.970589	0.949733	0.867459	0.429476	0.080871	0.007963	0.002266	0.001524	0.001146	0.000911	1.1833	1.35234	1.57773	0.979844	17
NA21102	2745186602	28.9464	8.36848	29	4	0	0.047054	0	0	0.000475	0.017907	0.006098	0.071535	0.986129	0.979241	0.975924	0.970059	0.932361	0.772288	0.472196	0.058581	0.004756	0.001813	0.001171	0.00084	0.000627	0.000489	1.2061	1.3784	1.60813	0.977409	16
NA21103	2745186602	21.8085	6.84193	22	4	0	0.045613	0	0	0.000487	0.008002	0.006019	0.060121	0.984991	0.978448	0.971937	0.916742	0.675757	0.310934	0.083664	0.00335	0.001212	0.000757	0.000547	0.000414	0.000332	0.000279	1.28285	1.4539	1.67758	0.970378	15
NA21110	2745186602	23.6168	7.17697	24	4	0	0.049115	0	0	0.000488	0.012258	0.006117	0.067979	0.985129	0.978158	0.973514	0.945684	0.782926	0.44307	0.152611	0.006313	0.001497	0.000907	0.000644	0.000486	0.000379	0.000307	1.24299	1.38922	1.68691	0.972858	16
NA21111	2745186602	12.1434	4.87219	12	3	0	0.047273	0	0	0.000648	0.021429	0.005138	0.074489	0.983047	0.967248	0.750748	0.267353	0.038699	0.004001	0.00119	0.000547	0.000326	0.000237	0.000189	0.00016	0.000148	0.000137	1.34926	1.73477	2.0239	0.889139	10
NA21113	2745186602	45.132	11.5666	46	6	0	0.046375	0	0	0.000469	0.005601	0.005257	0.057702	0.986875	0.979954	0.977572	0.975772	0.973584	0.969977	0.95748	0.771833	0.317903	0.052876	0.006227	0.002608	0.00197	0.00154	1.15723	1.28948	1.45587	0.980334	17
NA21117	2745186602	12.3133	4.86628	12	3	0	0.040848	0	0	0.000547	0.012286	0.004003	0.057684	0.984174	0.970072	0.769628	0.278184	0.038505	0.004087	0.001534	0.00068	0.000432	0.000299	0.000221	0.000183	0.000157	0.000141	1.36815	1.75904	2.05222	0.896785	10
NA21118	2745186602	9.67898	4.5559	9	2	0	0.040978	0	0	0.000591	0.036663	0.0055	0.083732	0.98306	0.933268	0.495612	0.09389	0.011029	0.002253	0.000985	0.000356	0.000251	0.000198	0.000177	0.000156	0.00014	0.000131	1.38271	1.9358	2.41974	0.865936	9
NA21120	2745186602	9.79633	4.35842	10	2	0	0.044624	0	0	0.000423	0.012996	0.003733	0.061775	0.982399	0.940438	0.518721	0.09155	0.007127	0.001498	0.000953	0.000543	0.000342	0.000258	0.000206	0.000166	0.000138	0.000118	1.39948	1.95927	2.44908	0.870875	9
NA21124	2745186602	9.76278	4.40464	10	2	0	0.043004	0	0	0.000543	0.033752	0.006941	0.08424	0.983305	0.942045	0.514959	0.086841	0.006511	0.001517	0.000979	0.000544	0.00031	0.000236	0.000191	0.000164	0.000147	0.000137	1.39468	1.62713	2.44069	0.871627	9
NA21126	2745186602	12.7457	4.99913	13	3	0	0.045544	0	0	0.000448	0.014913	0.005006	0.06591	0.984565	0.972355	0.800979	0.317589	0.049559	0.005006	0.001656	0.000804	0.000484	0.000346	0.000254	0.000205	0.000177	0.000159	1.27457	1.59321	2.12428	0.929262	12
NA21127	2745186602	12.2638	4.96273	12	3	0	0.040447	0	0	0.000487	0.028638	0.004563	0.074136	0.983952	0.968512	0.755569	0.279343	0.042778	0.004546	0.001462	0.000632	0.000393	0.000262	0.000197	0.000165	0.000143	0.00013	1.36265	1.75197	2.04397	0.920995	11
NA21142	2745186602	7.80905	3.83555	8	2	0	0.042864	0	0	0.000523	0.025535	0.003661	0.072584	0.981652	0.863641	0.276268	0.022717	0.002002	0.000924	0.000565	0.0003	0.000181	0.00014	0.000125	0.000117	0.00011	0.000102	1.56181	1.95226	2.60302	0.79572	7

### Sheet: Supp. Table 5 SVAnnotations
# Master table of all 107,445 SVs in the reference panel including genomic coordinates, SV length, panel information, leave-one-out and UKB imputation metrics, GIAB region and SNPeff annotation, overlap with GWAS catalog variants and Ensembl regulatory features
# Chromosome where the SV is located	Genomic position of the SV in GRCh38	SV label	Reference allele (always N, as reported by Sniffles2)	Alternative allele as reported by Sniffles2	Variant type: insertion (INS), deletion (DEL), duplication (DUP), inversion (INV), breakend (BND)	Variant type - insertion, detetion, or other (DUP, INV, BND)	SV length negative for deletions, undefined for breakends	Standard deviation of SV length among the panel individuals, as reported by Sniffles2	Standard deviation of SV genomic position among the panel individuals, as reported by Sniffles2	Number of individuals in the panel, always 888	Number of individuals with called gentotypes	Number of individuals with missing genotypes	The ratio of missing genotypes	SV is found in the NYGC SV callset based on 30x Illumina sequencing	Allele frequency of the SV in the panel, all 888 individuals, including imputed missing genotypes	Minor allele frequency of the SV in the panel, including imputed missing genotypes	Minor allele frequency group: common, low_frequency or rare	Allele frequency of the SV in the panel 5 subpopulations, including imputed missing genotypes					Allele frequency of the SV in the panel with missing genotypes excluded	Allele frequency of the SV in the panel 5 subpopulations with missing genotypes excluded					Hardy–Weinberg p-value, including imputed missing genotypes					Hardy–Weinberg p-value with missing genotypes excluded					Allele frequency from leave-one-out analysis	Genotype concordance from leave-one-out analysis	Nonreference genotype concordance from leave-one-out analysis	Minor allele genotype concordance from leave-one-out analysis	R squared from leave-one-out analysis	UKB allele frequency, calculated from imputed genotypes	UKB allele frequency, calculated from imputed dosages	UKB R squared, calculated from imputed genotypes	GIAB region type - confident or difficult	GIAB full region annotation	SV overlapping gene name, from SNPeff annotation	SV overlapping Ensembl gene ID, from SNPeff annotation	SV overlapping feature, from SNPeff annotation	SV overlapping feature ID, from SNPeff annotation	SV overlapping gene biotype, from SNPeff annotation	SV impact, from SNPeff annotation	SV effect, from SNPeff annotation	SV overlapping gene name, from SNPeff annotation (limited to overlaps with protein coding genes)	SV overlapping Ensembl gene ID, from SNPeff annotation (limited to overlaps with protein coding genes)	SV overlapping feature, from SNPeff annotation (limited to overlaps with protein coding genes)	SV overlapping feature ID, from SNPeff annotation (limited to overlaps with protein coding genes)	SV overlapping gene biotype (protein_coding here), from SNPeff annotation (limited to overlaps with protein coding genes)	SV impact, from SNPeff annotation (limited to overlaps with protein coding genes)	SV effect, from SNPeff annotation (limited to overlaps with protein coding genes)	SV overlapping GWAS catalog variants					SV overlapping Ensembl features
Chrom	pos	id	ref	alt	variant_type	sv_type	SVLEN	STDEV_LEN	STDEV_POS	number_individuals	genotypes_called	genotypes_missed	genotype_missing_rate	present_in_short_read_SV_set	AF_panel	MAF_panel	MAF_bin	AF_panel_AFR	AF_panel_AMR	AF_panel_EAS	AF_panel_EUR	AF_panel_SAS	AF_panel_raw	AF_panel_raw_AFR	AF_panel_raw_AMR	AF_panel_raw_EAS	AF_panel_raw_EUR	AF_panel_raw_SAS	HWE_panel_AFR	HWE_panel_AMR	HWE_panel_EAS	HWE_panel_EUR	HWE_panel_SAS	HWE_panel_raw_AFR	HWE_panel_raw_AMR	HWE_panel_raw_EAS	HWE_panel_raw_EUR	HWE_panel_raw_SAS	AF_loo	concordance	nonreference_concordance	minor_allele_concordance	r2_loo	AF_imputed_genotypes	AF_imputed_dosages	r2_imputed	GIAB_region	GIAB_annotations	SNPeff.GENE	SNPeff.GENEID	SNPeff.FEATURE	SNPeff.FEATUREID	SNPeff.BIOTYPE	SNPeff.IMPACT	SNPeff.EFFECT	SNPeff_protein_coding.GENE	SNPeff_protein_coding.GENEID	SNPeff_protein_coding.FEATURE	SNPeff_protein_coding.FEATUREID	SNPeff_protein_coding.BIOTYPE	SNPeff_protein_coding.IMPACT	SNPeff_protein_coding.EFFECT	GWASCAT_TRAIT	GWASCAT_P_VALUE	GWASCAT_OR_BETA	GWASCAT_REPORTED_GENE	GWASCAT_PUBMED_ID	Ensembl.regulatory_feature	Ensembl.predicted_regulatory_feature	Ensembl.targeted_by_miRNA
1	10628	Sniffles2.INS.0M0	N	<INS:97>	INS	INS	97	126.396	235.404	888	854	34	0.0383	novel	0.751	0.249	common	0.77	0.719	0.783	0.732	0.74	0.741	0.766	0.709	0.763	0.728	0.725	2.22e-06	6.06e-06	0.0382	2.58e-06	5.39e-06	1.2e-06	2.31e-06	0.0133	2.2e-06	2.1e-06	0.925	0.517	0.521	0.149	0.179	0.913	0.753	0.22	difficult	GRCh38_gclt25orgt65_slop50;GRCh38_AllTandemRepeatsandHomopolymers_slop5;GRCh38_AllTandemRepeats_gt100bp_slop5;GRCh38_allTandemRepeats;GRCh38_AllTandemRepeats_201to10000bp_slop5;GRCh38_satellites_slop5;GRCh38_lowmappabilityall;GRCh38_nonunique_l100_m2_e1;GRCh38_allOtherDifficultregions;GRCh38_contigs_lt500kb;GRCh38_gaps_slop15kb;GRCh38_segdups_gt10kb;GRCh38_chainSelf;GRCh38_segdups;GRCh38_chainSelf_gt10kb;GRCh38_alllowmapandsegdupregions;GRCh38_alldifficultregions	DDX11L1;WASH7P;CHR_START-DDX11L1	ENSG00000223972;ENSG00000227232;CHR_START-ENSG00000223972	transcript;transcript;intergenic_region	ENST00000456328.2;ENST00000488147.1;CHR_START-ENSG00000223972	processed_transcript;unprocessed_pseudogene;.	MODIFIER;MODIFIER;MODIFIER	upstream_gene_variant;downstream_gene_variant;intergenic_region	.	.	.	.	.	.	.	.	.	.	.	.	.	.	.
1	19347	Sniffles2.DEL.DM0	N	<DEL:-66>	DEL	DEL	-66	50.736	264.403	888	834	54	0.0608	novel	0.00507	0.00507	low_frequency	0	0.0104	0.00893	0.00305	0.00585	0.0054	0	0.011	0.00993	0.00325	0.00641	1	1	1	1	1	1	1	1	1	1	0.00169	0.986	0	0	0.214	0.000167	0.00244	0.0795	difficult	GRCh38_gclt25orgt65_slop50;GRCh38_AllTandemRepeats_51to200bp_slop5;GRCh38_AllTandemRepeatsandHomopolymers_slop5;GRCh38_AllTandemRepeats_gt100bp_slop5;GRCh38_allTandemRepeats;GRCh38_SimpleRepeat_homopolymer_4to6_slop5;GRCh38_lowmappabilityall;GRCh38_nonunique_l100_m2_e1;GRCh38_nonunique_l250_m0_e0;GRCh38_allOtherDifficultregions;GRCh38_gnomAD_InbreedingCoeff_slop1bp_merge1000bp;GRCh38_contigs_lt500kb;GRCh38_gaps_slop15kb;GRCh38_segdups_gt10kb;GRCh38_chainSelf;GRCh38_segdups;GRCh38_chainSelf_gt10kb;GRCh38_alllowmapandsegdupregions;GRCh38_alldifficultregions	MIR6859-1;DDX11L1;WASH7P	ENSG00000278267;ENSG00000223972;ENSG00000227232	transcript;transcript;transcript	ENST00000619216.1;ENST00000456328.2;ENST00000488147.1	miRNA;processed_transcript;unprocessed_pseudogene	MODIFIER;MODIFIER;MODIFIER	upstream_gene_variant;downstream_gene_variant;intron_variant	.	.	.	.	.	.	.	.	.	.	.	.	.	.	.
1	20850	Sniffles2.INS.1M0	N	<INS:1984>	INS	INS	1984	27.79	11.327	888	826	62	0.0698	novel	0.00338	0.00338	rare	0	0.00347	0.00893	0.00305	0.00292	0.00363	0	0.00376	0.0101	0.00325	0.00323	1	1	1	1	1	1	1	1	1	1	0.00113	0.991	0	0	0.197	7.68e-05	0.00213	0.0308	difficult	GRCh38_AllTandemRepeatsandHomopolymers_slop5;GRCh38_allTandemRepeats;GRCh38_SimpleRepeat_homopolymer_4to6_slop5;GRCh38_AllTandemRepeats_lt51bp_slop5;GRCh38_lowmappabilityall;GRCh38_nonunique_l100_m2_e1;GRCh38_nonunique_l250_m0_e0;GRCh38_allOtherDifficultregions;GRCh38_contigs_lt500kb;GRCh38_gaps_slop15kb;GRCh38_segdups_gt10kb;GRCh38_chainSelf;GRCh38_segdups;GRCh38_chainSelf_gt10kb;GRCh38_alllowmapandsegdupregions;GRCh38_alldifficultregions	MIR6859-1;WASH7P	ENSG00000278267;ENSG00000227232	transcript;transcript	ENST00000619216.1;ENST00000488147.1	miRNA;unprocessed_pseudogene	MODIFIER;MODIFIER	upstream_gene_variant;intron_variant	.	.	.	.	.	.	.	.	.	.	.	.	.	.	.
1	32024	Sniffles2.INS.2M0	N	<INS:64>	INS	INS	64	30.221	89.004	888	717	171	0.193	novel	0.036	0.036	low_frequency	0.0208	0.0451	0.0417	0.0396	0.0409	0.0446	0.0237	0.0551	0.0543	0.0496	0.0547	1	1	0.246	1	0.242	1	1	0.311	1	0.313	0.00845	0.92	0.0484	0.0484	0.206	0.00398	0.0361	0.152	difficult	GRCh38_lowmappabilityall;GRCh38_nonunique_l100_m2_e1;GRCh38_nonunique_l250_m0_e0;GRCh38_allOtherDifficultregions;GRCh38_contigs_lt500kb;GRCh38_segdups_gt10kb;GRCh38_chainSelf;GRCh38_segdups;GRCh38_chainSelf_gt10kb;GRCh38_alllowmapandsegdupregions;GRCh38_alldifficultregions	WASH7P;FAM138A;MIR1302-2HG;MIR1302-2;MIR1302-2HG-FAM138A	ENSG00000227232;ENSG00000237613;ENSG00000243485;ENSG00000284332;ENSG00000243485-ENSG00000237613	transcript;transcript;transcript;transcript;intergenic_region	ENST00000488147.1;ENST00000417324.1;ENST00000473358.1;ENST00000607096.1;ENSG00000243485-ENSG00000237613	unprocessed_pseudogene;pseudogene;pseudogene;miRNA;.	MODIFIER;MODIFIER;MODIFIER;MODIFIER;MODIFIER	upstream_gene_variant;downstream_gene_variant;downstream_gene_variant;downstream_gene_variant;intergenic_region	.	.	.	.	.	.	.	.	.	.	.	.	.	.	.
1	50656	Sniffles2.DEL.10M0	N	<DEL:-59>	DEL	DEL	-59	84.912	281.477	888	749	139	0.156	novel	0.00901	0.00901	low_frequency	0	0.0104	0	0.0366	0.00292	0.0107	0	0.0127	0	0.0508	0.00368	1	0.0104	1	0.0132	1	1	0.0128	1	0.025	1	0.00113	0.983	0	0	0.159	0.00667	0.013	0.301	difficult	GRCh38_SimpleRepeat_homopolymer_4to6_slop5;GRCh38_lowmappabilityall;GRCh38_nonunique_l100_m2_e1;GRCh38_nonunique_l250_m0_e0;GRCh38_allOtherDifficultregions;GRCh38_contigs_lt500kb;GRCh38_segdups_gt10kb;GRCh38_chainSelf;GRCh38_segdups;GRCh38_chainSelf_gt10kb;GRCh38_alllowmapandsegdupregions;GRCh38_alldifficultregions	OR4G4P;FAM138A-OR4G4P	ENSG00000268020;ENSG00000237613-ENSG00000268020	transcript;intergenic_region	ENST00000606857.1;ENSG00000237613-ENSG00000268020	unprocessed_pseudogene;.	MODIFIER;MODIFIER	upstream_gene_variant;intergenic_region	.	.	.	.	.	.	.	.	.	.	.	.	.	.	.
1	59600	Sniffles2.INS.4M0	N	<INS:313>	INS	INS	313	76.098	143.771	888	760	128	0.144	novel	0.0276	0.0276	low_frequency	0.0851	0.0208	0.00298	0.00305	0	0.0316	0.0889	0.0248	0.00307	0.00442	0	4.51e-05	0.0517	1	1	1	0.000473	0.0615	1	1	1	0.00788	0.941	0	0	0.262	0.00374	0.0132	0.3	difficult	GRCh38_lowmappabilityall;GRCh38_nonunique_l100_m2_e1;GRCh38_nonunique_l250_m0_e0;GRCh38_allOtherDifficultregions;GRCh38_contigs_lt500kb;GRCh38_segdups_gt10kb;GRCh38_chainSelf;GRCh38_segdups;GRCh38_chainSelf_gt10kb;GRCh38_alllowmapandsegdupregions;GRCh38_alldifficultregions	OR4G11P	ENSG00000240361	transcript	ENST00000642116.1	processed_transcript	MODIFIER	intron_variant	.	.	.	.	.	.	.	.	.	.	.	.	.	.	.
1	65632	Sniffles2.DEL.13M0	N	<DEL:-560>	DEL	DEL	-560	206.928	237.769	888	749	139	0.156	novel	0.00338	0.00338	rare	0	0.0174	0.00298	0	0	0.004	0	0.0212	0.00307	0	0	1	1	1	1	1	1	1	1	1	1	0.000563	0.992	0	0	0.28	3.59e-05	0.00377	0.0745	difficult	GRCh38_gclt25orgt65_slop50;GRCh38_AllTandemRepeatsandHomopolymers_slop5;GRCh38_SimpleRepeat_diTR_11to50_slop5;GRCh38_AllTandemRepeats_gt100bp_slop5;GRCh38_allTandemRepeats;GRCh38_SimpleRepeat_homopolymer_4to6_slop5;GRCh38_AllTandemRepeats_201to10000bp_slop5;GRCh38_lowmappabilityall;GRCh38_nonunique_l100_m2_e1;GRCh38_nonunique_l250_m0_e0;GRCh38_allOtherDifficultregions;GRCh38_contigs_lt500kb;GRCh38_segdups_gt10kb;GRCh38_chainSelf;GRCh38_segdups;GRCh38_chainSelf_gt10kb;GRCh38_alllowmapandsegdupregions;GRCh38_alldifficultregions	OR4G11P;OR4F5	ENSG00000240361;ENSG00000186092	transcript;transcript	ENST00000642116.1;ENST00000641515.2	processed_transcript;protein_coding	MODIFIER;MODIFIER	downstream_gene_variant;intron_variant	OR4F5	ENSG00000186092	transcript	ENST00000641515.2	protein_coding	MODIFIER	intron_variant	.	.	.	.	.	Open chromatin	.	.
1	66366	Sniffles2.INS.5M0	N	<INS:208>	INS	INS	208	102.195	127.205	888	822	66	0.0743	novel	0.134	0.134	common	0.0685	0.122	0.0327	0.351	0.129	0.125	0.0696	0.112	0.0335	0.347	0.106	0.000213	0.00012	1	1.06e-11	1.03e-11	0.000184	0.00961	1	4.17e-09	2.64e-08	0.0372	0.779	0.0592	0.0592	0.222	0.114	0.207	0.342	difficult	GRCh38_gclt25orgt65_slop50;GRCh38_AllTandemRepeatsandHomopolymers_slop5;GRCh38_AllTandemRepeats_gt100bp_slop5;GRCh38_allTandemRepeats;GRCh38_AllTandemRepeats_201to10000bp_slop5;GRCh38_allOtherDifficultregions;GRCh38_contigs_lt500kb;GRCh38_segdups_gt10kb;GRCh38_chainSelf;GRCh38_segdups;GRCh38_chainSelf_gt10kb;GRCh38_alllowmapandsegdupregions;GRCh38_alldifficultregions	OR4G11P;OR4F5	ENSG00000240361;ENSG00000186092	transcript;transcript	ENST00000642116.1;ENST00000641515.2	processed_transcript;protein_coding	MODIFIER;MODIFIER	downstream_gene_variant;intron_variant	OR4F5	ENSG00000186092	transcript	ENST00000641515.2	protein_coding	MODIFIER	intron_variant	.	.	.	.	.	Open chromatin	.	.
1	67911	Sniffles2.DEL.14M0	N	<DEL:-426>	DEL	DEL	-426	174.857	139.608	888	758	130	0.146	novel	0.0315	0.0315	low_frequency	0.027	0.0382	0.0119	0.061	0.0234	0.0369	0.0294	0.0462	0.0123	0.0848	0.0292	2.55e-06	0.18	1	1.09e-06	0.0018	3.6e-06	0.215	1	7.93e-06	0.0028	0.00282	0.946	0	0	0.161	0.00721	0.0328	0.214	difficult	GRCh38_AllHomopolymers_gt6bp_imperfectgt10bp_slop5;GRCh38_AllTandemRepeatsandHomopolymers_slop5;GRCh38_SimpleRepeat_homopolymer_7to11_slop5;GRCh38_SimpleRepeat_homopolymer_4to6_slop5;GRCh38_SimpleRepeat_imperfecthomopolgt10_slop5;GRCh38_lowmappabilityall;GRCh38_nonunique_l100_m2_e1;GRCh38_nonunique_l250_m0_e0;GRCh38_allOtherDifficultregions;GRCh38_contigs_lt500kb;GRCh38_segdups_gt10kb;GRCh38_chainSelf;GRCh38_segdups;GRCh38_chainSelf_gt10kb;GRCh38_alllowmapandsegdupregions;GRCh38_alldifficultregions	OR4G11P;OR4F5	ENSG00000240361;ENSG00000186092	transcript;transcript	ENST00000642116.1;ENST00000641515.2	processed_transcript;protein_coding	MODIFIER;MODIFIER	downstream_gene_variant;intron_variant	OR4F5	ENSG00000186092	transcript	ENST00000641515.2	protein_coding	MODIFIER	intron_variant	.	.	.	.	.	.	.	.
1	83947	Sniffles2.INS.8M0	N	<INS:60>	INS	INS	60	50.693	111.08	888	744	144	0.162	novel	0.0135	0.0135	low_frequency	0.0083	0.00694	0.00595	0.0183	0.0292	0.0161	0.00913	0.00862	0.0061	0.0283	0.036	0.0125	1	1	0.0454	7.98e-05	0.0137	1	1	0.0701	0.000149	0.00282	0.973	0	0	0.189	0.000497	0.013	0.0771	difficult	GRCh38_AllTandemRepeatsandHomopolymers_slop5;GRCh38_AllTandemRepeats_gt100bp_slop5;GRCh38_allTandemRepeats;GRCh38_AllTandemRepeats_201to10000bp_slop5;GRCh38_SimpleRepeat_quadTR_20to50_slop5;GRCh38_allOtherDifficultregions;GRCh38_contigs_lt500kb;GRCh38_segdups_gt10kb;GRCh38_chainSelf;GRCh38_segdups;GRCh38_chainSelf_gt10kb;GRCh38_alllowmapandsegdupregions;GRCh38_alldifficultregions	OR4F5-ENSG00000238009	ENSG00000186092-ENSG00000238009	intergenic_region	ENSG00000186092-ENSG00000238009	.	MODIFIER	intergenic_region	.	.	.	.	.	.	.	.	.	.	.	.	.	.	.
1	90048	Sniffles2.DEL.19M0	N	<DEL:-234>	DEL	DEL	-234	94.217	194.747	888	755	133	0.15	novel	0.0298	0.0298	low_frequency	0.029	0.0312	0.0149	0.064	0.0117	0.0351	0.0314	0.0378	0.0153	0.0929	0.0146	5.89e-06	1.45e-07	0.000134	1.33e-12	1	8.04e-06	3.15e-07	0.000143	4.25e-11	1	0.00394	0.954	0	0	0.154	0.00519	0.0304	0.144	difficult	GRCh38_AllTandemRepeatsandHomopolymers_slop5;GRCh38_AllTandemRepeats_gt100bp_slop5;GRCh38_allTandemRepeats;GRCh38_SimpleRepeat_homopolymer_4to6_slop5;GRCh38_AllTandemRepeats_201to10000bp_slop5;GRCh38_lowmappabilityall;GRCh38_nonunique_l100_m2_e1;GRCh38_nonunique_l250_m0_e0;GRCh38_allOtherDifficultregions;GRCh38_contigs_lt500kb;GRCh38_segdups_gt10kb;GRCh38_chainSelf;GRCh38_segdups;GRCh38_chainSelf_gt10kb;GRCh38_alllowmapandsegdupregions;GRCh38_alldifficultregions	ENSG00000239945;ENSG00000238009	ENSG00000239945;ENSG00000238009	transcript;transcript	ENST00000495576.1;ENST00000466430.5	pseudogene;pseudogene	HIGH;MODIFIER	splice_acceptor_variant&splice_region_variant&intron_variant&non_coding_transcript_exon_variant;non_coding_transcript_exon_variant	.	.	.	.	.	.	.	.	.	.	.	.	CTCF Binding Site	.	.
1	95078	Sniffles2.INS.BM0	N	<INS:108>	INS	INS	108	52.84	165.876	888	743	145	0.163	novel	0.0231	0.0231	low_frequency	0.00208	0.00347	0.00893	0.0183	0.0877	0.0276	0.00228	0.00427	0.00926	0.0278	0.11	1	1	1	0.000423	0.00397	1	1	1	0.000979	0.0107	0.00282	0.956	0	0	0.134	0.0165	0.049	0.33	difficult	GRCh38_lowmappabilityall;GRCh38_nonunique_l100_m2_e1;GRCh38_nonunique_l250_m0_e0;GRCh38_allOtherDifficultregions;GRCh38_contigs_lt500kb;GRCh38_segdups_gt10kb;GRCh38_chainSelf;GRCh38_segdups;GRCh38_chainSelf_gt10kb;GRCh38_alllowmapandsegdupregions;GRCh38_alldifficultregions	ENSG00000239945;ENSG00000238009	ENSG00000239945;ENSG00000238009	transcript;transcript	ENST00000495576.1;ENST00000466430.5	pseudogene;pseudogene	MODIFIER;MODIFIER	upstream_gene_variant;intron_variant	.	.	.	.	.	.	.	.	.	.	.	.	.	.	.
1	96604	Sniffles2.DEL.1BM0	N	<DEL:-2079>	DEL	DEL	-2079	1.007	1.438	888	736	152	0.171	novel	0.00732	0.00732	low_frequency	0.00208	0.00694	0.00298	0.0183	0.00877	0.00883	0.00229	0.00862	0.00305	0.028	0.0114	1	0.00348	1	0.000423	1	1	0.00433	1	0.000998	1	0.00113	0.988	0	0	0.156	0.000732	0.00851	0.156	difficult	GRCh38_AllHomopolymers_gt6bp_imperfectgt10bp_slop5;GRCh38_AllTandemRepeats_51to200bp_slop5;GRCh38_AllTandemRepeatsandHomopolymers_slop5;GRCh38_allTandemRepeats;GRCh38_SimpleRepeat_homopolymer_7to11_slop5;GRCh38_SimpleRepeat_homopolymer_4to6_slop5;GRCh38_SimpleRepeat_imperfecthomopolgt10_slop5;GRCh38_lowmappabilityall;GRCh38_nonunique_l100_m2_e1;GRCh38_nonunique_l250_m0_e0;GRCh38_allOtherDifficultregions;GRCh38_gnomAD_InbreedingCoeff_slop1bp_merge1000bp;GRCh38_contigs_lt500kb;GRCh38_segdups_gt10kb;GRCh38_chainSelf;GRCh38_segdups;GRCh38_chainSelf_gt10kb;GRCh38_alllowmapandsegdupregions;GRCh38_alldifficultregions	ENSG00000238009	ENSG00000238009	transcript	ENST00000466430.5	pseudogene	MODIFIER	intron_variant	.	.	.	.	.	.	.	.	.	.	.	.	.	.	.
1	121091	Sniffles2.INS.22M0	N	<INS:118>	INS	INS	118	108.977	89.221	888	860	28	0.0315	novel	0.0315	0.0315	low_frequency	0.0622	0.0312	0	0.0305	0.0205	0.0326	0.063	0.0324	0	0.0333	0.0212	0.226	1	1	1	1	0.23	1	1	1	1	0.0107	0.919	0	0	0.267	0.00612	0.0254	0.22	difficult	GRCh38_gclt25orgt65_slop50;GRCh38_AllTandemRepeats_51to200bp_slop5;GRCh38_AllTandemRepeatsandHomopolymers_slop5;GRCh38_AllTandemRepeats_gt100bp_slop5;GRCh38_allTandemRepeats;GRCh38_lowmappabilityall;GRCh38_nonunique_l100_m2_e1;GRCh38_nonunique_l250_m0_e0;GRCh38_allOtherDifficultregions;GRCh38_gnomAD_InbreedingCoeff_slop1bp_merge1000bp;GRCh38_contigs_lt500kb;GRCh38_segdups_gt10kb;GRCh38_chainSelf;GRCh38_gt5segdups_gt10kb_gt99percidentity;GRCh38_segdups;GRCh38_chainSelf_gt10kb;GRCh38_alllowmapandsegdupregions;GRCh38_alldifficultregions	ENSG00000238009;ENSG00000238009	ENSG00000238009;ENSG00000238009	transcript;gene_variant	ENST00000466430.5;ENSG00000238009	pseudogene;.	MODIFIER;MODIFIER	upstream_gene_variant;intragenic_variant	.	.	.	.	.	.	.	.	.	.	.	.	.	.	.
1	129802	Sniffles2.DEL.37M0	N	<DEL:-51>	DEL	DEL	-51	93.785	283.53	888	832	56	0.0631	novel	0.00169	0.00169	rare	0	0.00694	0.00298	0	0	0.0018	0	0.0073	0.00298	0	0	1	1	1	1	1	1	1	1	1	1	0	0.997	0	0	0.0633	9.22e-06	5.32e-05	0.188	difficult	GRCh38_lowmappabilityall;GRCh38_nonunique_l100_m2_e1;GRCh38_allOtherDifficultregions;GRCh38_contigs_lt500kb;GRCh38_segdups_gt10kb;GRCh38_chainSelf;GRCh38_gt5segdups_gt10kb_gt99percidentity;GRCh38_segdups;GRCh38_chainSelf_gt10kb;GRCh38_alllowmapandsegdupregions;GRCh38_alldifficultregions	CICP27;ENSG00000238009	ENSG00000233750;ENSG00000238009	transcript;gene_variant	ENST00000442987.3;ENSG00000238009	processed_pseudogene;.	MODIFIER;MODIFIER	upstream_gene_variant;intragenic_variant	.	.	.	.	.	.	.	.	.	.	.	.	.	.	.
1	130391	Sniffles2.INS.23M0	N	<INS:233>	INS	INS	233	121.657	272.714	888	821	67	0.0754	novel	0.00394	0.00394	rare	0.0124	0.00347	0	0	0	0.00426	0.0136	0.00368	0	0	0	1	1	1	1	1	1	1	1	1	1	0.000563	0.991	0	0	0.207	0.000307	0.000717	0.315	difficult	GRCh38_lowmappabilityall;GRCh38_nonunique_l100_m2_e1;GRCh38_nonunique_l250_m0_e0;GRCh38_allOtherDifficultregions;GRCh38_contigs_lt500kb;GRCh38_segdups_gt10kb;GRCh38_chainSelf;GRCh38_gt5segdups_gt10kb_gt99percidentity;GRCh38_segdups;GRCh38_chainSelf_gt10kb;GRCh38_alllowmapandsegdupregions;GRCh38_alldifficultregions	CICP27;ENSG00000268903;ENSG00000238009	ENSG00000233750;ENSG00000268903;ENSG00000238009	transcript;transcript;gene_variant	ENST00000442987.3;ENST00000494149.2;ENSG00000238009	processed_pseudogene;processed_pseudogene;.	MODIFIER;MODIFIER;MODIFIER	upstream_gene_variant;downstream_gene_variant;intragenic_variant	.	.	.	.	.	.	.	.	.	.	.	.	.	.	.
1	136332	Sniffles2.DEL.3AM0	N	<DEL:-681>	DEL	DEL	-681	363.022	135.952	888	803	85	0.0957	novel	0.0349	0.0349	low_frequency	0.029	0.0417	0.0268	0.0396	0.0409	0.0392	0.0346	0.0469	0.0268	0.0468	0.0464	0.177	0.212	1	1	1	0.222	0.237	1	1	1	0.00563	0.921	0	0	0.179	0.0107	0.0438	0.212	difficult	GRCh38_gclt25orgt65_slop50;GRCh38_AllTandemRepeatsandHomopolymers_slop5;GRCh38_AllTandemRepeats_gt100bp_slop5;GRCh38_allTandemRepeats;GRCh38_SimpleRepeat_homopolymer_4to6_slop5;GRCh38_AllTandemRepeats_201to10000bp_slop5;GRCh38_lowmappabilityall;GRCh38_nonunique_l100_m2_e1;GRCh38_allOtherDifficultregions;GRCh38_gnomAD_InbreedingCoeff_slop1bp_merge1000bp;GRCh38_contigs_lt500kb;GRCh38_segdups_gt10kb;GRCh38_chainSelf;GRCh38_gt5segdups_gt10kb_gt99percidentity;GRCh38_segdups;GRCh38_chainSelf_gt10kb;GRCh38_alllowmapandsegdupregions;GRCh38_alldifficultregions	ENSG00000268903;ENSG00000239906;ENSG00000241860;CICP27;ENSG00000269981;ENSG00000268903-ENSG00000269981	ENSG00000268903;ENSG00000239906;ENSG00000241860;ENSG00000233750;ENSG00000269981;ENSG00000268903-ENSG00000269981	transcript;transcript;transcript;transcript;transcript;intergenic_region	ENST00000494149.2;ENST00000493797.1;ENST00000484859.1;ENST00000442987.3;ENST00000595919.1;ENSG00000268903-ENSG00000269981	processed_pseudogene;pseudogene;pseudogene;processed_pseudogene;processed_pseudogene;.	MODIFIER;MODIFIER;MODIFIER;MODIFIER;MODIFIER;MODIFIER	upstream_gene_variant;downstream_gene_variant;downstream_gene_variant;downstream_gene_variant;downstream_gene_variant;intergenic_region	.	.	.	.	.	.	.	.	.	.	.	.	.	.	.
1	136632	Sniffles2.INS.25M0	N	<INS:835>	INS	INS	835	200.311	213.731	888	795	93	0.105	novel	0.0197	0.0197	low_frequency	0.0166	0.0278	0	0.0335	0.0234	0.022	0.0188	0.0323	0	0.0407	0.0258	1	1	1	0.159	0.0803	1	1	1	0.191	0.0884	0.00394	0.955	0	0	0.181	0.0185	0.0465	0.367	difficult	GRCh38_gclt25orgt65_slop50;GRCh38_AllTandemRepeatsandHomopolymers_slop5;GRCh38_AllTandemRepeats_gt100bp_slop5;GRCh38_allTandemRepeats;GRCh38_SimpleRepeat_homopolymer_4to6_slop5;GRCh38_AllTandemRepeats_201to10000bp_slop5;GRCh38_lowmappabilityall;GRCh38_nonunique_l100_m2_e1;GRCh38_allOtherDifficultregions;GRCh38_contigs_lt500kb;GRCh38_segdups_gt10kb;GRCh38_chainSelf;GRCh38_gt5segdups_gt10kb_gt99percidentity;GRCh38_segdups;GRCh38_chainSelf_gt10kb;GRCh38_alllowmapandsegdupregions;GRCh38_alldifficultregions	ENSG00000268903;ENSG00000239906;ENSG00000241860;CICP27;ENSG00000269981;ENSG00000268903-ENSG00000269981	ENSG00000268903;ENSG00000239906;ENSG00000241860;ENSG00000233750;ENSG00000269981;ENSG00000268903-ENSG00000269981	transcript;transcript;transcript;transcript;transcript;intergenic_region	ENST00000494149.2;ENST00000493797.1;ENST00000484859.1;ENST00000442987.3;ENST00000595919.1;ENSG00000268903-ENSG00000269981	processed_pseudogene;pseudogene;pseudogene;processed_pseudogene;processed_pseudogene;.	MODIFIER;MODIFIER;MODIFIER;MODIFIER;MODIFIER;MODIFIER	upstream_gene_variant;downstream_gene_variant;downstream_gene_variant;downstream_gene_variant;downstream_gene_variant;intergenic_region	.	.	.	.	.	.	.	.	.	.	.	.	.	.	.
1	137073	Sniffles2.INS.26M0	N	<INS:839>	INS	INS	839	280.265	110.054	888	779	109	0.123	novel	0.00901	0.00901	low_frequency	0.00415	0.0174	0	0.0122	0.0146	0.0103	0.00488	0.02	0	0.0154	0.0166	1	0.0347	1	0.0183	1	1	0.0399	1	0.0231	1	0.00113	0.982	0	0	0.187	0.00283	0.0113	0.255	difficult	GRCh38_gclt25orgt65_slop50;GRCh38_AllTandemRepeatsandHomopolymers_slop5;GRCh38_AllTandemRepeats_gt100bp_slop5;GRCh38_allTandemRepeats;GRCh38_SimpleRepeat_homopolymer_4to6_slop5;GRCh38_AllTandemRepeats_201to10000bp_slop5;GRCh38_lowmappabilityall;GRCh38_nonunique_l100_m2_e1;GRCh38_allOtherDifficultregions;GRCh38_gnomAD_InbreedingCoeff_slop1bp_merge1000bp;GRCh38_contigs_lt500kb;GRCh38_segdups_gt10kb;GRCh38_chainSelf;GRCh38_gt5segdups_gt10kb_gt99percidentity;GRCh38_segdups;GRCh38_chainSelf_gt10kb;GRCh38_alllowmapandsegdupregions;GRCh38_alldifficultregions	ENSG00000268903;ENSG00000239906;ENSG00000241860;CICP27;ENSG00000269981;ENSG00000268903-ENSG00000269981	ENSG00000268903;ENSG00000239906;ENSG00000241860;ENSG00000233750;ENSG00000269981;ENSG00000268903-ENSG00000269981	transcript;transcript;transcript;transcript;transcript;intergenic_region	ENST00000494149.2;ENST00000493797.1;ENST00000484859.1;ENST00000442987.3;ENST00000595919.1;ENSG00000268903-ENSG00000269981	processed_pseudogene;pseudogene;pseudogene;processed_pseudogene;processed_pseudogene;.	MODIFIER;MODIFIER;MODIFIER;MODIFIER;MODIFIER;MODIFIER	upstream_gene_variant;downstream_gene_variant;downstream_gene_variant;downstream_gene_variant;downstream_gene_variant;intergenic_region	.	.	.	.	.	.	.	.	.	.	.	.	.	.	.
1	138066	Sniffles2.DEL.3BM0	N	<DEL:-1180>	DEL	DEL	-1180	52.788	53.528	888	716	172	0.194	novel	0.00282	0.00282	rare	0.00622	0.00347	0	0.00305	0	0.00349	0.00781	0.00439	0	0.00451	0	1	1	1	1	1	1	1	1	1	1	0.00169	0.992	0	0	0.416	0.0038	0.00585	0.712	difficult	GRCh38_gclt25orgt65_slop50;GRCh38_AllTandemRepeats_51to200bp_slop5;GRCh38_AllTandemRepeatsandHomopolymers_slop5;GRCh38_allTandemRepeats;GRCh38_SimpleRepeat_homopolymer_4to6_slop5;GRCh38_lowmappabilityall;GRCh38_nonunique_l100_m2_e1;GRCh38_nonunique_l250_m0_e0;GRCh38_allOtherDifficultregions;GRCh38_gnomAD_InbreedingCoeff_slop1bp_merge1000bp;GRCh38_contigs_lt500kb;GRCh38_segdups_gt10kb;GRCh38_chainSelf;GRCh38_segdups;GRCh38_chainSelf_gt10kb;GRCh38_alllowmapandsegdupregions;GRCh38_alldifficultregions	ENSG00000268903;ENSG00000269981;ENSG00000239906;ENSG00000241860;CICP27;ENSG00000269981-ENSG00000239906	ENSG00000268903;ENSG00000269981;ENSG00000239906;ENSG00000241860;ENSG00000233750;ENSG00000269981-ENSG00000239906	transcript;transcript;transcript;transcript;transcript;intergenic_region	ENST00000494149.2;ENST00000595919.1;ENST00000493797.1;ENST00000484859.1;ENST00000442987.3;ENSG00000269981-ENSG00000239906	processed_pseudogene;processed_pseudogene;pseudogene;pseudogene;processed_pseudogene;.	MODIFIER;MODIFIER;MODIFIER;MODIFIER;MODIFIER;MODIFIER	upstream_gene_variant;upstream_gene_variant;downstream_gene_variant;downstream_gene_variant;downstream_gene_variant;intergenic_region	.	.	.	.	.	.	.	.	.	.	.	.	Promoter;CTCF Binding Site	.	.
1	180648	Sniffles2.INS.31M0	N	<INS:65>	INS	INS	65	87.67	199.873	888	778	110	0.124	novel	0.173	0.173	common	0.23	0.125	0.149	0.156	0.172	0.197	0.27	0.138	0.166	0.171	0.205	0.857	0.462	0.765	1	0.789	0.376	0.711	1	1	0.442	0.0327	0.66	0.0571	0.0571	0.168	0.0185	0.13	0.151	difficult	GRCh38_AllTandemRepeatsandHomopolymers_slop5;GRCh38_AllTandemRepeats_gt100bp_slop5;GRCh38_allTandemRepeats;GRCh38_AllTandemRepeats_201to10000bp_slop5;GRCh38_lowmappabilityall;GRCh38_nonunique_l100_m2_e1;GRCh38_allOtherDifficultregions;GRCh38_contigs_lt500kb;GRCh38_segdups_gt10kb;GRCh38_chainSelf;GRCh38_segdups;GRCh38_chainSelf_gt10kb;GRCh38_alllowmapandsegdupregions;GRCh38_alldifficultregions	DDX11L17;WASH9P;ENSG00000241860-DDX11L17	ENSG00000279928;ENSG00000279457;ENSG00000241860-ENSG00000279928	transcript;transcript;intergenic_region	ENST00000624431.2;ENST00000623083.4;ENSG00000241860-ENSG00000279928	unprocessed_pseudogene;unprocessed_pseudogene;.	MODIFIER;MODIFIER;MODIFIER	upstream_gene_variant;downstream_gene_variant;intergenic_region	.	.	.	.	.	.	.	.	.	.	.	.	.	.	.
1	180897	Sniffles2.DEL.3EM0	N	<DEL:-123>	DEL	DEL	-123	78.92	448.551	888	877	11	0.0124	novel	0.516	0.484	common	0.556	0.507	0.562	0.418	0.515	0.516	0.557	0.507	0.562	0.417	0.515	3.06e-11	6.53e-15	1.64e-11	9.72e-13	5.99e-11	1.28e-10	2.11e-14	1.64e-11	2.33e-12	1.35e-10	0.552	0.439	0.473	0.463	0.189	0.466	0.486	0.225	difficult	GRCh38_AllTandemRepeatsandHomopolymers_slop5;GRCh38_AllTandemRepeats_gt100bp_slop5;GRCh38_allTandemRepeats;GRCh38_SimpleRepeat_homopolymer_4to6_slop5;GRCh38_AllTandemRepeats_201to10000bp_slop5;GRCh38_satellites_slop5;GRCh38_lowmappabilityall;GRCh38_nonunique_l100_m2_e1;GRCh38_allOtherDifficultregions;GRCh38_contigs_lt500kb;GRCh38_population_CNV_FP_regions;GRCh38_segdups_gt10kb;GRCh38_chainSelf;GRCh38_segdups;GRCh38_chainSelf_gt10kb;GRCh38_alllowmapandsegdupregions;GRCh38_alldifficultregions	DDX11L17;WASH9P;ENSG00000241860-DDX11L17	ENSG00000279928;ENSG00000279457;ENSG00000241860-ENSG00000279928	transcript;transcript;intergenic_region	ENST00000624431.2;ENST00000623083.4;ENSG00000241860-ENSG00000279928	unprocessed_pseudogene;unprocessed_pseudogene;.	MODIFIER;MODIFIER;MODIFIER	upstream_gene_variant;downstream_gene_variant;intergenic_region	.	.	.	.	.	.	.	.	.	.	.	.	.	.	.
1	180965	Sniffles2.BND.46M0	N	<BND:46M0>	BND	OTHER	.	0	244.833	888	724	164	0.185	not_compared	0.00282	0.00282	rare	0.00622	0	0.00298	0.00305	0	0.00345	0.00824	0	0.00352	0.0036	0	1	1	1	1	1	1	1	1	1	1	0.000563	0.993	0	0	0.311	5.33e-05	0.000606	0.119	difficult	GRCh38_AllTandemRepeatsandHomopolymers_slop5;GRCh38_AllTandemRepeats_gt100bp_slop5;GRCh38_allTandemRepeats;GRCh38_SimpleRepeat_homopolymer_4to6_slop5;GRCh38_AllTandemRepeats_201to10000bp_slop5;GRCh38_lowmappabilityall;GRCh38_nonunique_l100_m2_e1;GRCh38_allOtherDifficultregions;GRCh38_contigs_lt500kb;GRCh38_segdups_gt10kb;GRCh38_chainSelf;GRCh38_segdups;GRCh38_chainSelf_gt10kb;GRCh38_alllowmapandsegdupregions;GRCh38_alldifficultregions	ENSG00000224905	ENSG00000224905	transcript	ENST00000428809.5	pseudogene	HIGH	transcript_ablation	.	.	.	.	.	.	.	.	.	.	.	.	.	.	.
1	189783	Sniffles2.DEL.3FM0	N	<DEL:-54>	DEL	DEL	-54	97.63	271.704	888	803	85	0.0957	novel	0.00451	0.00451	rare	0.0124	0	0	0.00305	0.00292	0.00498	0.0159	0	0	0.00316	0.00312	1	1	1	1	1	1	1	1	1	1	0.00113	0.989	0	0	0.196	8.5e-05	0.00075	0.129	difficult	GRCh38_AllTandemRepeats_51to200bp_slop5;GRCh38_AllTandemRepeatsandHomopolymers_slop5;GRCh38_AllTandemRepeats_gt100bp_slop5;GRCh38_allTandemRepeats;GRCh38_lowmappabilityall;GRCh38_nonunique_l100_m2_e1;GRCh38_nonunique_l250_m0_e0;GRCh38_allOtherDifficultregions;GRCh38_gnomAD_InbreedingCoeff_slop1bp_merge1000bp;GRCh38_contigs_lt500kb;GRCh38_population_CNV_FP_regions;GRCh38_segdups_gt10kb;GRCh38_chainSelf;GRCh38_segdups;GRCh38_chainSelf_gt10kb;GRCh38_alllowmapandsegdupregions;GRCh38_alldifficultregions	MIR6859-2;WASH9P	ENSG00000273874;ENSG00000279457	transcript;transcript	ENST00000612080.1;ENST00000623083.4	miRNA;unprocessed_pseudogene	MODIFIER;MODIFIER	upstream_gene_variant;intron_variant	.	.	.	.	.	.	.	.	.	.	.	.	.	.	.
1	191373	Sniffles2.INS.33M0	N	<INS:1994>	INS	INS	1994	62.232	10.65	888	844	44	0.0495	novel	0.138	0.138	common	0.195	0.128	0.143	0.152	0.0497	0.146	0.223	0.131	0.144	0.153	0.0525	0.537	0.469	0.534	0.0158	0.0528	0.232	0.467	0.534	0.0156	0.0584	0.0332	0.716	0.0812	0.0812	0.193	0.0438	0.135	0.262	difficult	GRCh38_AllTandemRepeatsandHomopolymers_slop5;GRCh38_allTandemRepeats;GRCh38_SimpleRepeat_homopolymer_4to6_slop5;GRCh38_AllTandemRepeats_lt51bp_slop5;GRCh38_lowmappabilityall;GRCh38_nonunique_l100_m2_e1;GRCh38_allOtherDifficultregions;GRCh38_contigs_lt500kb;GRCh38_population_CNV_FP_regions;GRCh38_segdups_gt10kb;GRCh38_chainSelf;GRCh38_segdups;GRCh38_chainSelf_gt10kb;GRCh38_alllowmapandsegdupregions;GRCh38_alldifficultregions	MIR6859-2;WASH9P	ENSG00000273874;ENSG00000279457	transcript;transcript	ENST00000612080.1;ENST00000623083.4	miRNA;unprocessed_pseudogene	MODIFIER;MODIFIER	upstream_gene_variant;intron_variant	.	.	.	.	.	.	.	.	.	.	.	.	.	.	.
1	191373	Sniffles2.INS.34M0	N	<INS:3970>	INS	INS	3970	422.398	17.082	888	796	92	0.104	novel	0.00169	0.00169	rare	0.00208	0	0	0.00305	0.00292	0.00126	0	0	0	0.00314	0.00314	1	1	1	1	1	1	1	1	1	1	0.00113	0.994	0	0	0.538	0.000127	0.000758	0.283	difficult	GRCh38_AllTandemRepeatsandHomopolymers_slop5;GRCh38_allTandemRepeats;GRCh38_SimpleRepeat_homopolymer_4to6_slop5;GRCh38_AllTandemRepeats_lt51bp_slop5;GRCh38_lowmappabilityall;GRCh38_nonunique_l100_m2_e1;GRCh38_allOtherDifficultregions;GRCh38_contigs_lt500kb;GRCh38_population_CNV_FP_regions;GRCh38_segdups_gt10kb;GRCh38_chainSelf;GRCh38_segdups;GRCh38_chainSelf_gt10kb;GRCh38_alllowmapandsegdupregions;GRCh38_alldifficultregions	MIR6859-2;WASH9P	ENSG00000273874;ENSG00000279457	transcript;transcript	ENST00000612080.1;ENST00000623083.4	miRNA;unprocessed_pseudogene	MODIFIER;MODIFIER	upstream_gene_variant;intron_variant	.	.	.	.	.	.	.	.	.	.	.	.	.	.	.
1	264178	Sniffles2.DEL.4DM0	N	<DEL:-1417>	DEL	DEL	-1417	320.768	104.866	888	843	45	0.0507	novel	0.00901	0.00901	low_frequency	0.0228	0	0.00298	0.00915	0.00292	0.00949	0.0248	0	0.00305	0.00955	0.00314	1	1	1	1	1	1	1	1	1	1	0.00169	0.979	0	0	0.267	6.35e-05	0.00334	0.0335	difficult	GRCh38_AllHomopolymers_gt6bp_imperfectgt10bp_slop5;GRCh38_AllTandemRepeats_51to200bp_slop5;GRCh38_AllTandemRepeatsandHomopolymers_slop5;GRCh38_AllTandemRepeats_gt100bp_slop5;GRCh38_allTandemRepeats;GRCh38_SimpleRepeat_homopolymer_7to11_slop5;GRCh38_SimpleRepeat_homopolymer_4to6_slop5;GRCh38_lowmappabilityall;GRCh38_nonunique_l100_m2_e1;GRCh38_nonunique_l250_m0_e0;GRCh38_allOtherDifficultregions;GRCh38_gnomAD_InbreedingCoeff_slop1bp_merge1000bp;GRCh38_contigs_lt500kb;GRCh38_population_CNV_FP_regions;GRCh38_gaps_slop15kb;GRCh38_segdups_gt10kb;GRCh38_chainSelf;GRCh38_segdups;GRCh38_chainSelf_gt10kb;GRCh38_alllowmapandsegdupregions;GRCh38_alldifficultregions	ENSG00000286448;ENSG00000228463	ENSG00000286448;ENSG00000228463	transcript;transcript	ENST00000669836.1;ENST00000424587.7	pseudogene;processed_transcript	MODIFIER;MODIFIER	upstream_gene_variant;non_coding_transcript_exon_variant	.	.	.	.	.	.	.	.	.	.	.	.	.	.	.
1	264909	Sniffles2.DEL.4FM0	N	<DEL:-2431>	DEL	DEL	-2431	76.988	20.859	888	852	36	0.0405	novel	0.00225	0.00225	rare	0.0083	0	0	0	0	0.00235	0.00889	0	0	0	0	0.0125	1	1	1	1	0.0134	1	1	1	1	0.000563	0.995	0	0	0.361	3.07e-06	9.36e-05	0.0497	difficult	GRCh38_gclt25orgt65_slop50;GRCh38_AllHomopolymers_gt6bp_imperfectgt10bp_slop5;GRCh38_AllTandemRepeats_51to200bp_slop5;GRCh38_AllTandemRepeatsandHomopolymers_slop5;GRCh38_AllTandemRepeats_gt100bp_slop5;GRCh38_allTandemRepeats;GRCh38_SimpleRepeat_homopolymer_7to11_slop5;GRCh38_SimpleRepeat_homopolymer_4to6_slop5;GRCh38_AllTandemRepeats_lt51bp_slop5;GRCh38_lowmappabilityall;GRCh38_nonunique_l100_m2_e1;GRCh38_nonunique_l250_m0_e0;GRCh38_allOtherDifficultregions;GRCh38_contigs_lt500kb;GRCh38_population_CNV_FP_regions;GRCh38_gaps_slop15kb;GRCh38_segdups_gt10kb;GRCh38_chainSelf;GRCh38_segdups;GRCh38_chainSelf_gt10kb;GRCh38_alllowmapandsegdupregions;GRCh38_alldifficultregions	ENSG00000228463&ENSG00000286448;ENSG00000286448;ENSG00000286448;ENSG00000228463	ENSG00000228463&ENSG00000286448;ENSG00000286448;ENSG00000286448;ENSG00000228463	gene_variant;transcript;transcript;transcript	ENSG00000228463;ENST00000669836.1;ENST00000669836.1;ENST00000424587.7	.;pseudogene;pseudogene;processed_transcript	HIGH;HIGH;MODIFIER;MODIFIER	bidirectional_gene_fusion;splice_donor_variant&splice_region_variant&intron_variant&non_coding_transcript_exon_variant;upstream_gene_variant;non_coding_transcript_exon_variant	.	.	.	.	.	.	.	.	.	.	.	.	CTCF Binding Site	.	.
1	266919	Sniffles2.DEL.50M0	N	<DEL:-58>	DEL	DEL	-58	54.699	188.573	888	874	14	0.0158	novel	0.0253	0.0253	low_frequency	0.00415	0.0312	0.0238	0.0701	0.00877	0.0257	0.00431	0.0315	0.024	0.0706	0.00888	1	1	1	1	1	1	1	1	1	1	0.00282	0.948	0.0444	0.0444	0.134	0.0125	0.0491	0.306	difficult	GRCh38_AllTandemRepeats_51to200bp_slop5;GRCh38_AllTandemRepeatsandHomopolymers_slop5;GRCh38_AllTandemRepeats_gt100bp_slop5;GRCh38_allTandemRepeats;GRCh38_lowmappabilityall;GRCh38_nonunique_l100_m2_e1;GRCh38_nonunique_l250_m0_e0;GRCh38_allOtherDifficultregions;GRCh38_contigs_lt500kb;GRCh38_population_CNV_FP_regions;GRCh38_gaps_slop15kb;GRCh38_segdups_gt10kb;GRCh38_chainSelf;GRCh38_segdups;GRCh38_chainSelf_gt10kb;GRCh38_alllowmapandsegdupregions;GRCh38_alldifficultregions	ENSG00000228463;ENSG00000286448	ENSG00000228463;ENSG00000286448	transcript;transcript	ENST00000424587.7;ENST00000669836.1	processed_transcript;pseudogene	MODIFIER;MODIFIER	non_coding_transcript_exon_variant;non_coding_transcript_exon_variant	.	.	.	.	.	.	.	.	.	.	.	.	CTCF Binding Site	.	.
1	273189	Sniffles2.DEL.53M0	N	<DEL:-2079>	DEL	DEL	-2079	64.104	21.128	888	850	38	0.0428	novel	0.0231	0.0231	low_frequency	0.0622	0.00694	0.00298	0.00915	0.0146	0.0241	0.0661	0.00725	0.00301	0.00974	0.0152	0.608	1	1	1	1	0.606	1	1	1	1	0.00394	0.946	0	0	0.195	0.000245	0.00872	0.066	difficult	GRCh38_AllHomopolymers_gt6bp_imperfectgt10bp_slop5;GRCh38_AllTandemRepeats_51to200bp_slop5;GRCh38_AllTandemRepeatsandHomopolymers_slop5;GRCh38_allTandemRepeats;GRCh38_SimpleRepeat_homopolymer_7to11_slop5;GRCh38_SimpleRepeat_homopolymer_4to6_slop5;GRCh38_SimpleRepeat_imperfecthomopolgt10_slop5;GRCh38_lowmappabilityall;GRCh38_nonunique_l100_m2_e1;GRCh38_nonunique_l250_m0_e0;GRCh38_allOtherDifficultregions;GRCh38_gnomAD_InbreedingCoeff_slop1bp_merge1000bp;GRCh38_contigs_lt500kb;GRCh38_population_CNV_FP_regions;GRCh38_segdups_gt10kb;GRCh38_chainSelf;GRCh38_segdups;GRCh38_chainSelf_gt10kb;GRCh38_alllowmapandsegdupregions;GRCh38_alldifficultregions	ENSG00000286448;ENSG00000228463	ENSG00000286448;ENSG00000228463	transcript;transcript	ENST00000669836.1;ENST00000424587.7	pseudogene;processed_transcript	MODIFIER;MODIFIER	downstream_gene_variant;intron_variant	.	.	.	.	.	.	.	.	.	.	.	.	Promoter	.	.
1	278359	Sniffles2.DEL.54M0	N	<DEL:-4882>	DEL	DEL	-4882	2.5	1.826	888	827	61	0.0687	novel	0.00225	0.00225	rare	0.0083	0	0	0	0	0.00242	0.00909	0	0	0	0	1	1	1	1	1	1	1	1	1	1	0.000563	0.994	0	0	0.343	0.000183	0.000378	0.285	difficult	GRCh38_gclt25orgt65_slop50;GRCh38_AllHomopolymers_gt6bp_imperfectgt10bp_slop5;GRCh38_AllTandemRepeatsandHomopolymers_slop5;GRCh38_SimpleRepeat_diTR_11to50_slop5;GRCh38_allTandemRepeats;GRCh38_SimpleRepeat_homopolymer_7to11_slop5;GRCh38_SimpleRepeat_homopolymer_4to6_slop5;GRCh38_AllTandemRepeats_lt51bp_slop5;GRCh38_SimpleRepeat_imperfecthomopolgt20_slop5;GRCh38_SimpleRepeat_imperfecthomopolgt10_slop5;GRCh38_lowmappabilityall;GRCh38_nonunique_l100_m2_e1;GRCh38_nonunique_l250_m0_e0;GRCh38_allOtherDifficultregions;GRCh38_gnomAD_InbreedingCoeff_slop1bp_merge1000bp;GRCh38_contigs_lt500kb;GRCh38_gaps_slop15kb;GRCh38_segdups_gt10kb;GRCh38_chainSelf;GRCh38_segdups;GRCh38_chainSelf_gt10kb;GRCh38_alllowmapandsegdupregions;GRCh38_alldifficultregions	ENSG00000228463	ENSG00000228463	transcript	ENST00000424587.7	processed_transcript	MODIFIER	intron_variant	.	.	.	.	.	.	.	.	.	.	.	.	CTCF Binding Site;Enhancer;Enhancer	.	.
1	610044	Sniffles2.DEL.9DM0	N	<DEL:-127>	DEL	DEL	-127	117.477	378.752	888	742	146	0.164	novel	0.255	0.255	common	0.552	0.104	0.149	0.137	0.181	0.229	0.551	0.0985	0.118	0.136	0.159	0.00908	0.364	0.0136	0.741	0.298	0.651	0.612	6.97e-05	0.741	1	0.137	0.634	0.271	0.271	0.282	0.0635	0.171	0.271	difficult	GRCh38_gclt25orgt65_slop50;GRCh38_AllTandemRepeatsandHomopolymers_slop5;GRCh38_AllTandemRepeats_gt100bp_slop5;GRCh38_allTandemRepeats;GRCh38_AllTandemRepeats_201to10000bp_slop5;GRCh38_lowmappabilityall;GRCh38_nonunique_l100_m2_e1;GRCh38_nonunique_l250_m0_e0;GRCh38_segdups_gt10kb;GRCh38_chainSelf;GRCh38_segdups;GRCh38_chainSelf_gt10kb;GRCh38_alllowmapandsegdupregions;GRCh38_alldifficultregions	ENSG00000230021	ENSG00000230021	gene_variant	ENSG00000230021	.	MODIFIER	intragenic_variant	.	.	.	.	.	.	.	.	.	.	.	.	TF binding;CTCF Binding Site	.	.
1	669465	Sniffles2.INS.8BM0	N	<INS:80>	INS	INS	80	109.841	430.454	888	725	163	0.184	novel	0.65	0.35	common	0.544	0.698	0.684	0.656	0.719	0.667	0.567	0.699	0.687	0.662	0.718	7.15e-07	0.164	0.596	0.299	0.85	0.123	0.112	1	0.594	0.298	0.85	0.444	0.496	0.217	0.193	0.857	0.688	0.25	difficult	GRCh38_AllTandemRepeatsandHomopolymers_slop5;GRCh38_AllTandemRepeats_gt100bp_slop5;GRCh38_allTandemRepeats;GRCh38_SimpleRepeat_homopolymer_4to6_slop5;GRCh38_AllTandemRepeats_201to10000bp_slop5;GRCh38_lowmappabilityall;GRCh38_nonunique_l100_m2_e1;GRCh38_segdups_gt10kb;GRCh38_chainSelf;GRCh38_gt5segdups_gt10kb_gt99percidentity;GRCh38_segdups;GRCh38_chainSelf_gt10kb;GRCh38_alllowmapandsegdupregions;GRCh38_alldifficultregions	ENSG00000230021	ENSG00000230021	gene_variant	ENSG00000230021	.	MODIFIER	intragenic_variant	.	.	.	.	.	.	.	.	.	.	.	.	.	.	.
1	710580	Sniffles2.INS.B2M0	N	<INS:319>	INS	INS	319	48.883	54.391	888	875	13	0.0146	novel	0.712	0.288	common	0.423	0.781	0.75	0.866	0.877	0.718	0.43	0.783	0.748	0.866	0.877	0.895	0.0852	1	0.0818	0.475	1	0.0856	1	0.0818	0.475	0.837	0.581	0.624	0.272	0.292	0.946	0.841	0.255	difficult	GRCh38_gclt25orgt65_slop50;GRCh38_lowmappabilityall;GRCh38_nonunique_l100_m2_e1;GRCh38_nonunique_l250_m0_e0;GRCh38_segdups_gt10kb;GRCh38_chainSelf;GRCh38_gt5segdups_gt10kb_gt99percidentity;GRCh38_segdups;GRCh38_chainSelf_gt10kb;GRCh38_alllowmapandsegdupregions;GRCh38_alldifficultregions	ENSG00000230021	ENSG00000230021	gene_variant	ENSG00000230021	.	MODIFIER	intragenic_variant	.	.	.	.	.	.	.	.	.	.	.	.	.	.	.
1	711977	Sniffles2.DEL.E1M0	N	<DEL:-90>	DEL	DEL	-90	52.849	96.121	888	856	32	0.036	novel	0.0935	0.0935	common	0.326	0.0243	0	0	0.00585	0.0964	0.333	0.0254	0	0	0.00621	1	1	1	1	1	0.883	1	1	1	1	0.0389	0.861	0.234	0.234	0.347	0.00442	0.0206	0.245	difficult	GRCh38_gclt25orgt65_slop50;GRCh38_AllTandemRepeats_51to200bp_slop5;GRCh38_AllTandemRepeatsandHomopolymers_slop5;GRCh38_SimpleRepeat_diTR_11to50_slop5;GRCh38_AllTandemRepeats_gt100bp_slop5;GRCh38_allTandemRepeats;GRCh38_lowmappabilityall;GRCh38_nonunique_l100_m2_e1;GRCh38_nonunique_l250_m0_e0;GRCh38_segdups_gt10kb;GRCh38_chainSelf;GRCh38_gt5segdups_gt10kb_gt99percidentity;GRCh38_segdups;GRCh38_chainSelf_gt10kb;GRCh38_alllowmapandsegdupregions;GRCh38_alldifficultregions	ENSG00000230021	ENSG00000230021	gene_variant	ENSG00000230021	.	MODIFIER	intragenic_variant	.	.	.	.	.	.	.	.	.	.	.	.	.	.	.
1	712903	Sniffles2.DEL.E3M0	N	<DEL:-56>	DEL	DEL	-56	76.52	338.475	888	838	50	0.0563	novel	0.00113	0.00113	rare	0	0	0.00595	0	0	0.00119	0	0	0.00606	0	0	1	1	1	1	1	1	1	1	1	1	0	0.998	0	0	0.0937	0	0.000376	0.0837	difficult	GRCh38_SimpleRepeat_homopolymer_4to6_slop5;GRCh38_lowmappabilityall;GRCh38_nonunique_l100_m2_e1;GRCh38_nonunique_l250_m0_e0;GRCh38_segdups_gt10kb;GRCh38_chainSelf;GRCh38_gt5segdups_gt10kb_gt99percidentity;GRCh38_segdups;GRCh38_chainSelf_gt10kb;GRCh38_alllowmapandsegdupregions;GRCh38_alldifficultregions	ENSG00000230021	ENSG00000230021	gene_variant	ENSG00000230021	.	MODIFIER	intragenic_variant	.	.	.	.	.	.	.	.	.	.	.	.	.	.	.
1	713328	Sniffles2.DEL.E4M0	N	<DEL:-1151>	DEL	DEL	-1151	107.088	24.329	888	837	51	0.0574	novel	0.00113	0.00113	rare	0.00415	0	0	0	0	0.0012	0.00459	0	0	0	0	1	1	1	1	1	1	1	1	1	1	0	0.998	0	0	0.0405	2.05e-06	5.06e-05	0.0985	difficult	GRCh38_AllTandemRepeats_51to200bp_slop5;GRCh38_AllTandemRepeatsandHomopolymers_slop5;GRCh38_SimpleRepeat_diTR_11to50_slop5;GRCh38_AllTandemRepeats_gt100bp_slop5;GRCh38_allTandemRepeats;GRCh38_SimpleRepeat_homopolymer_4to6_slop5;GRCh38_AllTandemRepeats_lt51bp_slop5;GRCh38_lowmappabilityall;GRCh38_nonunique_l100_m2_e1;GRCh38_nonunique_l250_m0_e0;GRCh38_segdups_gt10kb;GRCh38_chainSelf;GRCh38_gt5segdups_gt10kb_gt99percidentity;GRCh38_segdups;GRCh38_chainSelf_gt10kb;GRCh38_alllowmapandsegdupregions;GRCh38_alldifficultregions	ENSG00000230021	ENSG00000230021	gene_variant	ENSG00000230021	.	MODIFIER	intragenic_variant	.	.	.	.	.	.	.	.	.	.	.	.	.	.	.
1	713413	Sniffles2.INS.B4M0	N	<INS:230>	INS	INS	230	159.195	458.976	888	837	51	0.0574	novel	0.00225	0.00225	rare	0.0083	0	0	0	0	0.00239	0.00917	0	0	0	0	1	1	1	1	1	1	1	1	1	1	0	0.995	0	0	0.0802	0.000112	0.00041	0.174	difficult	GRCh38_lowmappabilityall;GRCh38_nonunique_l100_m2_e1;GRCh38_segdups_gt10kb;GRCh38_chainSelf;GRCh38_gt5segdups_gt10kb_gt99percidentity;GRCh38_segdups;GRCh38_chainSelf_gt10kb;GRCh38_alllowmapandsegdupregions;GRCh38_alldifficultregions	ENSG00000230021	ENSG00000230021	gene_variant	ENSG00000230021	.	MODIFIER	intragenic_variant	.	.	.	.	.	.	.	.	.	.	.	.	.	.	.
1	714341	Sniffles2.DEL.E2M0	N	<DEL:-50>	DEL	DEL	-50	35.447	126.62	888	887	1	0.00113	novel	0.94	0.06	common	0.907	0.927	0.908	0.991	0.982	0.94	0.907	0.927	0.907	0.991	0.982	0.239	1	0.633	1	1	0.239	1	0.634	1	1	0.985	0.881	0.883	0.0962	0.26	0.994	0.975	0.219	difficult	GRCh38_AllTandemRepeats_51to200bp_slop5;GRCh38_AllTandemRepeatsandHomopolymers_slop5;GRCh38_AllTandemRepeats_gt100bp_slop5;GRCh38_allTandemRepeats;GRCh38_lowmappabilityall;GRCh38_nonunique_l100_m2_e1;GRCh38_nonunique_l250_m0_e0;GRCh38_segdups_gt10kb;GRCh38_chainSelf;GRCh38_gt5segdups_gt10kb_gt99percidentity;GRCh38_segdups;GRCh38_chainSelf_gt10kb;GRCh38_alllowmapandsegdupregions;GRCh38_alldifficultregions	ENSG00000230021	ENSG00000230021	gene_variant	ENSG00000230021	.	MODIFIER	intragenic_variant	.	.	.	.	.	.	.	.	.	.	.	.	.	.	.
1	725006	Sniffles2.DEL.E6M0	N	<DEL:-504>	DEL	DEL	-504	285.382	217.163	888	867	21	0.0236	novel	0.0259	0.0259	low_frequency	0.0954	0	0	0	0	0.0254	0.094	0	0	0	0	0.142	1	1	1	1	0.236	1	1	1	1	0.00282	0.949	0.0652	0.0652	0.224	0.000297	0.00286	0.135	difficult	GRCh38_AllHomopolymers_gt6bp_imperfectgt10bp_slop5;GRCh38_AllTandemRepeatsandHomopolymers_slop5;GRCh38_SimpleRepeat_homopolymer_gt11_slop5;GRCh38_SimpleRepeat_homopolymer_gt20_slop5;GRCh38_SimpleRepeat_homopolymer_4to6_slop5;GRCh38_SimpleRepeat_imperfecthomopolgt20_slop5;GRCh38_SimpleRepeat_imperfecthomopolgt10_slop5;GRCh38_lowmappabilityall;GRCh38_nonunique_l100_m2_e1;GRCh38_nonunique_l250_m0_e0;GRCh38_allOtherDifficultregions;GRCh38_population_CNV_FP_regions;GRCh38_segdups_gt10kb;GRCh38_chainSelf;GRCh38_gt5segdups_gt10kb_gt99percidentity;GRCh38_segdups;GRCh38_chainSelf_gt10kb;GRCh38_alllowmapandsegdupregions;GRCh38_alldifficultregions	ENSG00000228327;CICP3;ENSG00000230021	ENSG00000228327;ENSG00000229376;ENSG00000230021	transcript;transcript;gene_variant	ENST00000506640.2;ENST00000440782.3;ENSG00000230021	processed_transcript;processed_pseudogene;.	MODIFIER;MODIFIER;MODIFIER	downstream_gene_variant;downstream_gene_variant;intragenic_variant	.	.	.	.	.	.	.	.	.	.	.	.	.	.	.
1	725148	Sniffles2.DEL.E5M0	N	<DEL:-1520>	DEL	DEL	-1520	225.575	312.374	888	867	21	0.0236	novel	0.0276	0.0276	low_frequency	0.102	0	0	0	0	0.0271	0.1	0	0	0	0	0.483	1	1	1	1	0.484	1	1	1	1	0.00619	0.949	0.146	0.146	0.282	0.000448	0.00323	0.163	difficult	GRCh38_gclt25orgt65_slop50;GRCh38_AllHomopolymers_gt6bp_imperfectgt10bp_slop5;GRCh38_AllTandemRepeatsandHomopolymers_slop5;GRCh38_SimpleRepeat_homopolymer_4to6_slop5;GRCh38_SimpleRepeat_imperfecthomopolgt10_slop5;GRCh38_lowmappabilityall;GRCh38_nonunique_l100_m2_e1;GRCh38_nonunique_l250_m0_e0;GRCh38_allOtherDifficultregions;GRCh38_population_CNV_FP_regions;GRCh38_segdups_gt10kb;GRCh38_chainSelf;GRCh38_gt5segdups_gt10kb_gt99percidentity;GRCh38_segdups;GRCh38_chainSelf_gt10kb;GRCh38_alllowmapandsegdupregions;GRCh38_alldifficultregions	ENSG00000228327&ENSG00000230021;ENSG00000228327;ENSG00000228327;CICP3;ENSG00000230021	ENSG00000228327&ENSG00000230021;ENSG00000228327;ENSG00000228327;ENSG00000229376;ENSG00000230021	gene_variant;transcript;transcript;transcript;gene_variant	ENSG00000230021;ENST00000506640.2;ENST00000506640.2;ENST00000440782.3;ENSG00000230021	.;processed_transcript;processed_transcript;processed_pseudogene;.	HIGH;LOW;MODIFIER;MODIFIER;MODIFIER	gene_fusion;splice_region_variant&non_coding_transcript_exon_variant;downstream_gene_variant;downstream_gene_variant;intragenic_variant	.	.	.	.	.	.	.	.	.	.	.	.	TF binding	.	.
1	726206	Sniffles2.DEL.E7M0	N	<DEL:-940>	DEL	DEL	-940	225.146	193.999	888	867	21	0.0236	novel	0.00451	0.00451	rare	0.0145	0	0.00298	0	0	0.00461	0.0151	0	0.00307	0	0	1	1	1	1	1	1	1	1	1	1	0.000563	0.99	0	0	0.228	1.84e-05	0.000612	0.0733	difficult	GRCh38_gclt25orgt65_slop50;GRCh38_SimpleRepeat_homopolymer_4to6_slop5;GRCh38_lowmappabilityall;GRCh38_nonunique_l100_m2_e1;GRCh38_nonunique_l250_m0_e0;GRCh38_allOtherDifficultregions;GRCh38_population_CNV_FP_regions;GRCh38_segdups_gt10kb;GRCh38_chainSelf;GRCh38_gt5segdups_gt10kb_gt99percidentity;GRCh38_segdups;GRCh38_chainSelf_gt10kb;GRCh38_alllowmapandsegdupregions;GRCh38_alldifficultregions	CICP3;ENSG00000230021;ENSG00000228327	ENSG00000229376;ENSG00000230021;ENSG00000228327	transcript;gene_variant;transcript	ENST00000440782.3;ENSG00000230021;ENST00000506640.2	processed_pseudogene;.;processed_transcript	MODIFIER;MODIFIER;MODIFIER	downstream_gene_variant;intragenic_variant;non_coding_transcript_exon_variant	.	.	.	.	.	.	.	.	.	.	.	.	TF binding;CTCF Binding Site	.	.
1	726856	Sniffles2.DEL.E8M0	N	<DEL:-126>	DEL	DEL	-126	162.703	182.413	888	870	18	0.0203	novel	0.00901	0.00901	low_frequency	0.0249	0	0.00595	0	0.00585	0.0092	0.0258	0	0.00614	0	0.00599	1	1	1	1	1	1	1	1	1	1	0.00338	0.98	0.125	0.125	0.335	0.000281	0.00239	0.14	difficult	GRCh38_gclt25orgt65_slop50;GRCh38_SimpleRepeat_homopolymer_4to6_slop5;GRCh38_lowmappabilityall;GRCh38_nonunique_l100_m2_e1;GRCh38_nonunique_l250_m0_e0;GRCh38_allOtherDifficultregions;GRCh38_population_CNV_FP_regions;GRCh38_segdups_gt10kb;GRCh38_chainSelf;GRCh38_gt5segdups_gt10kb_gt99percidentity;GRCh38_segdups;GRCh38_chainSelf_gt10kb;GRCh38_alllowmapandsegdupregions;GRCh38_alldifficultregions	CICP3;ENSG00000230021;ENSG00000228327	ENSG00000229376;ENSG00000230021;ENSG00000228327	transcript;gene_variant;transcript	ENST00000440782.3;ENSG00000230021;ENST00000506640.2	processed_pseudogene;.;processed_transcript	MODIFIER;MODIFIER;MODIFIER	downstream_gene_variant;intragenic_variant;non_coding_transcript_exon_variant	.	.	.	.	.	.	.	.	.	.	.	.	TF binding;CTCF Binding Site	.	.
1	727252	Sniffles2.INS.B6M0	N	<INS:1465>	INS	INS	1465	213.814	66.893	888	870	18	0.0203	novel	0.00845	0.00845	low_frequency	0.00208	0.00694	0	0.0061	0.0292	0.00862	0.00217	0.00699	0	0.0061	0.0299	1	1	1	1	1	1	1	1	1	1	0.000563	0.984	0.0667	0.0667	0.0756	0.000544	0.00936	0.0913	difficult	GRCh38_gclt25orgt65_slop50;GRCh38_AllTandemRepeatsandHomopolymers_slop5;GRCh38_AllTandemRepeats_gt100bp_slop5;GRCh38_allTandemRepeats;GRCh38_AllTandemRepeats_201to10000bp_slop5;GRCh38_lowmappabilityall;GRCh38_nonunique_l100_m2_e1;GRCh38_allOtherDifficultregions;GRCh38_population_CNV_FP_regions;GRCh38_segdups_gt10kb;GRCh38_chainSelf;GRCh38_gt5segdups_gt10kb_gt99percidentity;GRCh38_segdups;GRCh38_chainSelf_gt10kb;GRCh38_alllowmapandsegdupregions;GRCh38_alldifficultregions	CICP3;ENSG00000230021;ENSG00000228327	ENSG00000229376;ENSG00000230021;ENSG00000228327	transcript;gene_variant;transcript	ENST00000440782.3;ENSG00000230021;ENST00000506640.2	processed_pseudogene;.;processed_transcript	MODIFIER;MODIFIER;MODIFIER	downstream_gene_variant;intragenic_variant;non_coding_transcript_exon_variant	.	.	.	.	.	.	.	.	.	.	.	.	TF binding	.	.
1	727292	Sniffles2.INS.B5M0	N	<INS:94>	INS	INS	94	92.863	85.07	888	880	8	0.00901	novel	0.227	0.227	common	0.266	0.243	0.217	0.244	0.152	0.229	0.27	0.243	0.219	0.244	0.155	5.36e-06	1.89e-05	5.74e-05	7.74e-05	0.0155	4.79e-06	1.89e-05	5.59e-05	7.74e-05	0.0153	0.0636	0.542	0.126	0.126	0.188	0.0897	0.22	0.241	difficult	GRCh38_gclt25orgt65_slop50;GRCh38_AllTandemRepeatsandHomopolymers_slop5;GRCh38_AllTandemRepeats_gt100bp_slop5;GRCh38_allTandemRepeats;GRCh38_SimpleRepeat_homopolymer_4to6_slop5;GRCh38_AllTandemRepeats_201to10000bp_slop5;GRCh38_lowmappabilityall;GRCh38_nonunique_l100_m2_e1;GRCh38_nonunique_l250_m0_e0;GRCh38_allOtherDifficultregions;GRCh38_population_CNV_FP_regions;GRCh38_segdups_gt10kb;GRCh38_chainSelf;GRCh38_gt5segdups_gt10kb_gt99percidentity;GRCh38_segdups;GRCh38_chainSelf_gt10kb;GRCh38_alllowmapandsegdupregions;GRCh38_alldifficultregions	CICP3;ENSG00000230021;ENSG00000228327	ENSG00000229376;ENSG00000230021;ENSG00000228327	transcript;gene_variant;transcript	ENST00000440782.3;ENSG00000230021;ENST00000506640.2	processed_pseudogene;.;processed_transcript	MODIFIER;MODIFIER;MODIFIER	downstream_gene_variant;intragenic_variant;non_coding_transcript_exon_variant	.	.	.	.	.	.	.	.	.	.	.	.	TF binding	.	.
1	728184	Sniffles2.DEL.EAM0	N	<DEL:-1054>	DEL	DEL	-1054	287.716	280.846	888	873	15	0.0169	novel	0.00113	0.00113	rare	0.00208	0	0	0	0.00292	0.00114	0.00215	0	0	0	0.00299	1	1	1	1	1	1	1	1	1	1	0	0.998	0	0	0.0617	8.19e-06	0.000376	0.0841	difficult	GRCh38_gclt25orgt65_slop50;GRCh38_AllTandemRepeats_51to200bp_slop5;GRCh38_AllTandemRepeatsandHomopolymers_slop5;GRCh38_allTandemRepeats;GRCh38_SimpleRepeat_homopolymer_4to6_slop5;GRCh38_lowmappabilityall;GRCh38_nonunique_l100_m2_e1;GRCh38_nonunique_l250_m0_e0;GRCh38_allOtherDifficultregions;GRCh38_population_CNV_FP_regions;GRCh38_segdups_gt10kb;GRCh38_chainSelf;GRCh38_segdups;GRCh38_chainSelf_gt10kb;GRCh38_alllowmapandsegdupregions;GRCh38_alldifficultregions	CICP3;ENSG00000230021;ENSG00000228327	ENSG00000229376;ENSG00000230021;ENSG00000228327	transcript;gene_variant;transcript	ENST00000440782.3;ENSG00000230021;ENST00000506640.2	processed_pseudogene;.;processed_transcript	MODIFIER;MODIFIER;MODIFIER	downstream_gene_variant;intragenic_variant;non_coding_transcript_exon_variant	.	.	.	.	.	.	.	.	.	.	.	.	CTCF Binding Site	.	.
1	729679	Sniffles2.INS.B7M0	N	<INS:3384>	INS	INS	3384	215.792	277.234	888	862	26	0.0293	novel	0.00169	0.00169	rare	0.00415	0	0	0	0.00292	0.00174	0.00444	0	0	0	0.00298	1	1	1	1	1	1	1	1	1	1	0	0.997	0	0	0.0866	0.000113	0.000203	0.438	difficult	GRCh38_lowmappabilityall;GRCh38_nonunique_l100_m2_e1;GRCh38_allOtherDifficultregions;GRCh38_population_CNV_FP_regions;GRCh38_segdups_gt10kb;GRCh38_chainSelf;GRCh38_segdups;GRCh38_chainSelf_gt10kb;GRCh38_alllowmapandsegdupregions;GRCh38_alldifficultregions	CICP3;ENSG00000230021;ENSG00000228327	ENSG00000229376;ENSG00000230021;ENSG00000228327	transcript;gene_variant;transcript	ENST00000440782.3;ENSG00000230021;ENST00000506640.2	processed_pseudogene;.;processed_transcript	MODIFIER;MODIFIER;MODIFIER	downstream_gene_variant;intragenic_variant;non_coding_transcript_exon_variant	.	.	.	.	.	.	.	.	.	.	.	.	.	.	.
1	729842	Sniffles2.DUP.F6M0	N	<DUP:184984>	DUP	OTHER	184984	3.192	5.325	888	877	11	0.0124	not_compared	0.00225	0.00225	rare	0	0	0.0119	0	0	0.00228	0	0	0.012	0	0	1	1	1	1	1	1	1	1	1	1	0.000563	0.994	0	0	0.228	0.000106	0.000351	0.247	confident	GRCh38_gclt25orgt65_slop50;GRCh38_AllHomopolymers_gt6bp_imperfectgt10bp_slop5;GRCh38_AllTandemRepeats_51to200bp_slop5;GRCh38_AllTandemRepeatsandHomopolymers_slop5;GRCh38_SimpleRepeat_homopolymer_gt11_slop5;GRCh38_SimpleRepeat_triTR_15to50_slop5;GRCh38_SimpleRepeat_homopolymer_gt20_slop5;GRCh38_SimpleRepeat_diTR_11to50_slop5;GRCh38_AllTandemRepeats_gt100bp_slop5;GRCh38_allTandemRepeats;GRCh38_SimpleRepeat_homopolymer_7to11_slop5;GRCh38_SimpleRepeat_homopolymer_4to6_slop5;GRCh38_AllTandemRepeats_lt51bp_slop5;GRCh38_SimpleRepeat_imperfecthomopolgt20_slop5;GRCh38_AllTandemRepeats_201to10000bp_slop5;GRCh38_SimpleRepeat_quadTR_20to50_slop5;GRCh38_satellites_slop5;GRCh38_SimpleRepeat_imperfecthomopolgt10_slop5;GRCh38_lowmappabilityall;GRCh38_nonunique_l100_m2_e1;GRCh38_nonunique_l250_m0_e0;GRCh38_allOtherDifficultregions;GRCh38_gnomAD_InbreedingCoeff_slop1bp_merge1000bp;GRCh38_population_CNV_FP_regions;GRCh38_segdups_gt10kb;GRCh38_chainSelf;GRCh38_gt5segdups_gt10kb_gt99percidentity;GRCh38_segdups;GRCh38_chainSelf_gt10kb;GRCh38_alllowmapandsegdupregions;GRCh38_alldifficultregions;GRCh38_notinalldifficultregions	CICP3;ENSG00000228327;ENSG00000230021	ENSG00000229376;ENSG00000228327;ENSG00000230021	transcript;transcript;gene_variant	ENST00000440782.3;ENST00000506640.2;ENSG00000230021	processed_pseudogene;processed_transcript;.	MODIFIER;MODIFIER;MODIFIER	downstream_gene_variant;intron_variant;intragenic_variant	.	.	.	.	.	.	.	.	.	.	.	.	Enhancer;CTCF Binding Site;Open chromatin;Enhancer;Enhancer;Enhancer;CTCF Binding Site;Enhancer;Open chromatin;Open chromatin;Enhancer;TF binding;CTCF Binding Site;Enhancer;Promoter;Enhancer;CTCF Binding Site;Enhancer;CTCF Binding Site;CTCF Binding Site;Enhancer;Enhancer;CTCF Binding Site;Enhancer;Enhancer;Enhancer;CTCF Binding Site;Enhancer;Enhancer;Enhancer;Enhancer;Enhancer;Promoter;Enhancer;Enhancer;CTCF Binding Site;TF binding;TF binding;Enhancer;Enhancer;Enhancer;Open chromatin;CTCF Binding Site;Enhancer;Enhancer;Enhancer;Enhancer;Enhancer;Promoter;Open chromatin;Enhancer;CTCF Binding Site;CTCF Binding Site;CTCF Binding Site;Enhancer;Enhancer;Open chromatin;CTCF Binding Site;Promoter;Promoter;CTCF Binding Site;CTCF Binding Site;CTCF Binding Site;Promoter;Promoter;CTCF Binding Site;Open chromatin;Promoter	Transcription Start Site;Transcription Start Site;Transcription Start Site;Transcription Start Site;Transcription Start Site;Transcription Start Site;Transcription Start Site;Transcription Start Site;Transcription Start Site;Transcription Start Site;Transcription Start Site;Transcription Start Site;Transcription Start Site;Transcription Start Site;Transcription Start Site;Transcription Start Site;Transcription Start Site;Transcription Start Site;Transcription Start Site;Transcription Start Site;Transcription Start Site;Transcription Start Site;Transcription Start Site	hsa-miR-522-5p
1	731263	Sniffles2.DEL.EBM0	N	<DEL:-3407>	DEL	DEL	-3407	34.626	318.315	888	880	8	0.00901	novel	0.00507	0.00507	low_frequency	0.0145	0	0	0	0.00585	0.00511	0.0148	0	0	0	0.00595	1	1	1	1	1	1	1	1	1	1	0	0.99	0	0	0.0811	0.0003	0.0024	0.15	difficult	GRCh38_AllHomopolymers_gt6bp_imperfectgt10bp_slop5;GRCh38_AllTandemRepeatsandHomopolymers_slop5;GRCh38_SimpleRepeat_homopolymer_7to11_slop5;GRCh38_SimpleRepeat_homopolymer_4to6_slop5;GRCh38_SimpleRepeat_imperfecthomopolgt10_slop5;GRCh38_lowmappabilityall;GRCh38_nonunique_l100_m2_e1;GRCh38_nonunique_l250_m0_e0;GRCh38_allOtherDifficultregions;GRCh38_population_CNV_FP_regions;GRCh38_segdups_gt10kb;GRCh38_chainSelf;GRCh38_gt5segdups_gt10kb_gt99percidentity;GRCh38_segdups;GRCh38_chainSelf_gt10kb;GRCh38_alllowmapandsegdupregions;GRCh38_alldifficultregions	ENSG00000228327;ENSG00000230021	ENSG00000228327;ENSG00000230021	transcript;gene_variant	ENST00000506640.2;ENSG00000230021	processed_transcript;.	HIGH;MODIFIER	splice_acceptor_variant&splice_donor_variant&splice_region_variant&intron_variant&non_coding_transcript_exon_variant;intragenic_variant	.	.	.	.	.	.	.	.	.	.	.	.	Enhancer;Open chromatin;CTCF Binding Site	.	.
1	731822	Sniffles2.INS.B8M0	N	<INS:3384>	INS	INS	3384	43.936	545.183	888	854	34	0.0383	novel	0.00169	0.00169	rare	0.00415	0.00347	0	0	0	0.00176	0.00444	0.00355	0	0	0	1	1	1	1	1	1	1	1	1	1	0.00113	0.994	0	0	0.388	2.25e-05	0.000465	0.0534	difficult	GRCh38_lowmappabilityall;GRCh38_nonunique_l100_m2_e1;GRCh38_nonunique_l250_m0_e0;GRCh38_allOtherDifficultregions;GRCh38_population_CNV_FP_regions;GRCh38_segdups_gt10kb;GRCh38_chainSelf;GRCh38_segdups;GRCh38_chainSelf_gt10kb;GRCh38_alllowmapandsegdupregions;GRCh38_alldifficultregions	ENSG00000228327;ENSG00000230021	ENSG00000228327;ENSG00000230021	transcript;gene_variant	ENST00000506640.2;ENSG00000230021	processed_transcript;.	MODIFIER;MODIFIER	intron_variant;intragenic_variant	.	.	.	.	.	.	.	.	.	.	.	.	.	.	.
1	732266	Sniffles2.DEL.ECM0	N	<DEL:-6820>	DEL	DEL	-6820	67.697	172.704	888	881	7	0.00788	novel	0.00451	0.00451	rare	0.0166	0	0	0	0	0.00454	0.0169	0	0	0	0	1	1	1	1	1	1	1	1	1	1	0.00225	0.986	0	0	0.313	2.66e-05	0.000767	0.134	difficult	GRCh38_AllHomopolymers_gt6bp_imperfectgt10bp_slop5;GRCh38_AllTandemRepeatsandHomopolymers_slop5;GRCh38_SimpleRepeat_homopolymer_7to11_slop5;GRCh38_SimpleRepeat_homopolymer_4to6_slop5;GRCh38_SimpleRepeat_imperfecthomopolgt10_slop5;GRCh38_lowmappabilityall;GRCh38_nonunique_l100_m2_e1;GRCh38_nonunique_l250_m0_e0;GRCh38_allOtherDifficultregions;GRCh38_gnomAD_InbreedingCoeff_slop1bp_merge1000bp;GRCh38_population_CNV_FP_regions;GRCh38_segdups_gt10kb;GRCh38_chainSelf;GRCh38_gt5segdups_gt10kb_gt99percidentity;GRCh38_segdups;GRCh38_chainSelf_gt10kb;GRCh38_alllowmapandsegdupregions;GRCh38_alldifficultregions	ENSG00000228327;ENSG00000228327;ENSG00000230021	ENSG00000228327;ENSG00000228327;ENSG00000230021	transcript;transcript;gene_variant	ENST00000506640.2;ENST00000506640.2;ENSG00000230021	processed_transcript;processed_transcript;.	HIGH;HIGH;MODIFIER	exon_loss_variant;exon_loss_variant&stop_lost;intragenic_variant	.	.	.	.	.	.	.	.	.	.	.	.	Enhancer;Enhancer;CTCF Binding Site;Open chromatin;Enhancer;CTCF Binding Site	.	.
1	733151	Sniffles2.DEL.EDM0	N	<DEL:-3404>	DEL	DEL	-3404	72.899	287.651	888	881	7	0.00788	novel	0.00338	0.00338	rare	0.0124	0	0	0	0	0.0034	0.0127	0	0	0	0	1	1	1	1	1	1	1	1	1	1	0.000563	0.992	0	0	0.166	4.3e-05	0.000535	0.124	difficult	GRCh38_AllHomopolymers_gt6bp_imperfectgt10bp_slop5;GRCh38_AllTandemRepeatsandHomopolymers_slop5;GRCh38_SimpleRepeat_homopolymer_7to11_slop5;GRCh38_SimpleRepeat_homopolymer_4to6_slop5;GRCh38_SimpleRepeat_imperfecthomopolgt10_slop5;GRCh38_lowmappabilityall;GRCh38_nonunique_l100_m2_e1;GRCh38_nonunique_l250_m0_e0;GRCh38_allOtherDifficultregions;GRCh38_population_CNV_FP_regions;GRCh38_segdups_gt10kb;GRCh38_chainSelf;GRCh38_gt5segdups_gt10kb_gt99percidentity;GRCh38_segdups;GRCh38_chainSelf_gt10kb;GRCh38_alllowmapandsegdupregions;GRCh38_alldifficultregions	ENSG00000228327;ENSG00000228327;ENSG00000230021	ENSG00000228327;ENSG00000228327;ENSG00000230021	transcript;transcript;gene_variant	ENST00000506640.2;ENST00000506640.2;ENSG00000230021	processed_transcript;processed_transcript;.	HIGH;HIGH;MODIFIER	exon_loss_variant;exon_loss_variant&stop_lost;intragenic_variant	.	.	.	.	.	.	.	.	.	.	.	.	Enhancer;CTCF Binding Site	.	.
1	735796	Sniffles2.INS.BFM0	N	<INS:3387>	INS	INS	3387	139.188	394.874	888	843	45	0.0507	novel	0.00113	0.00113	rare	0.00415	0	0	0	0	0.00119	0.00463	0	0	0	0	1	1	1	1	1	1	1	1	1	1	0.000563	0.997	0	0	0.417	2.05e-06	0.000184	0.0239	difficult	GRCh38_SimpleRepeat_homopolymer_4to6_slop5;GRCh38_lowmappabilityall;GRCh38_nonunique_l100_m2_e1;GRCh38_nonunique_l250_m0_e0;GRCh38_allOtherDifficultregions;GRCh38_population_CNV_FP_regions;GRCh38_segdups_gt10kb;GRCh38_chainSelf;GRCh38_segdups;GRCh38_chainSelf_gt10kb;GRCh38_alllowmapandsegdupregions;GRCh38_alldifficultregions	ENSG00000228327;ENSG00000230021	ENSG00000228327;ENSG00000230021	transcript;gene_variant	ENST00000506640.2;ENSG00000230021	processed_transcript;.	MODIFIER;MODIFIER	intron_variant;intragenic_variant	.	.	.	.	.	.	.	.	.	.	.	.	.	.	.
1	736042	Sniffles2.DEL.EFM0	N	<DEL:-3413>	DEL	DEL	-3413	67.755	471.089	888	882	6	0.00676	novel	0.00676	0.00676	low_frequency	0.0166	0	0	0.00305	0.00877	0.0068	0.0169	0	0	0.00305	0.00888	1	1	1	1	1	1	1	1	1	1	0.00113	0.984	0	0	0.169	0.000261	0.00161	0.193	difficult	GRCh38_AllHomopolymers_gt6bp_imperfectgt10bp_slop5;GRCh38_AllTandemRepeatsandHomopolymers_slop5;GRCh38_SimpleRepeat_homopolymer_7to11_slop5;GRCh38_SimpleRepeat_homopolymer_4to6_slop5;GRCh38_SimpleRepeat_imperfecthomopolgt10_slop5;GRCh38_lowmappabilityall;GRCh38_nonunique_l100_m2_e1;GRCh38_nonunique_l250_m0_e0;GRCh38_allOtherDifficultregions;GRCh38_gnomAD_InbreedingCoeff_slop1bp_merge1000bp;GRCh38_population_CNV_FP_regions;GRCh38_segdups_gt10kb;GRCh38_chainSelf;GRCh38_gt5segdups_gt10kb_gt99percidentity;GRCh38_segdups;GRCh38_chainSelf_gt10kb;GRCh38_alllowmapandsegdupregions;GRCh38_alldifficultregions	ENSG00000228327;ENSG00000230021	ENSG00000228327;ENSG00000230021	transcript;gene_variant	ENST00000506640.2;ENSG00000230021	processed_transcript;.	MODIFIER;MODIFIER	intron_variant;intragenic_variant	.	.	.	.	.	.	.	.	.	.	.	.	Enhancer;Open chromatin;Enhancer;CTCF Binding Site	.	.
1	737171	Sniffles2.INS.C4M0	N	<INS:3387>	INS	INS	3387	86.546	448.205	888	833	55	0.0619	novel	0.00113	0.00113	rare	0.00415	0	0	0	0	0.0012	0.00495	0	0	0	0	1	1	1	1	1	1	1	1	1	1	0	0.998	0	0	0.0217	5.12e-06	9.33e-05	0.0841	difficult	GRCh38_lowmappabilityall;GRCh38_nonunique_l100_m2_e1;GRCh38_nonunique_l250_m0_e0;GRCh38_allOtherDifficultregions;GRCh38_gnomAD_InbreedingCoeff_slop1bp_merge1000bp;GRCh38_population_CNV_FP_regions;GRCh38_segdups_gt10kb;GRCh38_chainSelf;GRCh38_gt5segdups_gt10kb_gt99percidentity;GRCh38_segdups;GRCh38_chainSelf_gt10kb;GRCh38_alllowmapandsegdupregions;GRCh38_alldifficultregions	ENSG00000228327;ENSG00000230021	ENSG00000228327;ENSG00000230021	transcript;gene_variant	ENST00000506640.2;ENSG00000230021	processed_transcript;.	MODIFIER;MODIFIER	intron_variant;intragenic_variant	.	.	.	.	.	.	.	.	.	.	.	.	CTCF Binding Site	.	.
1	738565	Sniffles2.INS.C9M0	N	<INS:3398>	INS	INS	3398	121.342	356.842	888	842	46	0.0518	novel	0.00113	0.00113	rare	0.00415	0	0	0	0	0.00119	0.00483	0	0	0	0	1	1	1	1	1	1	1	1	1	1	0	0.998	0	0	0.0217	5.12e-06	9.33e-05	0.0841	difficult	GRCh38_lowmappabilityall;GRCh38_nonunique_l100_m2_e1;GRCh38_allOtherDifficultregions;GRCh38_gnomAD_InbreedingCoeff_slop1bp_merge1000bp;GRCh38_population_CNV_FP_regions;GRCh38_segdups_gt10kb;GRCh38_chainSelf;GRCh38_gt5segdups_gt10kb_gt99percidentity;GRCh38_segdups;GRCh38_chainSelf_gt10kb;GRCh38_alllowmapandsegdupregions;GRCh38_alldifficultregions	ENSG00000228327;ENSG00000230021	ENSG00000228327;ENSG00000230021	transcript;gene_variant	ENST00000506640.2;ENSG00000230021	processed_transcript;.	MODIFIER;MODIFIER	intron_variant;intragenic_variant	.	.	.	.	.	.	.	.	.	.	.	.	.	.	.
1	739909	Sniffles2.INS.C8M0	N	<INS:3399>	INS	INS	3399	85.842	331.77	888	848	40	0.045	novel	0.00113	0.00113	rare	0.00415	0	0	0	0	0.00118	0.00483	0	0	0	0	1	1	1	1	1	1	1	1	1	1	0	0.998	0	0	0.0717	1.02e-06	0.000113	0.0716	difficult	GRCh38_lowmappabilityall;GRCh38_nonunique_l100_m2_e1;GRCh38_nonunique_l250_m0_e0;GRCh38_allOtherDifficultregions;GRCh38_population_CNV_FP_regions;GRCh38_segdups_gt10kb;GRCh38_chainSelf;GRCh38_gt5segdups_gt10kb_gt99percidentity;GRCh38_segdups;GRCh38_chainSelf_gt10kb;GRCh38_alllowmapandsegdupregions;GRCh38_alldifficultregions	ENSG00000228327;ENSG00000230021	ENSG00000228327;ENSG00000230021	transcript;gene_variant	ENST00000506640.2;ENSG00000230021	processed_transcript;.	MODIFIER;MODIFIER	intron_variant;intragenic_variant	.	.	.	.	.	.	.	.	.	.	.	.	.	.	.
1	740435	Sniffles2.INS.C7M0	N	<INS:354>	INS	INS	354	252.337	294.751	888	876	12	0.0135	novel	0.00225	0.00225	rare	0.00622	0.00347	0	0	0	0.00228	0.00638	0.0035	0	0	0	1	1	1	1	1	1	1	1	1	1	0	0.995	0	0	0.0702	4.1e-06	8.77e-05	0.123	difficult	GRCh38_lowmappabilityall;GRCh38_nonunique_l100_m2_e1;GRCh38_nonunique_l250_m0_e0;GRCh38_allOtherDifficultregions;GRCh38_population_CNV_FP_regions;GRCh38_segdups_gt10kb;GRCh38_chainSelf;GRCh38_gt5segdups_gt10kb_gt99percidentity;GRCh38_segdups;GRCh38_chainSelf_gt10kb;GRCh38_alllowmapandsegdupregions;GRCh38_alldifficultregions	ENSG00000228327;ENSG00000230021	ENSG00000228327;ENSG00000230021	transcript;gene_variant	ENST00000506640.2;ENSG00000230021	processed_transcript;.	MODIFIER;MODIFIER	intron_variant;intragenic_variant	.	.	.	.	.	.	.	.	.	.	.	.	Enhancer;CTCF Binding Site	.	.
1	740624	Sniffles2.INS.D0M0	N	<INS:6717>	INS	INS	6717	58.807	123.795	888	870	18	0.0203	novel	0.00113	0.00113	rare	0.00208	0	0.00298	0	0	0.00115	0.00214	0	0.00305	0	0	1	1	1	1	1	1	1	1	1	1	0	0.998	0	0	0.0806	3.07e-06	0.000208	0.0375	difficult	GRCh38_lowmappabilityall;GRCh38_nonunique_l100_m2_e1;GRCh38_allOtherDifficultregions;GRCh38_population_CNV_FP_regions;GRCh38_segdups_gt10kb;GRCh38_chainSelf;GRCh38_gt5segdups_gt10kb_gt99percidentity;GRCh38_segdups;GRCh38_chainSelf_gt10kb;GRCh38_alllowmapandsegdupregions;GRCh38_alldifficultregions	ENSG00000228327;ENSG00000230021	ENSG00000228327;ENSG00000230021	transcript;gene_variant	ENST00000506640.2;ENSG00000230021	processed_transcript;.	MODIFIER;MODIFIER	intron_variant;intragenic_variant	.	.	.	.	.	.	.	.	.	.	.	.	Enhancer;CTCF Binding Site	.	.
1	740664	Sniffles2.INS.D1M0	N	<INS:3391>	INS	INS	3391	150.299	133.217	888	851	37	0.0417	novel	0.00113	0.00113	rare	0.00415	0	0	0	0	0.00118	0.00463	0	0	0	0	1	1	1	1	1	1	1	1	1	1	0.000563	0.997	0	0	0.553	1.02e-06	0.000121	0.281	difficult	GRCh38_SimpleRepeat_homopolymer_4to6_slop5;GRCh38_lowmappabilityall;GRCh38_nonunique_l100_m2_e1;GRCh38_allOtherDifficultregions;GRCh38_population_CNV_FP_regions;GRCh38_segdups_gt10kb;GRCh38_chainSelf;GRCh38_gt5segdups_gt10kb_gt99percidentity;GRCh38_segdups;GRCh38_chainSelf_gt10kb;GRCh38_alllowmapandsegdupregions;GRCh38_alldifficultregions	ENSG00000228327;ENSG00000230021	ENSG00000228327;ENSG00000230021	transcript;gene_variant	ENST00000506640.2;ENSG00000230021	processed_transcript;.	MODIFIER;MODIFIER	intron_variant;intragenic_variant	.	.	.	.	.	.	.	.	.	.	.	.	Enhancer;CTCF Binding Site	.	.
1	740746	Sniffles2.INS.CFM0	N	<INS:5658>	INS	INS	5658	52.307	4.365	888	831	57	0.0642	novel	0.0327	0.0327	low_frequency	0	0.0278	0.128	0.00915	0.0117	0.0349	0	0.0305	0.155	0.00938	0.012	1	1	0.0786	1	1	1	1	0.0439	1	1	0.00563	0.93	0.0517	0.0517	0.206	0.00117	0.0193	0.0765	difficult	GRCh38_lowmappabilityall;GRCh38_nonunique_l100_m2_e1;GRCh38_allOtherDifficultregions;GRCh38_population_CNV_FP_regions;GRCh38_segdups_gt10kb;GRCh38_chainSelf;GRCh38_gt5segdups_gt10kb_gt99percidentity;GRCh38_segdups;GRCh38_chainSelf_gt10kb;GRCh38_alllowmapandsegdupregions;GRCh38_alldifficultregions	ENSG00000228327;ENSG00000230021	ENSG00000228327;ENSG00000230021	transcript;gene_variant	ENST00000506640.2;ENSG00000230021	processed_transcript;.	MODIFIER;MODIFIER	intron_variant;intragenic_variant	.	.	.	.	.	.	.	.	.	.	.	.	Enhancer;CTCF Binding Site	.	.
1	748218	Sniffles2.INS.D4M0	N	<INS:330>	INS	INS	330	55.343	76.5	888	847	41	0.0462	novel	0.107	0.107	common	0.0124	0.184	0.11	0.156	0.126	0.112	0.0136	0.188	0.114	0.162	0.13	1	0.0042	0.226	0.0151	0.079	1	0.00411	0.229	0.0149	0.0786	0.0253	0.759	0.0526	0.0526	0.184	0.0498	0.148	0.246	difficult	GRCh38_AllHomopolymers_gt6bp_imperfectgt10bp_slop5;GRCh38_AllTandemRepeatsandHomopolymers_slop5;GRCh38_SimpleRepeat_homopolymer_7to11_slop5;GRCh38_lowmappabilityall;GRCh38_nonunique_l100_m2_e1;GRCh38_nonunique_l250_m0_e0;GRCh38_segdups_gt10kb;GRCh38_chainSelf;GRCh38_gt5segdups_gt10kb_gt99percidentity;GRCh38_segdups;GRCh38_chainSelf_gt10kb;GRCh38_alllowmapandsegdupregions;GRCh38_alldifficultregions	ENSG00000228327;ENSG00000230021	ENSG00000228327;ENSG00000230021	transcript;gene_variant	ENST00000506640.2;ENSG00000230021	processed_transcript;.	MODIFIER;MODIFIER	intron_variant;intragenic_variant	.	.	.	.	.	.	.	.	.	.	.	.	.	.	.
1	757655	Sniffles2.DEL.F0M0	N	<DEL:-143>	DEL	DEL	-143	65.054	316.797	888	868	20	0.0225	novel	0.00169	0.00169	rare	0.00208	0	0.00298	0	0.00292	0.00173	0.00213	0	0.00301	0	0.00305	1	1	1	1	1	1	1	1	1	1	0	0.997	0	0	0.0834	3.48e-05	0.000267	0.227	difficult	GRCh38_SimpleRepeat_homopolymer_4to6_slop5;GRCh38_lowmappabilityall;GRCh38_nonunique_l100_m2_e1;GRCh38_nonunique_l250_m0_e0;GRCh38_segdups_gt10kb;GRCh38_chainSelf;GRCh38_gt5segdups_gt10kb_gt99percidentity;GRCh38_segdups;GRCh38_chainSelf_gt10kb;GRCh38_alllowmapandsegdupregions;GRCh38_alldifficultregions	ENSG00000229905;RNU6-1199P;ENSG00000228327;ENSG00000230021	ENSG00000229905;ENSG00000223181;ENSG00000228327;ENSG00000230021	transcript;transcript;transcript;gene_variant	ENST00000422528.1;ENST00000411249.1;ENST00000506640.2;ENSG00000230021	pseudogene;snRNA;processed_transcript;.	MODIFIER;MODIFIER;MODIFIER;MODIFIER	upstream_gene_variant;downstream_gene_variant;intron_variant;intragenic_variant	.	.	.	.	.	.	.	.	.	.	.	.	.	.	.
1	776294	Sniffles2.INS.D7M0	N	<INS:77>	INS	INS	77	102.257	279.539	888	862	26	0.0293	novel	0.00394	0.00394	rare	0.0124	0	0	0.00305	0	0.00406	0.013	0	0	0.00314	0	1	1	1	1	1	1	1	1	1	1	0.000563	0.991	0	0	0.158	0.00031	0.00103	0.202	difficult	GRCh38_lowmappabilityall;GRCh38_nonunique_l100_m2_e1;GRCh38_segdups_gt10kb;GRCh38_chainSelf;GRCh38_gt5segdups_gt10kb_gt99percidentity;GRCh38_segdups;GRCh38_chainSelf_gt10kb;GRCh38_alllowmapandsegdupregions;GRCh38_alldifficultregions	ENSG00000228327;ENSG00000230021	ENSG00000228327;ENSG00000230021	transcript;gene_variant	ENST00000506640.2;ENSG00000230021	processed_transcript;.	MODIFIER;MODIFIER	intron_variant;intragenic_variant	.	.	.	.	.	.	.	.	.	.	.	.	.	.	.
1	778697	Sniffles2.INS.D6M0	N	<INS:50>	INS	INS	50	28.431	217.96	888	859	29	0.0327	novel	0.036	0.036	low_frequency	0.0332	0.0312	0.0387	0.0488	0.0292	0.0372	0.0346	0.0317	0.0396	0.051	0.0303	1	1	0.0179	0.319	1	1	1	0.0187	0.331	1	0.0355	0.99	0.869	0.869	0.878	0.0274	0.0219	0.711	difficult	GRCh38_segdups_gt10kb;GRCh38_chainSelf;GRCh38_segdups;GRCh38_chainSelf_gt10kb;GRCh38_alllowmapandsegdupregions;GRCh38_alldifficultregions	ENSG00000228327;ENSG00000285268;ENSG00000230021	ENSG00000228327;ENSG00000285268;ENSG00000230021	transcript;transcript;gene_variant	ENST00000506640.2;ENST00000644482.1;ENSG00000230021	processed_transcript;transcribed_processed_pseudogene;.	MODIFIER;MODIFIER;MODIFIER	upstream_gene_variant;upstream_gene_variant;intragenic_variant	.	.	.	.	.	.	.	.	.	.	.	.	Promoter	.	.
1	788991	Sniffles2.INS.D9M0	N	<INS:66>	INS	INS	66	136.422	361.405	888	857	31	0.0349	novel	0.00957	0.00957	low_frequency	0.0228	0.00694	0	0	0.0117	0.00992	0.024	0.00709	0	0	0.0123	1	1	1	1	0.0176	1	1	1	1	0.0184	0.000563	0.981	0	0	0.115	0.000448	0.00331	0.156	difficult	GRCh38_AllTandemRepeatsandHomopolymers_slop5;GRCh38_AllTandemRepeats_gt100bp_slop5;GRCh38_allTandemRepeats;GRCh38_AllTandemRepeats_201to10000bp_slop5;GRCh38_segdups_gt10kb;GRCh38_chainSelf;GRCh38_segdups;GRCh38_chainSelf_gt10kb;GRCh38_alllowmapandsegdupregions;GRCh38_alldifficultregions	ENSG00000230021;LINC01409	ENSG00000230021;ENSG00000237491	gene_variant;gene_variant	ENSG00000230021;ENSG00000237491	.;.	MODIFIER;MODIFIER	intragenic_variant;intragenic_variant	.	.	.	.	.	.	.	.	.	.	.	.	.	.	.
1	789482	Sniffles2.INS.D8M0	N	<INS:2363>	INS	INS	2363	68.216	47.665	888	883	5	0.00563	novel	0.618	0.382	common	0.587	0.656	0.637	0.662	0.57	0.619	0.589	0.656	0.637	0.663	0.57	5.95e-23	3.23e-09	1.78e-16	5.23e-10	4.23e-18	3.92e-22	3.23e-09	1.78e-16	5.11e-10	4.23e-18	0.809	0.396	0.402	0.308	0.192	0.784	0.619	0.247	difficult	GRCh38_AllTandemRepeatsandHomopolymers_slop5;GRCh38_AllTandemRepeats_gt100bp_slop5;GRCh38_allTandemRepeats;GRCh38_AllTandemRepeats_201to10000bp_slop5;GRCh38_allOtherDifficultregions;GRCh38_gnomAD_InbreedingCoeff_slop1bp_merge1000bp;GRCh38_segdups_gt10kb;GRCh38_chainSelf;GRCh38_segdups;GRCh38_chainSelf_gt10kb;GRCh38_alllowmapandsegdupregions;GRCh38_alldifficultregions	ENSG00000230021;LINC01409	ENSG00000230021;ENSG00000237491	gene_variant;gene_variant	ENSG00000230021;ENSG00000237491	.;.	MODIFIER;MODIFIER	intragenic_variant;intragenic_variant	.	.	.	.	.	.	.	.	.	.	.	.	.	.	.
1	789482	Sniffles2.INS.DAM0	N	<INS:4731>	INS	INS	4731	118.591	6.695	888	832	56	0.0631	novel	0.00338	0.00338	rare	0	0.00347	0.0119	0	0.00292	0.00361	0	0.00368	0.0124	0	0.00314	1	1	1	1	1	1	1	1	1	1	0.00113	0.993	0.167	0.167	0.293	2.25e-05	0.00303	0.0247	difficult	GRCh38_AllTandemRepeatsandHomopolymers_slop5;GRCh38_AllTandemRepeats_gt100bp_slop5;GRCh38_allTandemRepeats;GRCh38_AllTandemRepeats_201to10000bp_slop5;GRCh38_allOtherDifficultregions;GRCh38_gnomAD_InbreedingCoeff_slop1bp_merge1000bp;GRCh38_segdups_gt10kb;GRCh38_chainSelf;GRCh38_segdups;GRCh38_chainSelf_gt10kb;GRCh38_alllowmapandsegdupregions;GRCh38_alldifficultregions	ENSG00000230021;LINC01409	ENSG00000230021;ENSG00000237491	gene_variant;gene_variant	ENSG00000230021;ENSG00000237491	.;.	MODIFIER;MODIFIER	intragenic_variant;intragenic_variant	.	.	.	.	.	.	.	.	.	.	.	.	.	.	.
1	789482	Sniffles2.INS.DBM0	N	<INS:624>	INS	INS	624	275.314	205.468	888	853	35	0.0394	novel	0.00113	0.00113	rare	0	0	0	0.00305	0.00292	0.00117	0	0	0	0.00311	0.00311	1	1	1	1	1	1	1	1	1	1	0	0.998	0	0	0.0683	2.05e-06	0.000243	0.0617	difficult	GRCh38_AllTandemRepeatsandHomopolymers_slop5;GRCh38_AllTandemRepeats_gt100bp_slop5;GRCh38_allTandemRepeats;GRCh38_AllTandemRepeats_201to10000bp_slop5;GRCh38_allOtherDifficultregions;GRCh38_gnomAD_InbreedingCoeff_slop1bp_merge1000bp;GRCh38_segdups_gt10kb;GRCh38_chainSelf;GRCh38_segdups;GRCh38_chainSelf_gt10kb;GRCh38_alllowmapandsegdupregions;GRCh38_alldifficultregions	ENSG00000230021;LINC01409	ENSG00000230021;ENSG00000237491	gene_variant;gene_variant	ENSG00000230021;ENSG00000237491	.;.	MODIFIER;MODIFIER	intragenic_variant;intragenic_variant	.	.	.	.	.	.	.	.	.	.	.	.	.	.	.
1	789500	Sniffles2.DEL.F3M0	N	<DEL:-54>	DEL	DEL	-54	44.75	385.689	888	854	34	0.0383	novel	0.0118	0.0118	low_frequency	0.0166	0.0174	0.0208	0	0.00292	0.0123	0.0176	0.0176	0.0215	0	0.00311	0.000904	1	1	1	1	0.00102	1	1	1	1	0.00338	0.972	0	0	0.21	0.00339	0.00705	0.369	difficult	GRCh38_AllTandemRepeatsandHomopolymers_slop5;GRCh38_AllTandemRepeats_gt100bp_slop5;GRCh38_allTandemRepeats;GRCh38_AllTandemRepeats_201to10000bp_slop5;GRCh38_allOtherDifficultregions;GRCh38_gnomAD_InbreedingCoeff_slop1bp_merge1000bp;GRCh38_segdups_gt10kb;GRCh38_chainSelf;GRCh38_segdups;GRCh38_chainSelf_gt10kb;GRCh38_alllowmapandsegdupregions;GRCh38_alldifficultregions	ENSG00000230021;LINC01409	ENSG00000230021;ENSG00000237491	gene_variant;gene_variant	ENSG00000230021;ENSG00000237491	.;.	MODIFIER;MODIFIER	intragenic_variant;intragenic_variant	.	.	.	.	.	.	.	.	.	.	.	.	.	.	.
1	791433	Sniffles2.INS.DFM0	N	<INS:931>	INS	INS	931	230.299	237.621	888	852	36	0.0405	novel	0.00451	0.00451	rare	0	0	0.0119	0.00305	0.00877	0.0047	0	0	0.0122	0.00312	0.00909	1	1	1	1	1	1	1	1	1	1	0.000563	0.99	0	0	0.198	0.000708	0.0072	0.143	difficult	GRCh38_AllTandemRepeatsandHomopolymers_slop5;GRCh38_AllTandemRepeats_gt100bp_slop5;GRCh38_allTandemRepeats;GRCh38_AllTandemRepeats_201to10000bp_slop5;GRCh38_segdups_gt10kb;GRCh38_chainSelf;GRCh38_segdups;GRCh38_chainSelf_gt10kb;GRCh38_alllowmapandsegdupregions;GRCh38_alldifficultregions	ENSG00000230021;LINC01409	ENSG00000230021;ENSG00000237491	gene_variant;gene_variant	ENSG00000230021;ENSG00000237491	.;.	MODIFIER;MODIFIER	intragenic_variant;intragenic_variant	.	.	.	.	.	.	.	.	.	.	.	.	CTCF Binding Site	.	.
1	791539	Sniffles2.INS.DEM0	N	<INS:1862>	INS	INS	1862	211.849	216.364	888	850	38	0.0428	novel	0.00225	0.00225	rare	0	0	0.0119	0	0	0.00235	0	0	0.0122	0	0	1	1	1	1	1	1	1	1	1	1	0.000563	0.994	0	0	0.311	1.02e-06	0.0015	0.0197	difficult	GRCh38_AllTandemRepeatsandHomopolymers_slop5;GRCh38_AllTandemRepeats_gt100bp_slop5;GRCh38_allTandemRepeats;GRCh38_AllTandemRepeats_201to10000bp_slop5;GRCh38_segdups_gt10kb;GRCh38_chainSelf;GRCh38_segdups;GRCh38_chainSelf_gt10kb;GRCh38_alllowmapandsegdupregions;GRCh38_alldifficultregions	ENSG00000230021;LINC01409	ENSG00000230021;ENSG00000237491	gene_variant;gene_variant	ENSG00000230021;ENSG00000237491	.;.	MODIFIER;MODIFIER	intragenic_variant;intragenic_variant	.	.	.	.	.	.	.	.	.	.	.	.	CTCF Binding Site	.	.
1	806365	Sniffles2.INS.F8M0	N	<INS:100>	INS	INS	100	66.902	310.303	888	869	19	0.0214	novel	0.0242	0.0242	low_frequency	0.027	0.0312	0	0.0335	0.0292	0.0247	0.0275	0.0315	0	0.0344	0.0303	1	1	1	1	1	1	1	1	1	1	0.0146	0.97	0.488	0.488	0.635	0.034	0.0276	0.761	difficult	GRCh38_lowmappabilityall;GRCh38_nonunique_l100_m2_e1;GRCh38_segdups_gt10kb;GRCh38_chainSelf;GRCh38_segdups;GRCh38_chainSelf_gt10kb;GRCh38_alllowmapandsegdupregions;GRCh38_alldifficultregions	ENSG00000230092;ENSG00000230021;LINC01409	ENSG00000230092;ENSG00000230021;ENSG00000237491	transcript;gene_variant;transcript	ENST00000447500.4;ENSG00000230021;ENST00000667728.1	processed_transcript;.;pseudogene	MODIFIER;MODIFIER;MODIFIER	intron_variant;intragenic_variant;non_coding_transcript_exon_variant	.	.	.	.	.	.	.	.	.	.	.	.	.	.	.
1	814586	Sniffles2.INS.F9M0	N	<INS:97>	INS	INS	97	46.002	129.754	888	880	8	0.00901	novel	0.231	0.231	common	0.432	0.184	0.119	0.128	0.199	0.232	0.433	0.184	0.12	0.127	0.199	0.6	0.264	0.708	1	0.629	0.601	0.264	0.709	1	0.476	0.245	0.822	0.715	0.715	0.664	0.143	0.14	0.784	difficult	GRCh38_AllHomopolymers_gt6bp_imperfectgt10bp_slop5;GRCh38_AllTandemRepeatsandHomopolymers_slop5;GRCh38_SimpleRepeat_homopolymer_7to11_slop5;GRCh38_segdups_gt10kb;GRCh38_chainSelf;GRCh38_segdups;GRCh38_chainSelf_gt10kb;GRCh38_alllowmapandsegdupregions;GRCh38_alldifficultregions	FAM87B;ENSG00000230092;ENSG00000230021	ENSG00000177757;ENSG00000230092;ENSG00000230021	transcript;transcript;gene_variant	ENST00000326734.2;ENST00000447500.4;ENSG00000230021	pseudogene;processed_transcript;.	MODIFIER;MODIFIER;MODIFIER	upstream_gene_variant;intron_variant;intragenic_variant	.	.	.	.	.	.	.	.	.	.	.	.	.	.	.
1	820880	Sniffles2.INS.FAM0	N	<INS:243>	INS	INS	243	88.33	127.323	888	883	5	0.00563	novel	0.68	0.32	common	0.369	0.764	0.851	0.82	0.746	0.683	0.374	0.766	0.851	0.82	0.747	1	0.169	0.214	0.79	1	1	0.16	0.214	0.79	1	0.713	0.865	0.875	0.772	0.817	0.826	0.811	0.843	difficult	GRCh38_AllTandemRepeatsandHomopolymers_slop5;GRCh38_AllTandemRepeats_gt100bp_slop5;GRCh38_allTandemRepeats;GRCh38_AllTandemRepeats_201to10000bp_slop5;GRCh38_segdups_gt10kb;GRCh38_segdups;GRCh38_alllowmapandsegdupregions;GRCh38_alldifficultregions	ENSG00000230092;FAM87B;ENSG00000230021	ENSG00000230092;ENSG00000177757;ENSG00000230021	transcript;transcript;gene_variant	ENST00000447500.4;ENST00000326734.2;ENSG00000230021	processed_transcript;pseudogene;.	MODIFIER;MODIFIER;MODIFIER	upstream_gene_variant;downstream_gene_variant;intragenic_variant	.	.	.	.	.	.	.	.	.	.	.	.	Enhancer	.	.
1	821436	Sniffles2.INS.FDM0	N	<INS:2520>	INS	INS	2520	379.973	190.896	888	859	29	0.0327	known	0.00169	0.00169	rare	0	0	0	0	0.00877	0.00175	0	0	0	0	0.00909	1	1	1	1	1	1	1	1	1	1	0.000563	0.995	0	0	0.395	1.02e-05	3.59e-05	0.255	difficult	GRCh38_AllTandemRepeatsandHomopolymers_slop5;GRCh38_AllTandemRepeats_gt100bp_slop5;GRCh38_allTandemRepeats;GRCh38_AllTandemRepeats_201to10000bp_slop5;GRCh38_alldifficultregions	ENSG00000230092;FAM87B;LINC00115;ENSG00000230021	ENSG00000230092;ENSG00000177757;ENSG00000225880;ENSG00000230021	transcript;transcript;transcript;gene_variant	ENST00000447500.4;ENST00000326734.2;ENST00000473798.1;ENSG00000230021	processed_transcript;pseudogene;pseudogene;.	MODIFIER;MODIFIER;MODIFIER;MODIFIER	upstream_gene_variant;downstream_gene_variant;downstream_gene_variant;intragenic_variant	.	.	.	.	.	.	.	.	.	.	.	.	Enhancer	.	.
1	823237	Sniffles2.DEL.11FM0	N	<DEL:-53>	DEL	DEL	-53	70.731	333.699	888	867	21	0.0236	novel	0.00225	0.00225	rare	0.00208	0.00347	0.00298	0	0.00292	0.00231	0.00214	0.00357	0.00303	0	0.00301	1	1	1	1	1	1	1	1	1	1	0	0.995	0	0	0.0954	2.87e-05	0.000867	0.0671	difficult	GRCh38_AllTandemRepeatsandHomopolymers_slop5;GRCh38_AllTandemRepeats_gt100bp_slop5;GRCh38_allTandemRepeats;GRCh38_AllTandemRepeats_201to10000bp_slop5;GRCh38_alldifficultregions	LINC01128;FAM87B;LINC00115;ENSG00000230021	ENSG00000228794;ENSG00000177757;ENSG00000225880;ENSG00000230021	transcript;transcript;transcript;gene_variant	ENST00000670780.1;ENST00000326734.2;ENST00000473798.1;ENSG00000230021	pseudogene;pseudogene;pseudogene;.	MODIFIER;MODIFIER;MODIFIER;MODIFIER	upstream_gene_variant;downstream_gene_variant;downstream_gene_variant;intragenic_variant	.	.	.	.	.	.	.	.	.	.	.	.	Enhancer	.	.
1	823386	Sniffles2.INS.FFM0	N	<INS:64>	INS	INS	64	94.185	359.155	888	867	21	0.0236	novel	0.0107	0.0107	low_frequency	0.0208	0.0139	0	0.00915	0.00585	0.011	0.0214	0.0143	0	0.00926	0.00599	2.84e-05	0.0209	1	0.00917	1	3.1e-05	0.0215	1	0.00929	1	0.00732	0.976	0.143	0.143	0.505	0.000713	0.00266	0.273	difficult	GRCh38_AllTandemRepeatsandHomopolymers_slop5;GRCh38_AllTandemRepeats_gt100bp_slop5;GRCh38_allTandemRepeats;GRCh38_AllTandemRepeats_201to10000bp_slop5;GRCh38_alldifficultregions	LINC01128;FAM87B;LINC00115;ENSG00000230021	ENSG00000228794;ENSG00000177757;ENSG00000225880;ENSG00000230021	transcript;transcript;transcript;gene_variant	ENST00000670780.1;ENST00000326734.2;ENST00000473798.1;ENSG00000230021	pseudogene;pseudogene;pseudogene;.	MODIFIER;MODIFIER;MODIFIER;MODIFIER	upstream_gene_variant;downstream_gene_variant;downstream_gene_variant;intragenic_variant	.	.	.	.	.	.	.	.	.	.	.	.	Enhancer	.	.
1	831214	Sniffles2.DEL.120M0	N	<DEL:-2519>	DEL	DEL	-2519	31.77	4.263	888	878	10	0.0113	known	0.0445	0.0445	low_frequency	0.00415	0.0694	0.137	0.00305	0.0292	0.045	0.00424	0.0699	0.137	0.00307	0.0298	1	0.507	1	1	1	1	0.51	1	1	1	0.0366	0.938	0.547	0.547	0.534	0.00184	0.00473	0.269	difficult	GRCh38_AllHomopolymers_gt6bp_imperfectgt10bp_slop5;GRCh38_AllTandemRepeats_51to200bp_slop5;GRCh38_AllTandemRepeatsandHomopolymers_slop5;GRCh38_allTandemRepeats;GRCh38_SimpleRepeat_homopolymer_7to11_slop5;GRCh38_SimpleRepeat_homopolymer_4to6_slop5;GRCh38_AllTandemRepeats_lt51bp_slop5;GRCh38_SimpleRepeat_imperfecthomopolgt20_slop5;GRCh38_SimpleRepeat_imperfecthomopolgt10_slop5;GRCh38_lowmappabilityall;GRCh38_nonunique_l100_m2_e1;GRCh38_allOtherDifficultregions;GRCh38_gnomAD_InbreedingCoeff_slop1bp_merge1000bp;GRCh38_segdups_gt10kb;GRCh38_chainSelf;GRCh38_segdups;GRCh38_alllowmapandsegdupregions;GRCh38_alldifficultregions	LINC00115;LINC01128	ENSG00000225880;ENSG00000228794	transcript;transcript	ENST00000473798.1;ENST00000670780.1	pseudogene;pseudogene	MODIFIER;MODIFIER	upstream_gene_variant;intron_variant	.	.	.	.	.	.	.	Major_depressive_disorder,Mitochondrial_DNA_copy_number,Major_depressive_disorder,Mitochondrial_DNA_copy_number	8e-06,3e-21,8e-06,3e-21	1.07296,0.0236,1.07296,0.0236	NR,NR,NR,NR	3.19697e+31	Enhancer;Enhancer	.	.
1	841390	Sniffles2.DEL.122M0	N	<DEL:-15109>	DEL	DEL	-15109	0	0	888	866	22	0.0248	known	0.00225	0.00225	rare	0	0.00694	0	0.0061	0	0.00231	0	0.00714	0	0.00629	0	1	1	1	1	1	1	1	1	1	1	0	0.995	0	0	0.044	0.00013	0.000472	0.256	difficult	GRCh38_AllHomopolymers_gt6bp_imperfectgt10bp_slop5;GRCh38_AllTandemRepeats_51to200bp_slop5;GRCh38_AllTandemRepeatsandHomopolymers_slop5;GRCh38_SimpleRepeat_triTR_15to50_slop5;GRCh38_AllTandemRepeats_gt100bp_slop5;GRCh38_allTandemRepeats;GRCh38_SimpleRepeat_homopolymer_7to11_slop5;GRCh38_SimpleRepeat_homopolymer_4to6_slop5;GRCh38_AllTandemRepeats_lt51bp_slop5;GRCh38_AllTandemRepeats_201to10000bp_slop5;GRCh38_SimpleRepeat_imperfecthomopolgt10_slop5;GRCh38_lowmappabilityall;GRCh38_nonunique_l100_m2_e1;GRCh38_nonunique_l250_m0_e0;GRCh38_allOtherDifficultregions;GRCh38_gnomAD_InbreedingCoeff_slop1bp_merge1000bp;GRCh38_segdups_gt10kb;GRCh38_chainSelf;GRCh38_segdups;GRCh38_alllowmapandsegdupregions;GRCh38_alldifficultregions	LINC01128;LINC01128;LINC01128;LINC01128;ENSG00000288531	ENSG00000228794;ENSG00000228794;ENSG00000228794;ENSG00000228794;ENSG00000288531	transcript;transcript;transcript;transcript;transcript	ENST00000670780.1;ENST00000670780.1;ENST00000670780.1;ENST00000670780.1;ENST00000671208.1	pseudogene;pseudogene;pseudogene;pseudogene;pseudogene	HIGH;HIGH;HIGH;HIGH;MODIFIER	exon_loss_variant&stop_lost&conservative_inframe_deletion&synonymous_variant;exon_loss_variant&stop_lost&missense_variant&conservative_inframe_deletion;exon_loss_variant;stop_lost&conservative_inframe_deletion;upstream_gene_variant	.	.	.	.	.	.	.	Morning_vs._evening_chronotype	4e-08	2.16	LINC01128	26955885	CTCF Binding Site;TF binding;TF binding;Enhancer;Enhancer;Open chromatin	.	.
1	866677	Sniffles2.DEL.125M0	N	<DEL:-50>	DEL	DEL	-50	57.308	289.993	888	862	26	0.0293	novel	0.0377	0.0377	low_frequency	0.114	0.0174	0	0.00305	0.0175	0.0389	0.117	0.0179	0	0.00316	0.0183	0.209	1	1	1	1	0.334	1	1	1	1	0.0124	0.925	0.113	0.113	0.306	0.00155	0.00874	0.203	difficult	GRCh38_gclt25orgt65_slop50;GRCh38_AllTandemRepeatsandHomopolymers_slop5;GRCh38_AllTandemRepeats_gt100bp_slop5;GRCh38_allTandemRepeats;GRCh38_SimpleRepeat_homopolymer_4to6_slop5;GRCh38_AllTandemRepeats_201to10000bp_slop5;GRCh38_lowmappabilityall;GRCh38_nonunique_l100_m2_e1;GRCh38_segdups_gt10kb;GRCh38_segdups;GRCh38_alllowmapandsegdupregions;GRCh38_alldifficultregions	ENSG00000288531;FAM41C;ENSG00000288531	ENSG00000288531;ENSG00000230368;ENSG00000288531	transcript;transcript;transcript	ENST00000671208.1;ENST00000446136.1;ENST00000671208.1	pseudogene;pseudogene;pseudogene	LOW;MODIFIER;MODIFIER	splice_region_variant&non_coding_transcript_exon_variant;downstream_gene_variant;downstream_gene_variant	.	.	.	.	.	.	.	.	.	.	.	.	Enhancer	.	.
1	868471	Sniffles2.INS.107M0	N	<INS:2528>	INS	INS	2528	380.756	7.726	888	856	32	0.036	novel	0.0833	0.0833	common	0.0519	0.0486	0.134	0.0732	0.117	0.0853	0.0536	0.0507	0.136	0.0728	0.12	9.94e-08	4.64e-05	1.48e-14	0.0407	5.86e-12	1.26e-07	5.5e-05	2.04e-14	0.0352	3.97e-12	0.0304	0.865	0.126	0.126	0.348	0.0393	0.0629	0.49	difficult	GRCh38_lowmappabilityall;GRCh38_nonunique_l100_m2_e1;GRCh38_segdups_gt10kb;GRCh38_chainSelf;GRCh38_segdups;GRCh38_alllowmapandsegdupregions;GRCh38_alldifficultregions	TUBB8P11;ENSG00000288531;FAM41C	ENSG00000234711;ENSG00000288531;ENSG00000230368	transcript;transcript;transcript	ENST00000415481.1;ENST00000671208.1;ENST00000446136.1	unprocessed_pseudogene;pseudogene;pseudogene	MODIFIER;MODIFIER;MODIFIER	upstream_gene_variant;downstream_gene_variant;non_coding_transcript_exon_variant	.	.	.	.	.	.	.	.	.	.	.	.	.	.	.
1	868474	Sniffles2.INS.108M0	N	<INS:4918>	INS	INS	4918	125.158	4.95	888	855	33	0.0372	novel	0.00113	0.00113	rare	0	0	0.00595	0	0	0.00117	0	0	0.00606	0	0	1	1	1	1	1	1	1	1	1	1	0.000563	0.997	0	0	0.489	5.43e-05	0.000474	0.125	difficult	GRCh38_lowmappabilityall;GRCh38_nonunique_l100_m2_e1;GRCh38_segdups_gt10kb;GRCh38_chainSelf;GRCh38_segdups;GRCh38_alllowmapandsegdupregions;GRCh38_alldifficultregions	TUBB8P11;ENSG00000288531;FAM41C	ENSG00000234711;ENSG00000288531;ENSG00000230368	transcript;transcript;transcript	ENST00000415481.1;ENST00000671208.1;ENST00000446136.1	unprocessed_pseudogene;pseudogene;pseudogene	MODIFIER;MODIFIER;MODIFIER	upstream_gene_variant;downstream_gene_variant;non_coding_transcript_exon_variant	.	.	.	.	.	.	.	.	.	.	.	.	.	.	.
1	872725	Sniffles2.DEL.126M0	N	<DEL:-118>	DEL	DEL	-118	82.873	283.166	888	864	24	0.027	novel	0.104	0.104	common	0.189	0.0903	0.158	0.0122	0.0292	0.106	0.194	0.0935	0.16	0.0127	0.0301	0.0197	0.316	1	0.0183	0.127	0.0195	0.332	1	0.019	0.13	0.0574	0.843	0.37	0.37	0.403	0.00414	0.0163	0.278	difficult	GRCh38_AllHomopolymers_gt6bp_imperfectgt10bp_slop5;GRCh38_AllTandemRepeatsandHomopolymers_slop5;GRCh38_AllTandemRepeats_gt100bp_slop5;GRCh38_allTandemRepeats;GRCh38_SimpleRepeat_homopolymer_4to6_slop5;GRCh38_AllTandemRepeats_201to10000bp_slop5;GRCh38_SimpleRepeat_imperfecthomopolgt10_slop5;GRCh38_lowmappabilityall;GRCh38_nonunique_l100_m2_e1;GRCh38_chainSelf;GRCh38_alllowmapandsegdupregions;GRCh38_alldifficultregions	TUBB8P11;ENSG00000283040;FAM41C	ENSG00000234711;ENSG00000283040;ENSG00000230368	transcript;transcript;transcript	ENST00000415481.1;ENST00000635557.1;ENST00000446136.1	unprocessed_pseudogene;transcribed_unprocessed_pseudogene;pseudogene	MODIFIER;MODIFIER;MODIFIER	upstream_gene_variant;downstream_gene_variant;intron_variant	.	.	.	.	.	.	.	.	.	.	.	.	CTCF Binding Site	.	.
1	875830	Sniffles2.DUP.12EM0	N	<DUP:605>	DUP	OTHER	605	17.381	19.524	888	860	28	0.0315	novel	0.00282	0.00282	rare	0.00415	0	0.00595	0.00305	0	0.00291	0.00424	0	0.00602	0.0032	0	1	1	1	1	1	1	1	1	1	1	0.00113	0.992	0	0	0.357	5.22e-05	0.000864	0.149	difficult	GRCh38_gclt25orgt65_slop50;GRCh38_AllTandemRepeatsandHomopolymers_slop5;GRCh38_AllTandemRepeats_gt100bp_slop5;GRCh38_allTandemRepeats;GRCh38_SimpleRepeat_homopolymer_4to6_slop5;GRCh38_AllTandemRepeats_201to10000bp_slop5;GRCh38_segdups_gt10kb;GRCh38_chainSelf;GRCh38_segdups;GRCh38_chainSelf_gt10kb;GRCh38_alllowmapandsegdupregions;GRCh38_alldifficultregions	TUBB8P11;FAM41C;ENSG00000283040	ENSG00000234711;ENSG00000230368;ENSG00000283040	transcript;transcript;transcript	ENST00000415481.1;ENST00000446136.1;ENST00000635557.1	unprocessed_pseudogene;pseudogene;transcribed_unprocessed_pseudogene	MODIFIER;MODIFIER;MODIFIER	downstream_gene_variant;intron_variant;intron_variant	.	.	.	.	.	.	.	.	.	.	.	.	CTCF Binding Site	.	.
1	876104	Sniffles2.INS.111M0	N	<INS:152>	INS	INS	152	174.761	165.742	888	888	0	0	known	0.49	0.49	common	0.477	0.514	0.44	0.555	0.477	0.49	0.475	0.514	0.44	0.555	0.477	3.5e-12	1.1e-13	2.16e-15	2.66e-18	6.73e-16	8.74e-12	1.1e-13	2.16e-15	2.66e-18	6.73e-16	0.501	0.497	0.5	0.5	0.295	0.677	0.559	0.319	difficult	GRCh38_gclt25orgt65_slop50;GRCh38_AllTandemRepeatsandHomopolymers_slop5;GRCh38_AllTandemRepeats_gt100bp_slop5;GRCh38_allTandemRepeats;GRCh38_SimpleRepeat_homopolymer_4to6_slop5;GRCh38_AllTandemRepeats_201to10000bp_slop5;GRCh38_segdups_gt10kb;GRCh38_segdups;GRCh38_alllowmapandsegdupregions;GRCh38_alldifficultregions	TUBB8P11;FAM41C;ENSG00000283040	ENSG00000234711;ENSG00000230368;ENSG00000283040	transcript;transcript;transcript	ENST00000415481.1;ENST00000446136.1;ENST00000635557.1	unprocessed_pseudogene;pseudogene;transcribed_unprocessed_pseudogene	MODIFIER;MODIFIER;MODIFIER	downstream_gene_variant;intron_variant;intron_variant	.	.	.	.	.	.	.	.	.	.	.	.	.	.	.
1	876436	Sniffles2.BND.134M0	N	<BND:134M0>	BND	OTHER	.	0	279.425	888	854	34	0.0383	not_compared	0.00338	0.00338	rare	0.00208	0.00347	0.00298	0.00305	0.00585	0.00351	0.00214	0.00362	0.00301	0.00323	0.00621	1	1	1	1	1	1	1	1	1	1	0.00169	0.99	0	0	0.395	0.000365	0.00358	0.133	difficult	GRCh38_gclt25orgt65_slop50;GRCh38_AllTandemRepeatsandHomopolymers_slop5;GRCh38_AllTandemRepeats_gt100bp_slop5;GRCh38_allTandemRepeats;GRCh38_SimpleRepeat_homopolymer_4to6_slop5;GRCh38_AllTandemRepeats_201to10000bp_slop5;GRCh38_segdups_gt10kb;GRCh38_chainSelf;GRCh38_segdups;GRCh38_chainSelf_gt10kb;GRCh38_alllowmapandsegdupregions;GRCh38_alldifficultregions	ENSG00000271307&FAM41C;ENSG00000271307&ENSG00000283040	ENSG00000271307&ENSG00000230368;ENSG00000271307&ENSG00000283040	transcript;transcript	ENST00000446136.1;ENST00000635557.1	pseudogene;transcribed_unprocessed_pseudogene	HIGH;HIGH	bidirectional_gene_fusion;bidirectional_gene_fusion	.	.	.	.	.	.	.	.	.	.	.	.	CTCF Binding Site	.	.
1	876903	Sniffles2.BND.135M0	N	<BND:135M0>	BND	OTHER	.	0	167.441	888	859	29	0.0327	not_compared	0.00282	0.00282	rare	0.00622	0	0.00298	0.00305	0	0.00291	0.00641	0	0.00303	0.00316	0	1	1	1	1	1	1	1	1	1	1	0.000563	0.993	0	0	0.187	0.016	0.0116	0.545	difficult	GRCh38_segdups_gt10kb;GRCh38_chainSelf;GRCh38_segdups;GRCh38_chainSelf_gt10kb;GRCh38_alllowmapandsegdupregions;GRCh38_alldifficultregions	FAM41C;ENSG00000283040;.	ENSG00000230368;ENSG00000283040;.	transcript;transcript;transcript	ENST00000446136.1;ENST00000635557.1;ENST00000415481.1	pseudogene;transcribed_unprocessed_pseudogene;unprocessed_pseudogene	HIGH;HIGH;LOW	transcript_ablation;transcript_ablation;feature_fusion	.	.	.	.	.	.	.	.	.	.	.	.	Enhancer;CTCF Binding Site	.	.
1	878422	Sniffles2.INS.113M0	N	<INS:1078>	INS	INS	1078	27.677	8.067	888	882	6	0.00676	novel	0.285	0.285	common	0.32	0.302	0.232	0.284	0.275	0.287	0.322	0.302	0.235	0.284	0.278	6.9e-17	5.46e-09	1.42e-05	1.13e-08	1.72e-08	4.75e-17	5.46e-09	7.45e-06	1.13e-08	1.42e-08	0.13	0.461	0.227	0.227	0.219	0.183	0.307	0.27	difficult	GRCh38_SimpleRepeat_homopolymer_4to6_slop5;GRCh38_lowmappabilityall;GRCh38_nonunique_l100_m2_e1;GRCh38_allOtherDifficultregions;GRCh38_gnomAD_InbreedingCoeff_slop1bp_merge1000bp;GRCh38_population_CNV_FP_regions;GRCh38_segdups_gt10kb;GRCh38_chainSelf;GRCh38_segdups;GRCh38_chainSelf_gt10kb;GRCh38_alllowmapandsegdupregions;GRCh38_alldifficultregions	FAM41C;ENSG00000283040;TUBB8P11;ENSG00000283040-ENSG00000272438	ENSG00000230368;ENSG00000283040;ENSG00000234711;ENSG00000283040-ENSG00000272438	transcript;transcript;transcript;intergenic_region	ENST00000446136.1;ENST00000635557.1;ENST00000415481.1;ENSG00000283040-ENSG00000272438	pseudogene;transcribed_unprocessed_pseudogene;unprocessed_pseudogene;.	MODIFIER;MODIFIER;MODIFIER;MODIFIER	upstream_gene_variant;upstream_gene_variant;downstream_gene_variant;intergenic_region	.	.	.	.	.	.	.	.	.	.	.	.	.	.	.
1	882645	Sniffles2.DEL.12AM0	N	<DEL:-87>	DEL	DEL	-87	28.038	234.872	888	885	3	0.00338	novel	0.312	0.312	common	0.355	0.326	0.268	0.305	0.292	0.314	0.358	0.329	0.268	0.305	0.292	4.37e-22	9.74e-11	7.46e-08	3.18e-10	1.1e-09	2.9e-22	9.02e-11	7.46e-08	3.18e-10	1.1e-09	0.161	0.45	0.285	0.285	0.21	0.175	0.31	0.296	difficult	GRCh38_SimpleRepeat_homopolymer_4to6_slop5;GRCh38_allOtherDifficultregions;GRCh38_population_CNV_FP_regions;GRCh38_segdups_gt10kb;GRCh38_chainSelf;GRCh38_segdups;GRCh38_chainSelf_gt10kb;GRCh38_alllowmapandsegdupregions;GRCh38_alldifficultregions	ENSG00000283040-ENSG00000272438	ENSG00000283040-ENSG00000272438	intergenic_region	ENSG00000283040-ENSG00000272438	.	MODIFIER	intergenic_region	.	.	.	.	.	.	.	.	.	.	.	.	.	.	.
1	883382	Sniffles2.INS.115M0	N	<INS:68>	INS	INS	68	101.247	456.259	888	880	8	0.00901	novel	0.00169	0.00169	rare	0.00415	0	0	0.00305	0	0.0017	0.0042	0	0	0.00305	0	1	1	1	1	1	1	1	1	1	1	0	0.997	0	0	0.0612	3.07e-06	0.000959	0.0733	difficult	GRCh38_lowmappabilityall;GRCh38_nonunique_l100_m2_e1;GRCh38_allOtherDifficultregions;GRCh38_population_CNV_FP_regions;GRCh38_segdups_gt10kb;GRCh38_chainSelf;GRCh38_segdups;GRCh38_chainSelf_gt10kb;GRCh38_alllowmapandsegdupregions;GRCh38_alldifficultregions	ENSG00000283040-ENSG00000272438	ENSG00000283040-ENSG00000272438	intergenic_region	ENSG00000283040-ENSG00000272438	.	MODIFIER	intergenic_region	.	.	.	.	.	.	.	.	.	.	.	.	.	.	.
1	888549	Sniffles2.DEL.12CM0	N	<DEL:-52>	DEL	DEL	-52	69.145	266.099	888	874	14	0.0158	novel	0.00282	0.00282	rare	0	0	0	0.0152	0	0.00286	0	0	0	0.0153	0	1	1	1	1	1	1	1	1	1	1	0.000563	0.995	0.2	0.2	0.206	0.00119	0.006	0.169	difficult	GRCh38_AllTandemRepeatsandHomopolymers_slop5;GRCh38_AllTandemRepeats_gt100bp_slop5;GRCh38_allTandemRepeats;GRCh38_AllTandemRepeats_201to10000bp_slop5;GRCh38_segdups_gt10kb;GRCh38_segdups;GRCh38_alllowmapandsegdupregions;GRCh38_alldifficultregions	ENSG00000283040-ENSG00000272438	ENSG00000283040-ENSG00000272438	intergenic_region	ENSG00000283040-ENSG00000272438	.	MODIFIER	intergenic_region	.	.	.	.	.	.	.	.	.	.	.	.	.	.	.
1	888551	Sniffles2.INS.117M0	N	<INS:55>	INS	INS	55	50.294	176.649	888	871	17	0.0191	novel	0.00394	0.00394	rare	0.00208	0.00694	0.00298	0.00915	0	0.00402	0.00215	0.00704	0.00299	0.0092	0	1	0.00348	1	1	1	1	0.00353	1	1	1	0.000563	0.992	0	0	0.16	3.79e-05	0.00477	0.127	difficult	GRCh38_AllTandemRepeatsandHomopolymers_slop5;GRCh38_AllTandemRepeats_gt100bp_slop5;GRCh38_allTandemRepeats;GRCh38_AllTandemRepeats_201to10000bp_slop5;GRCh38_segdups_gt10kb;GRCh38_segdups;GRCh38_alllowmapandsegdupregions;GRCh38_alldifficultregions	ENSG00000283040-ENSG00000272438	ENSG00000283040-ENSG00000272438	intergenic_region	ENSG00000283040-ENSG00000272438	.	MODIFIER	intergenic_region	.	.	.	.	.	.	.	.	.	.	.	.	.	.	.
1	893830	Sniffles2.INS.116M0	N	<INS:52>	INS	INS	52	113.08	331.214	888	871	17	0.0191	novel	0.0214	0.0214	low_frequency	0.0726	0.0104	0	0	0	0.0218	0.0741	0.0107	0	0	0	1	1	1	1	1	1	1	1	1	1	0.0113	0.958	0.27	0.27	0.421	0.00152	0.0028	0.459	difficult	GRCh38_AllTandemRepeatsandHomopolymers_slop5;GRCh38_SimpleRepeat_diTR_11to50_slop5;GRCh38_allTandemRepeats;GRCh38_AllTandemRepeats_lt51bp_slop5;GRCh38_segdups_gt10kb;GRCh38_chainSelf;GRCh38_segdups;GRCh38_alllowmapandsegdupregions;GRCh38_alldifficultregions	ENSG00000283040-ENSG00000272438	ENSG00000283040-ENSG00000272438	intergenic_region	ENSG00000283040-ENSG00000272438	.	MODIFIER	intergenic_region	.	.	.	.	.	.	.	.	.	.	.	.	.	.	.
1	904540	Sniffles2.DEL.14FM0	N	<DEL:-61>	DEL	DEL	-61	47.645	325.567	888	877	11	0.0124	novel	0.212	0.212	common	0.255	0.181	0.137	0.235	0.228	0.214	0.257	0.183	0.139	0.236	0.232	0.0629	1	0.518	0.195	0.384	0.062	1	0.525	0.198	0.39	0.193	0.866	0.734	0.734	0.727	0.217	0.214	0.884	difficult	GRCh38_gclt25orgt65_slop50;GRCh38_AllTandemRepeatsandHomopolymers_slop5;GRCh38_AllTandemRepeats_gt100bp_slop5;GRCh38_allTandemRepeats;GRCh38_AllTandemRepeats_201to10000bp_slop5;GRCh38_chainSelf;GRCh38_alldifficultregions	ENSG00000272438;ENSG00000283040-ENSG00000272438	ENSG00000272438;ENSG00000283040-ENSG00000272438	transcript;intergenic_region	ENST00000607769.1;ENSG00000283040-ENSG00000272438	pseudogene;.	MODIFIER;MODIFIER	upstream_gene_variant;intergenic_region	.	.	.	.	.	.	.	.	.	.	.	.	Promoter;CTCF Binding Site	.	.
1	928566	Sniffles2.INS.13CM0	N	<INS:63>	INS	INS	63	102.215	489.884	888	857	31	0.0349	novel	0.00113	0.00113	rare	0.00208	0	0	0.00305	0	0.00117	0.00216	0	0	0.00316	0	1	1	1	1	1	1	1	1	1	1	0	0.998	0	0	0.202	2.56e-05	9.81e-05	0.242	difficult	GRCh38_gclt25orgt65_slop50;GRCh38_alldifficultregions	SAMD11	ENSG00000187634	transcript	ENST00000618323.5	protein_coding	MODIFIER	intron_variant	SAMD11	ENSG00000187634	transcript	ENST00000618323.5	protein_coding	MODIFIER	intron_variant	.	.	.	.	.	.	.	.
1	934069	Sniffles2.DEL.156M0	N	<DEL:-608>	DEL	DEL	-608	278.501	127.061	888	877	11	0.0124	known	0.577	0.423	common	0.332	0.569	0.765	0.668	0.655	0.579	0.334	0.567	0.765	0.674	0.655	0.561	0.496	0.518	0.378	0.311	0.56	0.494	0.518	0.369	0.311	0.593	0.793	0.797	0.744	0.738	0.707	0.681	0.768	difficult	GRCh38_gclt25orgt65_slop50;GRCh38_AllHomopolymers_gt6bp_imperfectgt10bp_slop5;GRCh38_AllTandemRepeatsandHomopolymers_slop5;GRCh38_AllTandemRepeats_gt100bp_slop5;GRCh38_allTandemRepeats;GRCh38_SimpleRepeat_homopolymer_7to11_slop5;GRCh38_SimpleRepeat_homopolymer_4to6_slop5;GRCh38_AllTandemRepeats_201to10000bp_slop5;GRCh38_lowmappabilityall;GRCh38_nonunique_l100_m2_e1;GRCh38_chainSelf;GRCh38_alllowmapandsegdupregions;GRCh38_alldifficultregions	SAMD11	ENSG00000187634	transcript	ENST00000618323.5	protein_coding	MODIFIER	intron_variant	SAMD11	ENSG00000187634	transcript	ENST00000618323.5	protein_coding	MODIFIER	intron_variant	.	.	.	.	.	.	.	.
1	934545	Sniffles2.DEL.155M0	N	<DEL:-82>	DEL	DEL	-82	77.576	374.147	888	866	22	0.0248	novel	0.0771	0.0771	common	0.145	0.0903	0.0327	0.0183	0.0702	0.0791	0.149	0.0916	0.0331	0.0189	0.0732	1	1	1	1	0.58	1	1	1	1	0.596	0.0462	0.849	0.246	0.246	0.477	0.00654	0.0146	0.343	difficult	GRCh38_gclt25orgt65_slop50;GRCh38_AllHomopolymers_gt6bp_imperfectgt10bp_slop5;GRCh38_AllTandemRepeatsandHomopolymers_slop5;GRCh38_AllTandemRepeats_gt100bp_slop5;GRCh38_allTandemRepeats;GRCh38_SimpleRepeat_homopolymer_7to11_slop5;GRCh38_SimpleRepeat_homopolymer_4to6_slop5;GRCh38_AllTandemRepeats_201to10000bp_slop5;GRCh38_lowmappabilityall;GRCh38_nonunique_l100_m2_e1;GRCh38_alllowmapandsegdupregions;GRCh38_alldifficultregions	SAMD11	ENSG00000187634	transcript	ENST00000618323.5	protein_coding	MODIFIER	intron_variant	SAMD11	ENSG00000187634	transcript	ENST00000618323.5	protein_coding	MODIFIER	intron_variant	.	.	.	.	.	.	.	.
1	939440	Sniffles2.INS.141M0	N	<INS:94>	INS	INS	94	54.76	175.614	888	855	33	0.0372	known	0.101	0.101	common	0.338	0.0243	0.0119	0.0061	0.00877	0.104	0.352	0.025	0.00606	0.00633	0.00629	0.0432	0.0719	1	1	1	0.0143	0.0739	1	1	1	0.0833	0.884	0.481	0.481	0.647	0.00649	0.0117	0.501	difficult	GRCh38_refseq_cds;GRCh38_gclt25orgt65_slop50;GRCh38_AllTandemRepeats_51to200bp_slop5;GRCh38_AllTandemRepeatsandHomopolymers_slop5;GRCh38_AllTandemRepeats_gt100bp_slop5;GRCh38_allTandemRepeats;GRCh38_SimpleRepeat_homopolymer_4to6_slop5;GRCh38_alldifficultregions	NOC2L;SAMD11	ENSG00000188976;ENSG00000187634	transcript;transcript	ENST00000327044.7;ENST00000618323.5	protein_coding;protein_coding	MODIFIER;MODIFIER	downstream_gene_variant;intron_variant	SAMD11	ENSG00000187634	transcript	ENST00000618323.5	protein_coding	MODIFIER	intron_variant	.	.	.	.	.	CTCF Binding Site	.	.
1	964661	Sniffles2.DEL.15CM0	N	<DEL:-77>	DEL	DEL	-77	52.112	277.358	888	887	1	0.00113	novel	0.754	0.246	common	0.718	0.726	0.765	0.811	0.766	0.755	0.718	0.726	0.77	0.811	0.766	2.53e-08	0.000744	0.00112	0.802	0.00112	2.53e-08	0.000744	0.0003	0.802	0.00112	0.797	0.696	0.701	0.542	0.577	0.852	0.81	0.608	difficult	GRCh38_gclt25orgt65_slop50;GRCh38_AllTandemRepeatsandHomopolymers_slop5;GRCh38_AllTandemRepeats_gt100bp_slop5;GRCh38_allTandemRepeats;GRCh38_SimpleRepeat_homopolymer_4to6_slop5;GRCh38_AllTandemRepeats_201to10000bp_slop5;GRCh38_lowmappabilityall;GRCh38_nonunique_l100_m2_e1;GRCh38_chainSelf;GRCh38_alllowmapandsegdupregions;GRCh38_alldifficultregions	PLEKHN1;KLHL17	ENSG00000187583;ENSG00000187961	transcript;transcript	ENST00000379409.6;ENST00000338591.8	protein_coding;protein_coding	MODIFIER;MODIFIER	upstream_gene_variant;intron_variant	KLHL17	ENSG00000187961	transcript	ENST00000338591.8	protein_coding	MODIFIER	intron_variant	.	.	.	.	.	Enhancer	.	.
1	964669	Sniffles2.INS.146M0	N	<INS:70>	INS	INS	70	62.752	127.399	888	854	34	0.0383	novel	0.0642	0.0642	common	0.0353	0.0799	0.0833	0.0396	0.0965	0.0656	0.037	0.0833	0.0793	0.0409	0.101	1	0.215	0.607	0.0187	1	1	0.23	0.601	0.0199	1	0.0586	0.964	0.798	0.798	0.815	0.0528	0.0557	0.884	difficult	GRCh38_gclt25orgt65_slop50;GRCh38_AllTandemRepeatsandHomopolymers_slop5;GRCh38_AllTandemRepeats_gt100bp_slop5;GRCh38_allTandemRepeats;GRCh38_SimpleRepeat_homopolymer_4to6_slop5;GRCh38_AllTandemRepeats_201to10000bp_slop5;GRCh38_lowmappabilityall;GRCh38_nonunique_l100_m2_e1;GRCh38_chainSelf;GRCh38_alllowmapandsegdupregions;GRCh38_alldifficultregions	PLEKHN1;KLHL17	ENSG00000187583;ENSG00000187961	transcript;transcript	ENST00000379409.6;ENST00000338591.8	protein_coding;protein_coding	MODIFIER;MODIFIER	upstream_gene_variant;intron_variant	KLHL17	ENSG00000187961	transcript	ENST00000338591.8	protein_coding	MODIFIER	intron_variant	.	.	.	.	.	Enhancer	.	.
1	970109	Sniffles2.INS.147M0	N	<INS:52>	INS	INS	52	101.107	349.74	888	857	31	0.0349	novel	0.00788	0.00788	low_frequency	0.0187	0	0.0149	0	0	0.00817	0.0194	0	0.0152	0	0	1	1	0.0297	1	1	1	1	0.0304	1	1	0.00394	0.986	0.308	0.308	0.5	0.000367	0.000646	0.451	difficult	GRCh38_AllTandemRepeatsandHomopolymers_slop5;GRCh38_AllTandemRepeats_gt100bp_slop5;GRCh38_allTandemRepeats;GRCh38_AllTandemRepeats_201to10000bp_slop5;GRCh38_chainSelf;GRCh38_alldifficultregions	KLHL17;PLEKHN1	ENSG00000187961;ENSG00000187583	transcript;transcript	ENST00000338591.8;ENST00000379409.6	protein_coding;protein_coding	MODIFIER;MODIFIER	downstream_gene_variant;intron_variant	PLEKHN1	ENSG00000187583	transcript	ENST00000379409.6	protein_coding	MODIFIER	intron_variant	.	.	.	.	.	.	.	.
1	977272	Sniffles2.DEL.15FM0	N	<DEL:-92>	DEL	DEL	-92	107.231	420.084	888	881	7	0.00788	novel	0.275	0.275	common	0.317	0.281	0.304	0.226	0.231	0.277	0.32	0.28	0.304	0.228	0.234	1	0.0378	0.0274	0.375	0.395	1	0.0383	0.0274	0.373	0.518	0.269	0.803	0.732	0.732	0.746	0.215	0.242	0.815	difficult	GRCh38_gclt25orgt65_slop50;GRCh38_AllTandemRepeatsandHomopolymers_slop5;GRCh38_AllTandemRepeats_gt100bp_slop5;GRCh38_allTandemRepeats;GRCh38_SimpleRepeat_homopolymer_4to6_slop5;GRCh38_AllTandemRepeats_201to10000bp_slop5;GRCh38_lowmappabilityall;GRCh38_nonunique_l100_m2_e1;GRCh38_nonunique_l250_m0_e0;GRCh38_chainSelf;GRCh38_alllowmapandsegdupregions;GRCh38_alldifficultregions	PLEKHN1;PERM1	ENSG00000187583;ENSG00000187642	transcript;transcript	ENST00000379409.6;ENST00000433179.3	protein_coding;protein_coding	MODIFIER;MODIFIER	downstream_gene_variant;intron_variant	PERM1	ENSG00000187642	transcript	ENST00000433179.3	protein_coding	MODIFIER	intron_variant	.	.	.	.	.	.	.	.
1	996452	Sniffles2.DEL.162M0	N	<DEL:-66>	DEL	DEL	-66	53.24	196.938	888	854	34	0.0383	novel	0.0174	0.0174	low_frequency	0.0187	0.00347	0.0476	0.0061	0.00877	0.0182	0.0195	0.00355	0.0497	0.00637	0.00915	1	1	1	1	1	1	1	1	1	1	0.0101	0.981	0.516	0.516	0.592	0.00176	0.00503	0.3	difficult	GRCh38_gclt25orgt65_slop50;GRCh38_AllTandemRepeatsandHomopolymers_slop5;GRCh38_AllTandemRepeats_gt100bp_slop5;GRCh38_allTandemRepeats;GRCh38_SimpleRepeat_homopolymer_4to6_slop5;GRCh38_AllTandemRepeats_201to10000bp_slop5;GRCh38_lowmappabilityall;GRCh38_nonunique_l100_m2_e1;GRCh38_alllowmapandsegdupregions;GRCh38_alldifficultregions	HES4;ENSG00000272512	ENSG00000188290;ENSG00000272512	transcript;transcript	ENST00000428771.6;ENST00000606034.1	protein_coding;pseudogene	MODIFIER;MODIFIER	downstream_gene_variant;non_coding_transcript_exon_variant	.	.	.	.	.	.	.	Apolipoprotein_A1_levels	1e-10	0.0271	NR	33462484	.	.	.
1	998764	Sniffles2.INS.16BM0	N	<INS:53>	INS	INS	53	17.063	60.223	888	877	11	0.0124	known	0.489	0.489	common	0.178	0.597	0.744	0.512	0.561	0.494	0.182	0.597	0.744	0.518	0.565	1	0.226	0.687	0.756	0.00185	1	0.226	0.687	0.876	0.00174	0.512	0.807	0.798	0.798	0.76	0.52	0.487	0.753	difficult	GRCh38_gclt25orgt65_slop50;GRCh38_AllTandemRepeats_51to200bp_slop5;GRCh38_AllTandemRepeatsandHomopolymers_slop5;GRCh38_AllTandemRepeats_gt100bp_slop5;GRCh38_allTandemRepeats;GRCh38_alldifficultregions	ENSG00000272512;HES4;ENSG00000272512-HES4	ENSG00000272512;ENSG00000188290;ENSG00000272512-ENSG00000188290	transcript;transcript;intergenic_region	ENST00000606034.1;ENST00000428771.6;ENSG00000272512-ENSG00000188290	pseudogene;protein_coding;.	MODIFIER;MODIFIER;MODIFIER	upstream_gene_variant;downstream_gene_variant;intergenic_region	.	.	.	.	.	.	.	.	.	.	.	.	CTCF Binding Site;Promoter	.	.
1	1011770	Sniffles2.DEL.181M0	N	<DEL:-858>	DEL	DEL	-858	265.504	303.567	888	868	20	0.0225	known	0.00113	0.00113	rare	0.00415	0	0	0	0	0.00115	0.00422	0	0	0	0	1	1	1	1	1	1	1	1	1	1	0.00113	1	1	1	0.995	6.66e-05	7.18e-05	0.843	confident	GRCh38_AllHomopolymers_gt6bp_imperfectgt10bp_slop5;GRCh38_AllTandemRepeatsandHomopolymers_slop5;GRCh38_SimpleRepeat_homopolymer_7to11_slop5;GRCh38_SimpleRepeat_homopolymer_4to6_slop5;GRCh38_SimpleRepeat_imperfecthomopolgt20_slop5;GRCh38_SimpleRepeat_imperfecthomopolgt10_slop5;GRCh38_alldifficultregions;GRCh38_notinalldifficultregions	ENSG00000224969&ISG15;ENSG00000224969;ENSG00000231702;ISG15;ENSG00000224969;ISG15	ENSG00000224969&ENSG00000187608;ENSG00000224969;ENSG00000231702;ENSG00000187608;ENSG00000224969;ENSG00000187608	gene_variant;transcript;transcript;transcript;transcript;gene_variant	ENSG00000187608;ENST00000458555.1;ENST00000423619.2;ENST00000649529.1;ENST00000458555.1;ENSG00000187608	.;pseudogene;processed_pseudogene;protein_coding;pseudogene;.	HIGH;HIGH;MODIFIER;MODIFIER;MODIFIER;MODIFIER	bidirectional_gene_fusion;splice_acceptor_variant&splice_region_variant&intron_variant&non_coding_transcript_exon_variant;upstream_gene_variant;upstream_gene_variant;downstream_gene_variant;intragenic_variant	.	.	.	.	.	.	.	.	.	.	.	.	Promoter	.	.
1	1016062	Sniffles2.INS.16DM0	N	<INS:55>	INS	INS	55	73.776	309.495	888	864	24	0.027	novel	0.00113	0.00113	rare	0.00415	0	0	0	0	0.00116	0.00427	0	0	0	0	1	1	1	1	1	1	1	1	1	1	0	0.998	0	0	0.0233	2.77e-05	3.7e-05	0.579	difficult	GRCh38_AllHomopolymers_gt6bp_imperfectgt10bp_slop5;GRCh38_AllTandemRepeatsandHomopolymers_slop5;GRCh38_SimpleRepeat_homopolymer_gt11_slop5;GRCh38_SimpleRepeat_imperfecthomopolgt10_slop5;GRCh38_alldifficultregions	AGRN;ENSG00000224969;ISG15;ISG15-AGRN	ENSG00000188157;ENSG00000224969;ENSG00000187608;ENSG00000187608-ENSG00000188157	transcript;transcript;transcript;intergenic_region	ENST00000379370.7;ENST00000458555.1;ENST00000649529.1;ENSG00000187608-ENSG00000188157	protein_coding;pseudogene;protein_coding;.	MODIFIER;MODIFIER;MODIFIER;MODIFIER	upstream_gene_variant;upstream_gene_variant;downstream_gene_variant;intergenic_region	.	.	.	.	.	.	.	.	.	.	.	.	Promoter;CTCF Binding Site	.	.
1	1018037	Sniffles2.INS.16CM0	N	<INS:158>	INS	INS	158	97.193	328.808	888	868	20	0.0225	novel	0.0118	0.0118	low_frequency	0.0436	0	0	0	0	0.0121	0.0443	0	0	0	0	1	1	1	1	1	1	1	1	1	1	0.00788	0.99	0.619	0.619	0.717	0.000508	0.000627	0.733	difficult	GRCh38_AllTandemRepeatsandHomopolymers_slop5;GRCh38_AllTandemRepeats_gt100bp_slop5;GRCh38_allTandemRepeats;GRCh38_AllTandemRepeats_201to10000bp_slop5;GRCh38_alldifficultregions	AGRN;ENSG00000224969;ISG15;ISG15-AGRN	ENSG00000188157;ENSG00000224969;ENSG00000187608;ENSG00000187608-ENSG00000188157	transcript;transcript;transcript;intergenic_region	ENST00000379370.7;ENST00000458555.1;ENST00000649529.1;ENSG00000187608-ENSG00000188157	protein_coding;pseudogene;protein_coding;.	MODIFIER;MODIFIER;MODIFIER;MODIFIER	upstream_gene_variant;upstream_gene_variant;downstream_gene_variant;intergenic_region	.	.	.	.	.	.	.	.	.	.	.	.	.	.	.
1	1028643	Sniffles2.DEL.184M0	N	<DEL:-424>	DEL	DEL	-424	209.432	158.367	888	876	12	0.0135	known	0.256	0.256	common	0.185	0.274	0.173	0.314	0.366	0.258	0.187	0.276	0.176	0.315	0.369	0.204	0.298	0.589	0.283	0.742	0.202	0.296	0.594	0.362	0.741	0.242	0.807	0.661	0.661	0.708	0.292	0.301	0.805	difficult	GRCh38_gclt25orgt65_slop50;GRCh38_AllTandemRepeatsandHomopolymers_slop5;GRCh38_AllTandemRepeats_gt100bp_slop5;GRCh38_allTandemRepeats;GRCh38_SimpleRepeat_homopolymer_4to6_slop5;GRCh38_AllTandemRepeats_201to10000bp_slop5;GRCh38_lowmappabilityall;GRCh38_nonunique_l100_m2_e1;GRCh38_allOtherDifficultregions;GRCh38_gnomAD_InbreedingCoeff_slop1bp_merge1000bp;GRCh38_alllowmapandsegdupregions;GRCh38_alldifficultregions	AGRN	ENSG00000188157	transcript	ENST00000379370.7	protein_coding	MODIFIER	intron_variant	AGRN	ENSG00000188157	transcript	ENST00000379370.7	protein_coding	MODIFIER	intron_variant	.	.	.	.	.	.	.	.
1	1029946	Sniffles2.DEL.185M0	N	<DEL:-71>	DEL	DEL	-71	96.328	375.629	888	863	25	0.0282	novel	0.112	0.112	common	0.309	0.0278	0.0446	0.0213	0.0556	0.114	0.31	0.029	0.0452	0.0222	0.0586	0.00086	0.095	0.279	1	0.411	0.000874	0.099	0.282	1	0.429	0.0935	0.842	0.464	0.464	0.654	0.028	0.0359	0.563	difficult	GRCh38_AllTandemRepeatsandHomopolymers_slop5;GRCh38_SimpleRepeat_diTR_11to50_slop5;GRCh38_AllTandemRepeats_gt100bp_slop5;GRCh38_allTandemRepeats;GRCh38_AllTandemRepeats_201to10000bp_slop5;GRCh38_chainSelf;GRCh38_alldifficultregions	AGRN	ENSG00000188157	transcript	ENST00000379370.7	protein_coding	MODIFIER	intron_variant	AGRN	ENSG00000188157	transcript	ENST00000379370.7	protein_coding	MODIFIER	intron_variant	.	.	.	.	.	.	.	.
1	1041113	Sniffles2.INS.172M0	N	<INS:50>	INS	INS	50	55.919	460.245	888	855	33	0.0372	novel	0.00338	0.00338	rare	0.0104	0	0	0	0.00292	0.00351	0.0108	0	0	0	0.00309	1	1	1	1	1	1	1	1	1	1	0.00282	0.999	0.833	0.833	0.763	0.000124	0.000136	0.882	difficult	GRCh38_gclt25orgt65_slop50;GRCh38_AllTandemRepeatsandHomopolymers_slop5;GRCh38_AllTandemRepeats_gt100bp_slop5;GRCh38_allTandemRepeats;GRCh38_SimpleRepeat_homopolymer_4to6_slop5;GRCh38_AllTandemRepeats_201to10000bp_slop5;GRCh38_alldifficultregions	AGRN	ENSG00000188157	transcript	ENST00000379370.7	protein_coding	MODIFIER	intron_variant	AGRN	ENSG00000188157	transcript	ENST00000379370.7	protein_coding	MODIFIER	intron_variant	.	.	.	.	.	CTCF Binding Site	.	.
1	1049124	Sniffles2.INS.173M0	N	<INS:120>	INS	INS	120	112.077	205.132	888	861	27	0.0304	novel	0.0484	0.0484	low_frequency	0.152	0.0104	0.0179	0	0.0117	0.0499	0.154	0.0107	0.0185	0	0.0124	0.802	1	1	1	1	0.804	1	1	1	1	0.0422	0.954	0.675	0.675	0.803	0.00314	0.00419	0.645	difficult	GRCh38_gclt25orgt65_slop50;GRCh38_AllHomopolymers_gt6bp_imperfectgt10bp_slop5;GRCh38_AllTandemRepeatsandHomopolymers_slop5;GRCh38_SimpleRepeat_homopolymer_7to11_slop5;GRCh38_SimpleRepeat_homopolymer_4to6_slop5;GRCh38_SimpleRepeat_imperfecthomopolgt10_slop5;GRCh38_chainSelf;GRCh38_alldifficultregions	AGRN	ENSG00000188157	transcript	ENST00000379370.7	protein_coding	MODIFIER	intron_variant	AGRN	ENSG00000188157	transcript	ENST00000379370.7	protein_coding	MODIFIER	intron_variant	.	.	.	.	.	.	.	.
1	1053203	Sniffles2.DEL.189M0	N	<DEL:-51>	DEL	DEL	-51	49.646	364.562	888	862	26	0.0293	novel	0.067	0.067	common	0.208	0.0208	0.00298	0.0061	0.0292	0.069	0.213	0.0214	0.00305	0.00629	0.0305	0.326	1	1	1	1	0.335	1	1	1	1	0.0625	0.98	0.877	0.877	0.94	0.01	0.0107	0.929	difficult	GRCh38_AllTandemRepeats_51to200bp_slop5;GRCh38_AllTandemRepeatsandHomopolymers_slop5;GRCh38_AllTandemRepeats_gt100bp_slop5;GRCh38_allTandemRepeats;GRCh38_chainSelf;GRCh38_alldifficultregions	ENSG00000242590;AGRN	ENSG00000242590;ENSG00000188157	transcript;transcript	ENST00000418300.1;ENST00000379370.7	pseudogene;protein_coding	MODIFIER;MODIFIER	upstream_gene_variant;intron_variant	AGRN	ENSG00000188157	transcript	ENST00000379370.7	protein_coding	MODIFIER	intron_variant	.	.	.	.	.	.	.	.
1	1065057	Sniffles2.DEL.18BM0	N	<DEL:-58>	DEL	DEL	-58	67.715	235.946	888	869	19	0.0214	novel	0.252	0.252	common	0.288	0.17	0.179	0.287	0.307	0.256	0.296	0.171	0.181	0.288	0.311	0.0402	0.371	0.605	0.0207	0.589	0.027	0.368	0.604	0.0135	0.476	0.234	0.795	0.688	0.688	0.761	0.245	0.269	0.824	difficult	GRCh38_gclt25orgt65_slop50;GRCh38_AllHomopolymers_gt6bp_imperfectgt10bp_slop5;GRCh38_AllTandemRepeatsandHomopolymers_slop5;GRCh38_AllTandemRepeats_gt100bp_slop5;GRCh38_allTandemRepeats;GRCh38_SimpleRepeat_homopolymer_7to11_slop5;GRCh38_SimpleRepeat_homopolymer_4to6_slop5;GRCh38_AllTandemRepeats_201to10000bp_slop5;GRCh38_lowmappabilityall;GRCh38_nonunique_l100_m2_e1;GRCh38_chainSelf;GRCh38_alllowmapandsegdupregions;GRCh38_alldifficultregions	ENSG00000273443;ENSG00000217801	ENSG00000273443;ENSG00000217801	transcript;transcript	ENST00000442292.2;ENST00000685011.1	pseudogene;processed_transcript	MODIFIER;MODIFIER	upstream_gene_variant;intron_variant	.	.	.	.	.	.	.	.	.	.	.	.	Promoter	.	.
1	1065099	Sniffles2.INS.174M0	N	<INS:56>	INS	INS	56	86.49	150.088	888	860	28	0.0315	novel	0.0901	0.0901	common	0.253	0.0556	0.0149	0.0152	0.0351	0.0924	0.256	0.0567	0.0153	0.0156	0.0375	0.00368	0.057	1	1	1	0.00351	0.0592	1	1	1	0.0777	0.884	0.503	0.503	0.768	0.0138	0.0205	0.542	difficult	GRCh38_gclt25orgt65_slop50;GRCh38_AllTandemRepeatsandHomopolymers_slop5;GRCh38_AllTandemRepeats_gt100bp_slop5;GRCh38_allTandemRepeats;GRCh38_AllTandemRepeats_201to10000bp_slop5;GRCh38_chainSelf;GRCh38_alldifficultregions	ENSG00000273443;ENSG00000217801	ENSG00000273443;ENSG00000217801	transcript;transcript	ENST00000442292.2;ENST00000685011.1	pseudogene;processed_transcript	MODIFIER;MODIFIER	upstream_gene_variant;intron_variant	.	.	.	.	.	.	.	.	.	.	.	.	Promoter	.	.
1	1075953	Sniffles2.DEL.18CM0	N	<DEL:-2561>	DEL	DEL	-2561	301.222	281.375	888	846	42	0.0473	novel	0.00282	0.00282	rare	0	0	0.0149	0	0	0.00296	0	0	0.0156	0	0	1	1	1	1	1	1	1	1	1	1	0	0.994	0	0	0.0855	2.05e-06	0.000194	0.0209	difficult	GRCh38_gclt25orgt65_slop50;GRCh38_AllTandemRepeatsandHomopolymers_slop5;GRCh38_AllTandemRepeats_gt100bp_slop5;GRCh38_allTandemRepeats;GRCh38_SimpleRepeat_homopolymer_4to6_slop5;GRCh38_AllTandemRepeats_201to10000bp_slop5;GRCh38_lowmappabilityall;GRCh38_nonunique_l100_m2_e1;GRCh38_nonunique_l250_m0_e0;GRCh38_chainSelf;GRCh38_segdups;GRCh38_alllowmapandsegdupregions;GRCh38_alldifficultregions	RNF223;C1orf159;RNF223-C1orf159	ENSG00000237330;ENSG00000131591;ENSG00000237330-ENSG00000131591	transcript;transcript;intergenic_region	ENST00000453464.3;ENST00000379339.5;ENSG00000237330-ENSG00000131591	protein_coding;protein_coding;.	MODIFIER;MODIFIER;MODIFIER	upstream_gene_variant;downstream_gene_variant;intergenic_region	.	.	.	.	.	.	.	.	.	.	.	.	Enhancer	.	.
1	1076331	Sniffles2.DEL.18DM0	N	<DEL:-179>	DEL	DEL	-179	162.478	282.354	888	874	14	0.0158	novel	0.274	0.274	common	0.458	0.292	0.128	0.274	0.143	0.277	0.458	0.298	0.127	0.275	0.148	1.48e-06	1.22e-06	0.317	0.000145	0.027	2.39e-06	5.27e-07	0.477	0.00015	0.0266	0.225	0.657	0.478	0.478	0.596	0.195	0.238	0.535	difficult	GRCh38_gclt25orgt65_slop50;GRCh38_AllTandemRepeatsandHomopolymers_slop5;GRCh38_AllTandemRepeats_gt100bp_slop5;GRCh38_allTandemRepeats;GRCh38_SimpleRepeat_homopolymer_4to6_slop5;GRCh38_AllTandemRepeats_201to10000bp_slop5;GRCh38_lowmappabilityall;GRCh38_nonunique_l100_m2_e1;GRCh38_chainSelf;GRCh38_segdups;GRCh38_alllowmapandsegdupregions;GRCh38_alldifficultregions	RNF223;RNF223-C1orf159	ENSG00000237330;ENSG00000237330-ENSG00000131591	transcript;intergenic_region	ENST00000453464.3;ENSG00000237330-ENSG00000131591	protein_coding;.	MODIFIER;MODIFIER	upstream_gene_variant;intergenic_region	.	.	.	.	.	.	.	.	.	.	.	.	Enhancer	.	.
1	1076487	Sniffles2.DEL.18FM0	N	<DEL:-749>	DEL	DEL	-749	235.325	294.264	888	848	40	0.045	novel	0.0163	0.0163	low_frequency	0.0456	0.00694	0.00893	0.0061	0	0.0171	0.0472	0.0073	0.00926	0.00641	0	0.395	1	1	1	1	0.405	1	1	1	1	0.00901	0.959	0.143	0.143	0.485	0.00105	0.0045	0.299	difficult	GRCh38_gclt25orgt65_slop50;GRCh38_AllTandemRepeatsandHomopolymers_slop5;GRCh38_AllTandemRepeats_gt100bp_slop5;GRCh38_allTandemRepeats;GRCh38_SimpleRepeat_homopolymer_4to6_slop5;GRCh38_AllTandemRepeats_201to10000bp_slop5;GRCh38_lowmappabilityall;GRCh38_nonunique_l100_m2_e1;GRCh38_nonunique_l250_m0_e0;GRCh38_chainSelf;GRCh38_segdups;GRCh38_alllowmapandsegdupregions;GRCh38_alldifficultregions	RNF223;C1orf159;RNF223-C1orf159	ENSG00000237330;ENSG00000131591;ENSG00000237330-ENSG00000131591	transcript;transcript;intergenic_region	ENST00000453464.3;ENST00000379339.5;ENSG00000237330-ENSG00000131591	protein_coding;protein_coding;.	MODIFIER;MODIFIER;MODIFIER	upstream_gene_variant;downstream_gene_variant;intergenic_region	.	.	.	.	.	.	.	.	.	.	.	.	.	.	.
1	1076612	Sniffles2.INS.178M0	N	<INS:364>	INS	INS	364	155.254	275.743	888	848	40	0.045	novel	0.0107	0.0107	low_frequency	0.0166	0	0.00893	0.0122	0.0117	0.0112	0.0172	0	0.0092	0.0128	0.0125	1	1	1	1	1	1	1	1	1	1	0.00394	0.971	0	0	0.342	0.00227	0.00784	0.268	difficult	GRCh38_gclt25orgt65_slop50;GRCh38_AllTandemRepeatsandHomopolymers_slop5;GRCh38_AllTandemRepeats_gt100bp_slop5;GRCh38_allTandemRepeats;GRCh38_SimpleRepeat_homopolymer_4to6_slop5;GRCh38_AllTandemRepeats_201to10000bp_slop5;GRCh38_lowmappabilityall;GRCh38_nonunique_l100_m2_e1;GRCh38_nonunique_l250_m0_e0;GRCh38_chainSelf;GRCh38_segdups;GRCh38_alllowmapandsegdupregions;GRCh38_alldifficultregions	RNF223;RNF223-C1orf159	ENSG00000237330;ENSG00000237330-ENSG00000131591	transcript;intergenic_region	ENST00000453464.3;ENSG00000237330-ENSG00000131591	protein_coding;.	MODIFIER;MODIFIER	upstream_gene_variant;intergenic_region	.	.	.	.	.	.	.	.	.	.	.	.	.	.	.
1	1076672	Sniffles2.INS.177M0	N	<INS:89>	INS	INS	89	87.377	370.121	888	868	20	0.0225	novel	0.0906	0.0906	common	0.0353	0.101	0.131	0.0823	0.129	0.0927	0.0365	0.102	0.132	0.0849	0.132	0.253	0.361	0.742	0.604	1	0.261	0.361	0.742	0.605	0.742	0.0439	0.786	0.135	0.135	0.422	0.0735	0.107	0.555	difficult	GRCh38_gclt25orgt65_slop50;GRCh38_AllTandemRepeatsandHomopolymers_slop5;GRCh38_AllTandemRepeats_gt100bp_slop5;GRCh38_allTandemRepeats;GRCh38_SimpleRepeat_homopolymer_4to6_slop5;GRCh38_AllTandemRepeats_201to10000bp_slop5;GRCh38_lowmappabilityall;GRCh38_nonunique_l100_m2_e1;GRCh38_nonunique_l250_m0_e0;GRCh38_chainSelf;GRCh38_segdups;GRCh38_alllowmapandsegdupregions;GRCh38_alldifficultregions	RNF223;RNF223-C1orf159	ENSG00000237330;ENSG00000237330-ENSG00000131591	transcript;intergenic_region	ENST00000453464.3;ENSG00000237330-ENSG00000131591	protein_coding;.	MODIFIER;MODIFIER	upstream_gene_variant;intergenic_region	.	.	.	.	.	.	.	.	.	.	.	.	.	.	.
1	1076739	Sniffles2.DEL.18EM0	N	<DEL:-1469>	DEL	DEL	-1469	256.647	288.493	888	846	42	0.0473	novel	0.0253	0.0253	low_frequency	0.00415	0.0521	0.0327	0.0457	0.00585	0.0266	0.00429	0.0547	0.034	0.0487	0.00625	1	1	0.156	0.285	1	1	1	0.161	0.301	1	0.0141	0.935	0.116	0.116	0.403	0.0128	0.029	0.411	difficult	GRCh38_gclt25orgt65_slop50;GRCh38_AllTandemRepeatsandHomopolymers_slop5;GRCh38_AllTandemRepeats_gt100bp_slop5;GRCh38_allTandemRepeats;GRCh38_SimpleRepeat_homopolymer_4to6_slop5;GRCh38_AllTandemRepeats_201to10000bp_slop5;GRCh38_lowmappabilityall;GRCh38_nonunique_l100_m2_e1;GRCh38_nonunique_l250_m0_e0;GRCh38_chainSelf;GRCh38_segdups;GRCh38_alllowmapandsegdupregions;GRCh38_alldifficultregions	RNF223;C1orf159;RNF223-C1orf159	ENSG00000237330;ENSG00000131591;ENSG00000237330-ENSG00000131591	transcript;transcript;intergenic_region	ENST00000453464.3;ENST00000379339.5;ENSG00000237330-ENSG00000131591	protein_coding;protein_coding;.	MODIFIER;MODIFIER;MODIFIER	upstream_gene_variant;downstream_gene_variant;intergenic_region	.	.	.	.	.	.	.	.	.	.	.	.	.	.	.
1	1077303	Sniffles2.DEL.190M0	N	<DEL:-899>	DEL	DEL	-899	249.118	185.99	888	857	31	0.0349	novel	0.0963	0.0963	common	0.249	0.0903	0.0119	0.0488	0.0146	0.0992	0.25	0.0922	0.0124	0.0513	0.0155	0.302	0.0883	1	1	1	0.299	0.093	1	1	1	0.0788	0.843	0.407	0.407	0.651	0.0298	0.0552	0.443	difficult	GRCh38_gclt25orgt65_slop50;GRCh38_AllTandemRepeatsandHomopolymers_slop5;GRCh38_AllTandemRepeats_gt100bp_slop5;GRCh38_allTandemRepeats;GRCh38_SimpleRepeat_homopolymer_4to6_slop5;GRCh38_AllTandemRepeats_201to10000bp_slop5;GRCh38_lowmappabilityall;GRCh38_nonunique_l100_m2_e1;GRCh38_chainSelf;GRCh38_segdups;GRCh38_alllowmapandsegdupregions;GRCh38_alldifficultregions	RNF223;C1orf159;RNF223-C1orf159	ENSG00000237330;ENSG00000131591;ENSG00000237330-ENSG00000131591	transcript;transcript;intergenic_region	ENST00000453464.3;ENST00000379339.5;ENSG00000237330-ENSG00000131591	protein_coding;protein_coding;.	MODIFIER;MODIFIER;MODIFIER	upstream_gene_variant;downstream_gene_variant;intergenic_region	.	.	.	.	.	.	.	.	.	.	.	.	.	.	.
1	1077313	Sniffles2.DEL.192M0	N	<DEL:-1439>	DEL	DEL	-1439	232.515	162.834	888	845	43	0.0484	novel	0.00394	0.00394	rare	0.0124	0.00347	0	0	0	0.00414	0.0129	0.00362	0	0	0	1	1	1	1	1	1	1	1	1	1	0.00338	0.994	0.571	0.571	0.781	0.000282	0.000304	0.858	difficult	GRCh38_gclt25orgt65_slop50;GRCh38_AllTandemRepeatsandHomopolymers_slop5;GRCh38_AllTandemRepeats_gt100bp_slop5;GRCh38_allTandemRepeats;GRCh38_SimpleRepeat_homopolymer_4to6_slop5;GRCh38_AllTandemRepeats_201to10000bp_slop5;GRCh38_lowmappabilityall;GRCh38_nonunique_l100_m2_e1;GRCh38_nonunique_l250_m0_e0;GRCh38_chainSelf;GRCh38_segdups;GRCh38_alllowmapandsegdupregions;GRCh38_alldifficultregions	RNF223;C1orf159;RNF223-C1orf159	ENSG00000237330;ENSG00000131591;ENSG00000237330-ENSG00000131591	transcript;transcript;intergenic_region	ENST00000453464.3;ENST00000379339.5;ENSG00000237330-ENSG00000131591	protein_coding;protein_coding;.	MODIFIER;MODIFIER;MODIFIER	upstream_gene_variant;downstream_gene_variant;intergenic_region	.	.	.	.	.	.	.	.	.	.	.	.	.	.	.
1	1077494	Sniffles2.DEL.191M0	N	<DEL:-119>	DEL	DEL	-119	122.131	261.46	888	865	23	0.0259	novel	0.117	0.117	common	0.178	0.118	0.0744	0.113	0.0731	0.12	0.183	0.121	0.0758	0.116	0.0758	0.279	1	0.603	0.696	0.604	0.381	1	0.602	0.697	0.602	0.0715	0.742	0.206	0.206	0.483	0.0889	0.12	0.526	difficult	GRCh38_gclt25orgt65_slop50;GRCh38_AllTandemRepeatsandHomopolymers_slop5;GRCh38_AllTandemRepeats_gt100bp_slop5;GRCh38_allTandemRepeats;GRCh38_SimpleRepeat_homopolymer_4to6_slop5;GRCh38_AllTandemRepeats_201to10000bp_slop5;GRCh38_lowmappabilityall;GRCh38_nonunique_l100_m2_e1;GRCh38_chainSelf;GRCh38_segdups;GRCh38_alllowmapandsegdupregions;GRCh38_alldifficultregions	RNF223;C1orf159;RNF223-C1orf159	ENSG00000237330;ENSG00000131591;ENSG00000237330-ENSG00000131591	transcript;transcript;intergenic_region	ENST00000453464.3;ENST00000379339.5;ENSG00000237330-ENSG00000131591	protein_coding;protein_coding;.	MODIFIER;MODIFIER;MODIFIER	upstream_gene_variant;downstream_gene_variant;intergenic_region	.	.	.	.	.	.	.	.	.	.	.	.	.	.	.
1	1077655	Sniffles2.INS.179M0	N	<INS:88>	INS	INS	88	90.019	226.488	888	869	19	0.0214	novel	0.122	0.122	common	0.0954	0.0764	0.152	0.116	0.172	0.124	0.0979	0.078	0.153	0.121	0.175	0.0118	0.186	1.79e-06	0.455	0.055	0.0134	0.192	1.93e-06	0.474	0.0564	0.076	0.747	0.224	0.224	0.466	0.104	0.131	0.592	difficult	GRCh38_gclt25orgt65_slop50;GRCh38_AllTandemRepeatsandHomopolymers_slop5;GRCh38_AllTandemRepeats_gt100bp_slop5;GRCh38_allTandemRepeats;GRCh38_SimpleRepeat_homopolymer_4to6_slop5;GRCh38_AllTandemRepeats_201to10000bp_slop5;GRCh38_lowmappabilityall;GRCh38_nonunique_l100_m2_e1;GRCh38_chainSelf;GRCh38_segdups;GRCh38_alllowmapandsegdupregions;GRCh38_alldifficultregions	RNF223;C1orf159;RNF223-C1orf159	ENSG00000237330;ENSG00000131591;ENSG00000237330-ENSG00000131591	transcript;transcript;intergenic_region	ENST00000453464.3;ENST00000379339.5;ENSG00000237330-ENSG00000131591	protein_coding;protein_coding;.	MODIFIER;MODIFIER;MODIFIER	upstream_gene_variant;downstream_gene_variant;intergenic_region	.	.	.	.	.	.	.	.	.	.	.	.	.	.	.
1	1078111	Sniffles2.DEL.193M0	N	<DEL:-83>	DEL	DEL	-83	112.063	176.459	888	855	33	0.0372	novel	0.0327	0.0327	low_frequency	0.0498	0.0347	0.0298	0.0244	0.0175	0.0333	0.0489	0.0357	0.0309	0.0255	0.0186	6.37e-05	1	0.129	1	1	4.31e-05	1	0.133	1	1	0.0186	0.914	0.0769	0.0769	0.447	0.013	0.0219	0.475	difficult	GRCh38_gclt25orgt65_slop50;GRCh38_AllTandemRepeatsandHomopolymers_slop5;GRCh38_AllTandemRepeats_gt100bp_slop5;GRCh38_allTandemRepeats;GRCh38_SimpleRepeat_homopolymer_4to6_slop5;GRCh38_AllTandemRepeats_201to10000bp_slop5;GRCh38_lowmappabilityall;GRCh38_nonunique_l100_m2_e1;GRCh38_chainSelf;GRCh38_segdups;GRCh38_alllowmapandsegdupregions;GRCh38_alldifficultregions	RNF223;C1orf159;RNF223-C1orf159	ENSG00000237330;ENSG00000131591;ENSG00000237330-ENSG00000131591	transcript;transcript;intergenic_region	ENST00000453464.3;ENST00000379339.5;ENSG00000237330-ENSG00000131591	protein_coding;protein_coding;.	MODIFIER;MODIFIER;MODIFIER	upstream_gene_variant;downstream_gene_variant;intergenic_region	.	.	.	.	.	.	.	.	.	.	.	.	.	.	.
1	1078855	Sniffles2.DEL.194M0	N	<DEL:-117>	DEL	DEL	-117	172.913	229.646	888	870	18	0.0203	novel	0.16	0.16	common	0.286	0.16	0.0982	0.137	0.0643	0.163	0.287	0.162	0.0994	0.141	0.0675	3.33e-05	0.126	0.372	0.0458	1	5.59e-05	0.125	0.373	0.0452	1	0.12	0.682	0.301	0.301	0.521	0.07	0.124	0.417	difficult	GRCh38_gclt25orgt65_slop50;GRCh38_AllTandemRepeatsandHomopolymers_slop5;GRCh38_AllTandemRepeats_gt100bp_slop5;GRCh38_allTandemRepeats;GRCh38_SimpleRepeat_homopolymer_4to6_slop5;GRCh38_AllTandemRepeats_201to10000bp_slop5;GRCh38_lowmappabilityall;GRCh38_nonunique_l100_m2_e1;GRCh38_chainSelf;GRCh38_segdups;GRCh38_alllowmapandsegdupregions;GRCh38_alldifficultregions	RNF223;C1orf159;RNF223-C1orf159	ENSG00000237330;ENSG00000131591;ENSG00000237330-ENSG00000131591	transcript;transcript;intergenic_region	ENST00000453464.3;ENST00000379339.5;ENSG00000237330-ENSG00000131591	protein_coding;protein_coding;.	MODIFIER;MODIFIER;MODIFIER	upstream_gene_variant;downstream_gene_variant;intergenic_region	.	.	.	.	.	.	.	.	.	.	.	.	.	.	.
1	1079346	Sniffles2.INS.17CM0	N	<INS:76>	INS	INS	76	234.428	103.419	888	857	31	0.0349	novel	0.00845	0.00845	low_frequency	0.00208	0.00694	0.0208	0.00305	0.0117	0.00875	0.00214	0.00714	0.0211	0.0032	0.0124	1	1	1	1	1	1	1	1	1	1	0.00338	0.976	0	0	0.42	0.00272	0.00705	0.443	difficult	GRCh38_gclt25orgt65_slop50;GRCh38_AllTandemRepeatsandHomopolymers_slop5;GRCh38_AllTandemRepeats_gt100bp_slop5;GRCh38_allTandemRepeats;GRCh38_AllTandemRepeats_201to10000bp_slop5;GRCh38_chainSelf;GRCh38_alldifficultregions	C1orf159;RNF223-C1orf159	ENSG00000131591;ENSG00000237330-ENSG00000131591	transcript;intergenic_region	ENST00000379339.5;ENSG00000237330-ENSG00000131591	protein_coding;.	MODIFIER;MODIFIER	downstream_gene_variant;intergenic_region	.	.	.	.	.	.	.	.	.	.	.	.	.	.	.
1	1087917	Sniffles2.DEL.197M0	N	<DEL:-50>	DEL	DEL	-50	81.26	430.656	888	854	34	0.0383	novel	0.00563	0.00563	low_frequency	0.00208	0.0208	0	0.00915	0	0.00586	0.00217	0.0216	0	0.00932	0	1	0.0517	1	0.00917	1	1	0.0536	1	0.00935	1	0.00394	0.99	0.25	0.25	0.576	0.00896	0.0128	0.606	difficult	GRCh38_gclt25orgt65_slop50;GRCh38_AllTandemRepeats_51to200bp_slop5;GRCh38_AllTandemRepeatsandHomopolymers_slop5;GRCh38_AllTandemRepeats_gt100bp_slop5;GRCh38_allTandemRepeats;GRCh38_SimpleRepeat_homopolymer_4to6_slop5;GRCh38_alldifficultregions	C1orf159	ENSG00000131591	transcript	ENST00000379339.5	protein_coding	MODIFIER	intron_variant	C1orf159	ENSG00000131591	transcript	ENST00000379339.5	protein_coding	MODIFIER	intron_variant	.	.	.	.	.	.	.	.
1	1091710	Sniffles2.INS.17FM0	N	<INS:55>	INS	INS	55	99.484	347.169	888	851	37	0.0417	novel	0.00225	0.00225	rare	0.00415	0.00347	0	0	0.00292	0.00235	0.00433	0.00355	0	0	0.00318	1	1	1	1	1	1	1	1	1	1	0.00169	0.992	0	0	0.559	0.000235	0.00217	0.132	difficult	GRCh38_gclt25orgt65_slop50;GRCh38_AllTandemRepeats_51to200bp_slop5;GRCh38_AllTandemRepeatsandHomopolymers_slop5;GRCh38_AllTandemRepeats_gt100bp_slop5;GRCh38_allTandemRepeats;GRCh38_SimpleRepeat_homopolymer_4to6_slop5;GRCh38_alldifficultregions	C1orf159	ENSG00000131591	transcript	ENST00000379339.5	protein_coding	MODIFIER	intron_variant	C1orf159	ENSG00000131591	transcript	ENST00000379339.5	protein_coding	MODIFIER	intron_variant	.	.	.	.	.	Open chromatin	.	.
1	1098988	Sniffles2.DUP.1E0M0	N	<DUP:916>	DUP	OTHER	916	130.142	128.069	888	867	21	0.0236	novel	0.00619	0.00619	low_frequency	0.0166	0	0.00595	0	0.00292	0.00634	0.0171	0	0.00602	0	0.00305	1	1	1	1	1	1	1	1	1	1	0.00169	0.984	0	0	0.377	0.000313	0.0005	0.404	difficult	GRCh38_AllTandemRepeatsandHomopolymers_slop5;GRCh38_SimpleRepeat_diTR_11to50_slop5;GRCh38_AllTandemRepeats_gt100bp_slop5;GRCh38_allTandemRepeats;GRCh38_SimpleRepeat_homopolymer_4to6_slop5;GRCh38_AllTandemRepeats_201to10000bp_slop5;GRCh38_alldifficultregions	C1orf159;ENSG00000285812	ENSG00000131591;ENSG00000285812	transcript;gene_variant	ENST00000379339.5;ENSG00000285812	protein_coding;.	MODIFIER;MODIFIER	intron_variant;intragenic_variant	C1orf159	ENSG00000131591	transcript	ENST00000379339.5	protein_coding	MODIFIER	intron_variant	.	.	.	.	.	Enhancer	.	.
1	1099322	Sniffles2.DEL.1C8M0	N	<DEL:-74>	DEL	DEL	-74	73.136	265.876	888	861	27	0.0304	novel	0.00957	0.00957	low_frequency	0.0166	0.00347	0.00298	0.0122	0.00877	0.00987	0.0172	0.00357	0.00305	0.0124	0.00915	1	1	1	1	1	1	1	1	1	1	0.00507	0.975	0.118	0.118	0.469	0.00144	0.00673	0.312	difficult	GRCh38_AllTandemRepeatsandHomopolymers_slop5;GRCh38_SimpleRepeat_diTR_11to50_slop5;GRCh38_AllTandemRepeats_gt100bp_slop5;GRCh38_allTandemRepeats;GRCh38_SimpleRepeat_homopolymer_4to6_slop5;GRCh38_AllTandemRepeats_201to10000bp_slop5;GRCh38_alldifficultregions	C1orf159;ENSG00000285812	ENSG00000131591;ENSG00000285812	transcript;transcript	ENST00000379339.5;ENST00000648183.1	protein_coding;pseudogene	MODIFIER;MODIFIER	intron_variant;intron_variant	C1orf159	ENSG00000131591	transcript	ENST00000379339.5	protein_coding	MODIFIER	intron_variant	.	.	.	.	.	.	.	.
1	1099478	Sniffles2.INS.1A7M0	N	<INS:2173>	INS	INS	2173	329.151	178.795	888	855	33	0.0372	novel	0.00338	0.00338	rare	0.0083	0	0.00595	0	0	0.00351	0.00866	0	0.00614	0	0	1	1	1	1	1	1	1	1	1	1	0.00169	0.99	0	0	0.535	8.09e-05	0.000328	0.37	difficult	GRCh38_AllTandemRepeatsandHomopolymers_slop5;GRCh38_SimpleRepeat_diTR_11to50_slop5;GRCh38_AllTandemRepeats_gt100bp_slop5;GRCh38_allTandemRepeats;GRCh38_AllTandemRepeats_201to10000bp_slop5;GRCh38_alldifficultregions	C1orf159;ENSG00000285812	ENSG00000131591;ENSG00000285812	transcript;transcript	ENST00000379339.5;ENST00000648183.1	protein_coding;pseudogene	MODIFIER;MODIFIER	intron_variant;intron_variant	C1orf159	ENSG00000131591	transcript	ENST00000379339.5	protein_coding	MODIFIER	intron_variant	.	.	.	.	.	Enhancer	.	.
1	1099616	Sniffles2.INS.1AAM0	N	<INS:4825>	INS	INS	4825	261.655	162.394	888	867	21	0.0236	novel	0.00507	0.00507	low_frequency	0.00622	0.00347	0.00893	0.0061	0	0.00519	0.00636	0.00357	0.00915	0.00614	0	0.00624	1	0.00895	1	1	0.00637	1	0.00917	1	1	0.00113	0.99	0	0	0.214	7.89e-05	0.00107	0.118	difficult	GRCh38_AllTandemRepeatsandHomopolymers_slop5;GRCh38_AllTandemRepeats_gt100bp_slop5;GRCh38_allTandemRepeats;GRCh38_AllTandemRepeats_201to10000bp_slop5;GRCh38_alldifficultregions	C1orf159;ENSG00000285812	ENSG00000131591;ENSG00000285812	transcript;transcript	ENST00000379339.5;ENST00000648183.1	protein_coding;pseudogene	MODIFIER;MODIFIER	intron_variant;intron_variant	C1orf159	ENSG00000131591	transcript	ENST00000379339.5	protein_coding	MODIFIER	intron_variant	.	.	.	.	.	.	.	.
1	1099648	Sniffles2.INS.1AEM0	N	<INS:1224>	INS	INS	1224	146.379	94.526	888	866	22	0.0248	novel	0.00225	0.00225	rare	0.00622	0.00347	0	0	0	0.00231	0.00636	0.00357	0	0	0	1	1	1	1	1	1	1	1	1	1	0.000563	0.994	0	0	0.507	0.000104	0.000237	0.351	difficult	GRCh38_AllTandemRepeatsandHomopolymers_slop5;GRCh38_AllTandemRepeats_gt100bp_slop5;GRCh38_allTandemRepeats;GRCh38_SimpleRepeat_homopolymer_4to6_slop5;GRCh38_AllTandemRepeats_201to10000bp_slop5;GRCh38_alldifficultregions	C1orf159;ENSG00000285812	ENSG00000131591;ENSG00000285812	transcript;transcript	ENST00000379339.5;ENST00000648183.1	protein_coding;pseudogene	MODIFIER;MODIFIER	intron_variant;intron_variant	C1orf159	ENSG00000131591	transcript	ENST00000379339.5	protein_coding	MODIFIER	intron_variant	.	.	.	.	.	.	.	.
1	1100569	Sniffles2.INS.1B0M0	N	<INS:66>	INS	INS	66	174.052	437.039	888	864	24	0.027	novel	0.00113	0.00113	rare	0	0.00694	0	0	0	0.00116	0	0.00714	0	0	0	1	1	1	1	1	1	1	1	1	1	0.000563	0.997	0	0	0.281	1.23e-05	0.000573	0.0776	confident	GRCh38_notinalldifficultregions	C1orf159;ENSG00000285812	ENSG00000131591;ENSG00000285812	transcript;transcript	ENST00000379339.5;ENST00000648183.1	protein_coding;pseudogene	MODIFIER;MODIFIER	intron_variant;intron_variant	C1orf159	ENSG00000131591	transcript	ENST00000379339.5	protein_coding	MODIFIER	intron_variant	.	.	.	.	.	.	.	.
1	1110871	Sniffles2.INS.1B2M0	N	<INS:60>	INS	INS	60	65.998	397.052	888	864	24	0.027	known	0.00338	0.00338	rare	0.0124	0	0	0	0	0.00347	0.0127	0	0	0	0	0.031	1	1	1	1	0.0316	1	1	1	1	0.00507	0.989	0.4	0.4	0.811	0.000465	0.000644	0.666	confident	GRCh38_notinalldifficultregions	C1orf159	ENSG00000131591	transcript	ENST00000379339.5	protein_coding	MODIFIER	intron_variant	C1orf159	ENSG00000131591	transcript	ENST00000379339.5	protein_coding	MODIFIER	intron_variant	.	.	.	.	.	.	.	.
1	1115601	Sniffles2.INS.1B3M0	N	<INS:77>	INS	INS	77	57.068	333.775	888	864	24	0.027	novel	0.0152	0.0152	low_frequency	0.056	0	0	0	0	0.0156	0.0582	0	0	0	0	0.16	1	1	1	1	0.17	1	1	1	1	0.0152	0.989	0.8	0.8	0.798	0.000984	0.000968	0.727	difficult	GRCh38_gclt25orgt65_slop50;GRCh38_AllTandemRepeatsandHomopolymers_slop5;GRCh38_AllTandemRepeats_gt100bp_slop5;GRCh38_allTandemRepeats;GRCh38_SimpleRepeat_homopolymer_4to6_slop5;GRCh38_AllTandemRepeats_201to10000bp_slop5;GRCh38_chainSelf;GRCh38_alldifficultregions	C1orf159	ENSG00000131591	transcript	ENST00000379339.5	protein_coding	MODIFIER	intron_variant	C1orf159	ENSG00000131591	transcript	ENST00000379339.5	protein_coding	MODIFIER	intron_variant	.	.	.	.	.	Promoter	.	.
1	1123526	Sniffles2.DEL.1CBM0	N	<DEL:-78>	DEL	DEL	-78	54.978	296.995	888	868	20	0.0225	known	0.0929	0.0929	common	0.264	0.059	0.00893	0.0396	0.0146	0.0945	0.27	0.0599	0.00915	0.0406	0.0148	0.0956	0.394	1	1	1	0.0986	0.399	1	1	1	0.0957	0.945	0.817	0.817	0.868	0.0294	0.0345	0.778	difficult	GRCh38_AllTandemRepeatsandHomopolymers_slop5;GRCh38_AllTandemRepeats_gt100bp_slop5;GRCh38_allTandemRepeats;GRCh38_AllTandemRepeats_201to10000bp_slop5;GRCh38_alldifficultregions	C1orf159-LINC01342	ENSG00000131591-ENSG00000223823	intergenic_region	ENSG00000131591-ENSG00000223823	.	MODIFIER	intergenic_region	.	.	.	.	.	.	.	S-6-hydroxywarfarin_to_S-warfarin_ratio	4e-06	0.40676	.	36210801	CTCF Binding Site	.	.
1	1134792	Sniffles2.INS.1B5M0	N	<INS:57>	INS	INS	57	51.801	120.573	888	880	8	0.00901	known	0.303	0.303	common	0.535	0.156	0.223	0.265	0.214	0.304	0.535	0.158	0.223	0.265	0.217	0.0136	0.528	0.118	0.228	0.36	0.0138	0.528	0.114	0.228	0.364	0.306	0.774	0.68	0.68	0.762	0.459	0.5	0.483	difficult	GRCh38_gclt25orgt65_slop50;GRCh38_AllTandemRepeats_51to200bp_slop5;GRCh38_AllTandemRepeatsandHomopolymers_slop5;GRCh38_AllTandemRepeats_gt100bp_slop5;GRCh38_allTandemRepeats;GRCh38_alldifficultregions	LINC01342;C1orf159-LINC01342	ENSG00000223823;ENSG00000131591-ENSG00000223823	transcript;intergenic_region	ENST00000416774.1;ENSG00000131591-ENSG00000223823	pseudogene;.	MODIFIER;MODIFIER	upstream_gene_variant;intergenic_region	.	.	.	.	.	.	.	.	.	.	.	.	.	.	.
1	1139429	Sniffles2.INS.1B6M0	N	<INS:67>	INS	INS	67	129.366	202.83	888	863	25	0.0282	novel	0.0344	0.0344	low_frequency	0.0477	0.0139	0.0208	0.0244	0.0556	0.0353	0.0498	0.0142	0.0216	0.0252	0.0559	0.424	1	1	0.0837	1	0.438	1	1	0.0862	1	0.0169	0.907	0.0508	0.0508	0.44	0.0159	0.0296	0.45	difficult	GRCh38_gclt25orgt65_slop50;GRCh38_AllTandemRepeatsandHomopolymers_slop5;GRCh38_AllTandemRepeats_gt100bp_slop5;GRCh38_allTandemRepeats;GRCh38_SimpleRepeat_homopolymer_4to6_slop5;GRCh38_AllTandemRepeats_201to10000bp_slop5;GRCh38_lowmappabilityall;GRCh38_nonunique_l100_m2_e1;GRCh38_nonunique_l250_m0_e0;GRCh38_alllowmapandsegdupregions;GRCh38_alldifficultregions	LINC01342	ENSG00000223823	transcript	ENST00000416774.1	pseudogene	MODIFIER	intron_variant	.	.	.	.	.	.	.	.	.	.	.	.	.	.	.
1	1139872	Sniffles2.DEL.1CDM0	N	<DEL:-550>	DEL	DEL	-550	175.971	253.224	888	877	11	0.0124	novel	0.261	0.261	common	0.226	0.309	0.25	0.268	0.275	0.263	0.226	0.311	0.253	0.27	0.277	0.715	0.175	0.539	0.323	8.38e-05	0.852	0.173	0.543	0.322	8.02e-05	0.185	0.56	0.327	0.327	0.428	0.0998	0.206	0.304	difficult	GRCh38_gclt25orgt65_slop50;GRCh38_AllTandemRepeatsandHomopolymers_slop5;GRCh38_AllTandemRepeats_gt100bp_slop5;GRCh38_allTandemRepeats;GRCh38_SimpleRepeat_homopolymer_4to6_slop5;GRCh38_AllTandemRepeats_201to10000bp_slop5;GRCh38_lowmappabilityall;GRCh38_nonunique_l100_m2_e1;GRCh38_nonunique_l250_m0_e0;GRCh38_alllowmapandsegdupregions;GRCh38_alldifficultregions	LINC01342	ENSG00000223823	transcript	ENST00000416774.1	pseudogene	MODIFIER	intron_variant	.	.	.	.	.	.	.	.	.	.	.	.	.	.	.
1	1139893	Sniffles2.DEL.1CEM0	N	<DEL:-123>	DEL	DEL	-123	89.76	471.367	888	885	3	0.00338	novel	0.492	0.492	common	0.502	0.562	0.402	0.561	0.439	0.492	0.502	0.562	0.402	0.561	0.438	9.85e-10	1.8e-09	3.48e-09	3.25e-17	2.61e-15	9.85e-10	1.8e-09	3.48e-09	8.59e-17	6.66e-15	0.505	0.493	0.484	0.484	0.429	0.468	0.504	0.336	difficult	GRCh38_gclt25orgt65_slop50;GRCh38_AllTandemRepeatsandHomopolymers_slop5;GRCh38_AllTandemRepeats_gt100bp_slop5;GRCh38_allTandemRepeats;GRCh38_SimpleRepeat_homopolymer_4to6_slop5;GRCh38_AllTandemRepeats_201to10000bp_slop5;GRCh38_lowmappabilityall;GRCh38_nonunique_l100_m2_e1;GRCh38_alllowmapandsegdupregions;GRCh38_alldifficultregions	LINC01342	ENSG00000223823	transcript	ENST00000416774.1	pseudogene	MODIFIER	intron_variant	.	.	.	.	.	.	.	.	.	.	.	.	.	.	.
1	1140162	Sniffles2.INS.1B8M0	N	<INS:548>	INS	INS	548	236.629	271.106	888	856	32	0.036	novel	0.00957	0.00957	low_frequency	0.0124	0.00347	0.00595	0.0122	0.0117	0.00993	0.0129	0.00362	0.00617	0.0127	0.012	1	1	1	0.0183	1	1	1	1	0.019	1	0.00563	0.98	0.25	0.25	0.44	0.0086	0.011	0.662	difficult	GRCh38_gclt25orgt65_slop50;GRCh38_AllTandemRepeatsandHomopolymers_slop5;GRCh38_AllTandemRepeats_gt100bp_slop5;GRCh38_allTandemRepeats;GRCh38_SimpleRepeat_homopolymer_4to6_slop5;GRCh38_AllTandemRepeats_201to10000bp_slop5;GRCh38_lowmappabilityall;GRCh38_nonunique_l100_m2_e1;GRCh38_alllowmapandsegdupregions;GRCh38_alldifficultregions	LINC01342	ENSG00000223823	transcript	ENST00000416774.1	pseudogene	MODIFIER	intron_variant	.	.	.	.	.	.	.	.	.	.	.	.	.	.	.
1	1140239	Sniffles2.INS.1B7M0	N	<INS:64>	INS	INS	64	98.18	324.414	888	867	21	0.0236	novel	0.113	0.113	common	0.218	0.0382	0.0625	0.0549	0.132	0.115	0.222	0.0396	0.0644	0.0562	0.134	0.0142	1	0.486	1	1	0.0136	1	0.497	1	1	0.0693	0.765	0.225	0.225	0.462	0.0313	0.0976	0.26	difficult	GRCh38_gclt25orgt65_slop50;GRCh38_AllTandemRepeatsandHomopolymers_slop5;GRCh38_AllTandemRepeats_gt100bp_slop5;GRCh38_allTandemRepeats;GRCh38_SimpleRepeat_homopolymer_4to6_slop5;GRCh38_AllTandemRepeats_201to10000bp_slop5;GRCh38_lowmappabilityall;GRCh38_nonunique_l100_m2_e1;GRCh38_alllowmapandsegdupregions;GRCh38_alldifficultregions	LINC01342	ENSG00000223823	transcript	ENST00000416774.1	pseudogene	MODIFIER	intron_variant	.	.	.	.	.	.	.	.	.	.	.	.	.	.	.
1	1141380	Sniffles2.DEL.1CFM0	N	<DEL:-58>	DEL	DEL	-58	63.142	298.349	888	848	40	0.045	novel	0.0287	0.0287	low_frequency	0.0892	0.00347	0.00893	0.00915	0.00292	0.0301	0.0935	0.00362	0.00926	0.00949	0.00312	0.103	1	1	1	1	0.118	1	1	1	1	0.0214	0.957	0.468	0.468	0.635	0.0018	0.0131	0.151	difficult	GRCh38_gclt25orgt65_slop50;GRCh38_AllTandemRepeatsandHomopolymers_slop5;GRCh38_AllTandemRepeats_gt100bp_slop5;GRCh38_allTandemRepeats;GRCh38_SimpleRepeat_homopolymer_4to6_slop5;GRCh38_AllTandemRepeats_201to10000bp_slop5;GRCh38_alldifficultregions	LINC01342	ENSG00000223823	transcript	ENST00000416774.1	pseudogene	MODIFIER	intron_variant	.	.	.	.	.	.	.	.	.	.	.	.	.	.	.
1	1141396	Sniffles2.INS.1B9M0	N	<INS:59>	INS	INS	59	53.938	160.38	888	875	13	0.0146	novel	0.439	0.439	common	0.224	0.566	0.461	0.585	0.474	0.443	0.227	0.57	0.464	0.586	0.479	0.192	0.503	0.44	0.629	0.54	0.191	0.607	0.437	0.52	0.354	0.421	0.619	0.581	0.581	0.566	0.375	0.411	0.426	difficult	GRCh38_gclt25orgt65_slop50;GRCh38_AllTandemRepeatsandHomopolymers_slop5;GRCh38_AllTandemRepeats_gt100bp_slop5;GRCh38_allTandemRepeats;GRCh38_SimpleRepeat_homopolymer_4to6_slop5;GRCh38_AllTandemRepeats_201to10000bp_slop5;GRCh38_alldifficultregions	LINC01342	ENSG00000223823	transcript	ENST00000416774.1	pseudogene	MODIFIER	intron_variant	.	.	.	.	.	.	.	.	.	.	.	.	.	.	.
1	1143271	Sniffles2.INS.1BAM0	N	<INS:52>	INS	INS	52	59.088	485.435	888	853	35	0.0394	novel	0.00113	0.00113	rare	0.00208	0	0	0	0.00292	0.00117	0.00216	0	0	0	0.00307	1	1	1	1	1	1	1	1	1	1	0.000563	0.997	0	0	0.359	1.84e-05	0.000147	0.235	difficult	GRCh38_gclt25orgt65_slop50;GRCh38_AllTandemRepeatsandHomopolymers_slop5;GRCh38_AllTandemRepeats_gt100bp_slop5;GRCh38_allTandemRepeats;GRCh38_SimpleRepeat_homopolymer_4to6_slop5;GRCh38_AllTandemRepeats_201to10000bp_slop5;GRCh38_alldifficultregions	LINC01342	ENSG00000223823	transcript	ENST00000416774.1	pseudogene	MODIFIER	non_coding_transcript_exon_variant	.	.	.	.	.	.	.	.	.	.	.	.	.	.	.
1	1147229	Sniffles2.DEL.1D2M0	N	<DEL:-57>	DEL	DEL	-57	85.408	207.976	888	865	23	0.0259	novel	0.0653	0.0653	common	0.185	0.0174	0.0119	0	0.0526	0.067	0.189	0.0176	0.0122	0	0.0546	1	1	0.0179	1	0.0661	1	1	0.0183	1	0.0706	0.0473	0.925	0.533	0.533	0.575	0.00772	0.0554	0.159	difficult	GRCh38_gclt25orgt65_slop50;GRCh38_AllHomopolymers_gt6bp_imperfectgt10bp_slop5;GRCh38_AllTandemRepeatsandHomopolymers_slop5;GRCh38_AllTandemRepeats_gt100bp_slop5;GRCh38_allTandemRepeats;GRCh38_SimpleRepeat_homopolymer_7to11_slop5;GRCh38_SimpleRepeat_homopolymer_4to6_slop5;GRCh38_AllTandemRepeats_201to10000bp_slop5;GRCh38_lowmappabilityall;GRCh38_nonunique_l100_m2_e1;GRCh38_chainSelf;GRCh38_alllowmapandsegdupregions;GRCh38_alldifficultregions	LINC01342;LINC01342-MIR200B	ENSG00000223823;ENSG00000223823-ENSG00000207730	transcript;intergenic_region	ENST00000416774.1;ENSG00000223823-ENSG00000207730	pseudogene;.	MODIFIER;MODIFIER	downstream_gene_variant;intergenic_region	.	.	.	.	.	.	.	.	.	.	.	.	.	.	.
1	1147261	Sniffles2.INS.1BCM0	N	<INS:71>	INS	INS	71	46.023	174.14	888	865	23	0.0259	novel	0.0332	0.0332	low_frequency	0.0436	0.0174	0.00595	0.0244	0.0672	0.0341	0.0449	0.0176	0.0061	0.0252	0.0693	0.0643	1	1	1	1	0.0678	1	1	1	1	0.0298	0.971	0.702	0.702	0.793	0.0337	0.0326	0.795	difficult	GRCh38_gclt25orgt65_slop50;GRCh38_AllTandemRepeatsandHomopolymers_slop5;GRCh38_AllTandemRepeats_gt100bp_slop5;GRCh38_allTandemRepeats;GRCh38_AllTandemRepeats_201to10000bp_slop5;GRCh38_lowmappabilityall;GRCh38_nonunique_l100_m2_e1;GRCh38_chainSelf;GRCh38_alllowmapandsegdupregions;GRCh38_alldifficultregions	LINC01342;LINC01342-MIR200B	ENSG00000223823;ENSG00000223823-ENSG00000207730	transcript;intergenic_region	ENST00000416774.1;ENSG00000223823-ENSG00000207730	pseudogene;.	MODIFIER;MODIFIER	downstream_gene_variant;intergenic_region	.	.	.	.	.	.	.	.	.	.	.	.	.	.	.
1	1148966	Sniffles2.INS.1BDM0	N	<INS:118>	INS	INS	118	63.528	213.63	888	865	23	0.0259	novel	0.0394	0.0394	low_frequency	0.056	0.0278	0.00595	0.0183	0.079	0.0405	0.0574	0.0282	0.00614	0.0188	0.0818	0.538	0.095	1	1	0.603	0.547	0.0963	1	1	0.603	0.0315	0.965	0.662	0.662	0.767	0.0349	0.0353	0.794	difficult	GRCh38_AllTandemRepeatsandHomopolymers_slop5;GRCh38_AllTandemRepeats_gt100bp_slop5;GRCh38_allTandemRepeats;GRCh38_AllTandemRepeats_201to10000bp_slop5;GRCh38_lowmappabilityall;GRCh38_nonunique_l100_m2_e1;GRCh38_alllowmapandsegdupregions;GRCh38_alldifficultregions	LINC01342;LINC01342-MIR200B	ENSG00000223823;ENSG00000223823-ENSG00000207730	transcript;intergenic_region	ENST00000416774.1;ENSG00000223823-ENSG00000207730	pseudogene;.	MODIFIER;MODIFIER	downstream_gene_variant;intergenic_region	.	.	.	.	.	.	.	.	.	.	.	.	.	.	.
1	1149614	Sniffles2.DEL.1D4M0	N	<DEL:-78>	DEL	DEL	-78	59.498	233.909	888	859	29	0.0327	novel	0.0462	0.0462	low_frequency	0.0685	0.0208	0.00595	0.0183	0.102	0.0477	0.0711	0.0211	0.00614	0.0188	0.108	0.0166	1	1	1	0.688	0.0189	1	1	1	1	0.0389	0.957	0.618	0.618	0.778	0.0346	0.0361	0.772	difficult	GRCh38_gclt25orgt65_slop50;GRCh38_AllTandemRepeats_51to200bp_slop5;GRCh38_AllTandemRepeatsandHomopolymers_slop5;GRCh38_allTandemRepeats;GRCh38_SimpleRepeat_homopolymer_4to6_slop5;GRCh38_alldifficultregions	LINC01342-MIR200B	ENSG00000223823-ENSG00000207730	intergenic_region	ENSG00000223823-ENSG00000207730	.	MODIFIER	intergenic_region	.	.	.	.	.	.	.	.	.	.	.	.	Enhancer	.	.
1	1151438	Sniffles2.DEL.1D5M0	N	<DEL:-206>	DEL	DEL	-206	85.648	162.884	888	863	25	0.0282	known	0.0985	0.0985	common	0.324	0.0486	0.00298	0.0061	0.00585	0.101	0.332	0.0493	0.00303	0.00621	0.00625	0.302	1	1	1	1	0.378	1	1	1	1	0.0918	0.968	0.842	0.842	0.81	0.0128	0.0454	0.259	difficult	GRCh38_gclt25orgt65_slop50;GRCh38_SimpleRepeat_homopolymer_4to6_slop5;GRCh38_alldifficultregions	LINC01342-MIR200B	ENSG00000223823-ENSG00000207730	intergenic_region	ENSG00000223823-ENSG00000207730	.	MODIFIER	intergenic_region	.	.	.	.	.	.	.	.	.	.	.	.	.	.	.
1	1184794	Sniffles2.DEL.1DEM0	N	<DEL:-103>	DEL	DEL	-103	71.756	376.127	888	870	18	0.0203	novel	0.0783	0.0783	common	0.0871	0.0799	0.0149	0.156	0.0526	0.0799	0.0901	0.0816	0.0151	0.157	0.0536	0.696	0.215	1	1	0.0661	1	0.223	1	1	0.0683	0.0557	0.875	0.395	0.395	0.552	0.152	0.182	0.535	difficult	GRCh38_AllTandemRepeatsandHomopolymers_slop5;GRCh38_AllTandemRepeats_gt100bp_slop5;GRCh38_allTandemRepeats;GRCh38_SimpleRepeat_homopolymer_4to6_slop5;GRCh38_AllTandemRepeats_201to10000bp_slop5;GRCh38_lowmappabilityall;GRCh38_nonunique_l100_m2_e1;GRCh38_alllowmapandsegdupregions;GRCh38_alldifficultregions	TTLL10	ENSG00000162571	transcript	ENST00000379289.6	protein_coding	MODIFIER	intron_variant	TTLL10	ENSG00000162571	transcript	ENST00000379289.6	protein_coding	MODIFIER	intron_variant	.	.	.	.	.	.	.	.
1	1192550	Sniffles2.DEL.1DFM0	N	<DEL:-50>	DEL	DEL	-50	56.494	300.466	888	864	24	0.027	novel	0.00113	0.00113	rare	0	0.00694	0	0	0	0.00116	0	0.00699	0	0	0	1	1	1	1	1	1	1	1	1	1	0	0.998	0	0	0.199	5.12e-06	5.62e-05	0.162	difficult	GRCh38_AllTandemRepeatsandHomopolymers_slop5;GRCh38_AllTandemRepeats_gt100bp_slop5;GRCh38_allTandemRepeats;GRCh38_AllTandemRepeats_201to10000bp_slop5;GRCh38_alldifficultregions	TTLL10	ENSG00000162571	transcript	ENST00000379289.6	protein_coding	MODIFIER	intron_variant	TTLL10	ENSG00000162571	transcript	ENST00000379289.6	protein_coding	MODIFIER	intron_variant	.	.	.	.	.	.	.	.
1	1202281	Sniffles2.DEL.20AM0	N	<DEL:-58>	DEL	DEL	-58	73.458	260.907	888	865	23	0.0259	novel	0.0146	0.0146	low_frequency	0.0208	0.0208	0.00298	0.00915	0.0175	0.015	0.0215	0.0214	0.00303	0.00932	0.0181	1	1	1	0.00917	0.0436	1	1	1	0.00935	0.0449	0.00788	0.973	0.292	0.292	0.502	0.00425	0.0143	0.273	difficult	GRCh38_gclt25orgt65_slop50;GRCh38_AllTandemRepeatsandHomopolymers_slop5;GRCh38_AllTandemRepeats_gt100bp_slop5;GRCh38_allTandemRepeats;GRCh38_SimpleRepeat_homopolymer_4to6_slop5;GRCh38_AllTandemRepeats_201to10000bp_slop5;GRCh38_lowmappabilityall;GRCh38_nonunique_l100_m2_e1;GRCh38_alllowmapandsegdupregions;GRCh38_alldifficultregions	TNFRSF18;TTLL10;TTLL10-TNFRSF18	ENSG00000186891;ENSG00000162571;ENSG00000162571-ENSG00000186891	transcript;transcript;intergenic_region	ENST00000328596.10;ENST00000379289.6;ENSG00000162571-ENSG00000186891	protein_coding;protein_coding;.	MODIFIER;MODIFIER;MODIFIER	downstream_gene_variant;downstream_gene_variant;intergenic_region	.	.	.	.	.	.	.	.	.	.	.	.	.	.	.
1	1207340	Sniffles2.DEL.20BM0	N	<DEL:-421>	DEL	DEL	-421	171.161	116.094	888	861	27	0.0304	novel	0.237	0.237	common	0.0187	0.389	0.601	0.0945	0.196	0.244	0.0196	0.397	0.601	0.0975	0.202	1	0.000407	0.747	0.156	0.229	1	0.000751	0.747	0.167	0.328	0.236	0.919	0.86	0.86	0.859	0.115	0.116	0.919	confident	GRCh38_gclt25orgt65_slop50;GRCh38_AllHomopolymers_gt6bp_imperfectgt10bp_slop5;GRCh38_AllTandemRepeatsandHomopolymers_slop5;GRCh38_SimpleRepeat_homopolymer_4to6_slop5;GRCh38_SimpleRepeat_imperfecthomopolgt10_slop5;GRCh38_alldifficultregions;GRCh38_notinalldifficultregions	TNFRSF18;TNFRSF4;TNFRSF18-TNFRSF4	ENSG00000186891;ENSG00000186827;ENSG00000186891-ENSG00000186827	transcript;transcript;intergenic_region	ENST00000328596.10;ENST00000379236.4;ENSG00000186891-ENSG00000186827	protein_coding;protein_coding;.	MODIFIER;MODIFIER;MODIFIER	upstream_gene_variant;downstream_gene_variant;intergenic_region	.	.	.	.	.	.	.	.	.	.	.	.	CTCF Binding Site;Promoter	.	.
1	1226264	Sniffles2.DEL.20FM0	N	<DEL:-58>	DEL	DEL	-58	46.24	329.455	888	867	21	0.0236	novel	0.13	0.13	common	0.176	0.101	0.173	0.0732	0.0994	0.132	0.178	0.101	0.176	0.0741	0.104	0.0237	0.635	0.28	1	0.216	0.0223	0.635	0.288	1	0.386	0.132	0.971	0.941	0.941	0.943	0.0971	0.0973	0.991	confident	GRCh38_AllTandemRepeats_51to200bp_slop5;GRCh38_AllTandemRepeatsandHomopolymers_slop5;GRCh38_AllTandemRepeats_gt100bp_slop5;GRCh38_allTandemRepeats;GRCh38_SimpleRepeat_homopolymer_4to6_slop5;GRCh38_alldifficultregions;GRCh38_notinalldifficultregions	SDF4	ENSG00000078808	transcript	ENST00000360001.12	protein_coding	MODIFIER	intron_variant	SDF4	ENSG00000078808	transcript	ENST00000360001.12	protein_coding	MODIFIER	intron_variant	.	.	.	.	.	.	.	.
1	1227297	Sniffles2.DEL.210M0	N	<DEL:-172>	DEL	DEL	-172	72.088	136.42	888	864	24	0.027	known	0.135	0.135	common	0.187	0.104	0.176	0.0762	0.105	0.138	0.19	0.105	0.179	0.0781	0.11	0.136	0.65	0.296	0.602	0.0942	0.133	0.651	0.422	0.601	0.107	0.134	0.967	0.907	0.907	0.944	0.0977	0.0983	0.985	difficult	GRCh38_gclt25orgt65_slop50;GRCh38_AllTandemRepeatsandHomopolymers_slop5;GRCh38_AllTandemRepeats_gt100bp_slop5;GRCh38_allTandemRepeats;GRCh38_AllTandemRepeats_201to10000bp_slop5;GRCh38_lowmappabilityall;GRCh38_nonunique_l100_m2_e1;GRCh38_alllowmapandsegdupregions;GRCh38_alldifficultregions	B3GALT6;SDF4	ENSG00000176022;ENSG00000078808	transcript;transcript	ENST00000379198.5;ENST00000360001.12	protein_coding;protein_coding	MODIFIER;MODIFIER	upstream_gene_variant;intron_variant	SDF4	ENSG00000078808	transcript	ENST00000360001.12	protein_coding	MODIFIER	intron_variant	.	.	.	.	.	.	.	.
1	1245008	Sniffles2.DEL.213M0	N	<DEL:-63>	DEL	DEL	-63	66.136	234.692	888	859	29	0.0327	novel	0.00225	0.00225	rare	0.00208	0	0.00595	0.00305	0	0.00233	0.00215	0	0.0061	0.00307	0	1	1	1	1	1	1	1	1	1	1	0.00113	0.993	0	0	0.326	9.63e-05	0.00112	0.18	difficult	GRCh38_gclt25orgt65_slop50;GRCh38_AllTandemRepeatsandHomopolymers_slop5;GRCh38_AllTandemRepeats_gt100bp_slop5;GRCh38_allTandemRepeats;GRCh38_SimpleRepeat_homopolymer_4to6_slop5;GRCh38_AllTandemRepeats_201to10000bp_slop5;GRCh38_alldifficultregions	ENSG00000260179;C1QTNF12	ENSG00000260179;ENSG00000184163	transcript;transcript	ENST00000565563.1;ENST00000330388.2	pseudogene;protein_coding	MODIFIER;MODIFIER	downstream_gene_variant;intron_variant	C1QTNF12	ENSG00000184163	transcript	ENST00000330388.2	protein_coding	MODIFIER	intron_variant	.	.	.	.	.	.	.	.
1	1245151	Sniffles2.INS.1EEM0	N	<INS:289>	INS	INS	289	172.605	136.32	888	887	1	0.00113	novel	0.903	0.097	common	0.911	0.934	0.845	0.924	0.901	0.902	0.911	0.934	0.845	0.924	0.901	0.231	1	0.0153	0.602	0.378	0.231	1	0.0153	0.602	0.378	0.94	0.748	0.748	0.145	0.43	0.945	0.898	0.426	difficult	GRCh38_gclt25orgt65_slop50;GRCh38_AllTandemRepeatsandHomopolymers_slop5;GRCh38_AllTandemRepeats_gt100bp_slop5;GRCh38_allTandemRepeats;GRCh38_SimpleRepeat_homopolymer_4to6_slop5;GRCh38_AllTandemRepeats_201to10000bp_slop5;GRCh38_alldifficultregions	ENSG00000260179;C1QTNF12	ENSG00000260179;ENSG00000184163	transcript;transcript	ENST00000565563.1;ENST00000330388.2	pseudogene;protein_coding	MODIFIER;MODIFIER	downstream_gene_variant;intron_variant	C1QTNF12	ENSG00000184163	transcript	ENST00000330388.2	protein_coding	MODIFIER	intron_variant	.	.	.	.	.	.	.	.
1	1248083	Sniffles2.DEL.214M0	N	<DEL:-262>	DEL	DEL	-262	116.372	335.659	888	871	17	0.0191	known	0.166	0.166	common	0.203	0.0833	0.265	0.101	0.149	0.169	0.208	0.0857	0.268	0.101	0.153	0.552	1	0.845	0.208	0.542	0.552	1	0.844	0.21	0.546	0.167	0.932	0.846	0.846	0.821	0.133	0.129	0.948	confident	GRCh38_gclt25orgt65_slop50;GRCh38_AllTandemRepeatsandHomopolymers_slop5;GRCh38_AllTandemRepeats_gt100bp_slop5;GRCh38_allTandemRepeats;GRCh38_SimpleRepeat_homopolymer_4to6_slop5;GRCh38_AllTandemRepeats_201to10000bp_slop5;GRCh38_lowmappabilityall;GRCh38_nonunique_l100_m2_e1;GRCh38_alllowmapandsegdupregions;GRCh38_alldifficultregions;GRCh38_notinalldifficultregions	C1QTNF12;ENSG00000260179;C1QTNF12-ENSG00000260179	ENSG00000184163;ENSG00000260179;ENSG00000184163-ENSG00000260179	transcript;transcript;intergenic_region	ENST00000330388.2;ENST00000565563.1;ENSG00000184163-ENSG00000260179	protein_coding;pseudogene;.	MODIFIER;MODIFIER;MODIFIER	upstream_gene_variant;downstream_gene_variant;intergenic_region	.	.	.	.	.	.	.	.	.	.	.	.	Promoter	.	.
1	1249024	Sniffles2.DEL.215M0	N	<DEL:-128>	DEL	DEL	-128	136.329	236.039	888	870	18	0.0203	novel	0.12	0.12	common	0.17	0.059	0.158	0.0732	0.108	0.122	0.173	0.0607	0.16	0.0736	0.111	0.82	1	0.0818	1	1	0.82	1	0.0811	1	1	0.11	0.815	0.515	0.515	0.67	0.0811	0.0828	0.725	difficult	GRCh38_gclt25orgt65_slop50;GRCh38_AllTandemRepeatsandHomopolymers_slop5;GRCh38_AllTandemRepeats_gt100bp_slop5;GRCh38_allTandemRepeats;GRCh38_AllTandemRepeats_201to10000bp_slop5;GRCh38_lowmappabilityall;GRCh38_nonunique_l100_m2_e1;GRCh38_nonunique_l250_m0_e0;GRCh38_alllowmapandsegdupregions;GRCh38_alldifficultregions	C1QTNF12;ENSG00000260179;C1QTNF12-ENSG00000260179	ENSG00000184163;ENSG00000260179;ENSG00000184163-ENSG00000260179	transcript;transcript;intergenic_region	ENST00000330388.2;ENST00000565563.1;ENSG00000184163-ENSG00000260179	protein_coding;pseudogene;.	MODIFIER;MODIFIER;MODIFIER	upstream_gene_variant;downstream_gene_variant;intergenic_region	.	.	.	.	.	.	.	.	.	.	.	.	.	.	.
1	1269161	Sniffles2.DEL.217M0	N	<DEL:-57>	DEL	DEL	-57	83.865	308.375	888	858	30	0.0338	novel	0.0203	0.0203	low_frequency	0.0705	0.00694	0	0	0	0.0204	0.0717	0.00709	0	0	0	0.328	1	1	1	1	0.322	1	1	1	1	0.0203	0.982	0.735	0.735	0.731	0.00168	0.00819	0.312	difficult	GRCh38_AllTandemRepeatsandHomopolymers_slop5;GRCh38_AllTandemRepeats_gt100bp_slop5;GRCh38_allTandemRepeats;GRCh38_SimpleRepeat_homopolymer_4to6_slop5;GRCh38_AllTandemRepeats_201to10000bp_slop5;GRCh38_lowmappabilityall;GRCh38_nonunique_l100_m2_e1;GRCh38_alllowmapandsegdupregions;GRCh38_alldifficultregions	UBE2J2	ENSG00000160087	transcript	ENST00000400930.8	protein_coding	MODIFIER	intron_variant	UBE2J2	ENSG00000160087	transcript	ENST00000400930.8	protein_coding	MODIFIER	intron_variant	.	.	.	.	.	Enhancer	.	.
1	1284127	Sniffles2.INS.1F6M0	N	<INS:4628>	INS	INS	4628	194.008	45.464	888	848	40	0.045	novel	0.00169	0.00169	rare	0.00208	0.00347	0	0	0.00292	0.00177	0.00216	0.00365	0	0	0.00311	1	1	1	1	1	1	1	1	1	1	0	0.997	0	0	0.175	3.07e-06	4.97e-05	0.0975	difficult	GRCh38_gclt25orgt65_slop50;GRCh38_AllHomopolymers_gt6bp_imperfectgt10bp_slop5;GRCh38_AllTandemRepeatsandHomopolymers_slop5;GRCh38_SimpleRepeat_homopolymer_7to11_slop5;GRCh38_SimpleRepeat_homopolymer_4to6_slop5;GRCh38_SimpleRepeat_imperfecthomopolgt10_slop5;GRCh38_alldifficultregions	LINC01786;SCNN1D	ENSG00000230415;ENSG00000162572	transcript;transcript	ENST00000453732.1;ENST00000379116.10	pseudogene;protein_coding	MODIFIER;MODIFIER	downstream_gene_variant;intron_variant	SCNN1D	ENSG00000162572	transcript	ENST00000379116.10	protein_coding	MODIFIER	intron_variant	.	.	.	.	.	CTCF Binding Site;Enhancer	.	.
1	1284146	Sniffles2.INS.1F5M0	N	<INS:2379>	INS	INS	2379	545.176	31.28	888	849	39	0.0439	novel	0.00507	0.00507	low_frequency	0.00622	0.0208	0	0	0	0.0053	0.00649	0.0219	0	0	0	1	0.000549	1	1	1	1	0.000607	1	1	1	0.00113	0.99	0	0	0.393	0.000207	0.000918	0.277	difficult	GRCh38_gclt25orgt65_slop50;GRCh38_AllHomopolymers_gt6bp_imperfectgt10bp_slop5;GRCh38_AllTandemRepeatsandHomopolymers_slop5;GRCh38_SimpleRepeat_homopolymer_7to11_slop5;GRCh38_SimpleRepeat_homopolymer_4to6_slop5;GRCh38_SimpleRepeat_imperfecthomopolgt10_slop5;GRCh38_alldifficultregions	LINC01786;SCNN1D	ENSG00000230415;ENSG00000162572	transcript;transcript	ENST00000453732.1;ENST00000379116.10	pseudogene;protein_coding	MODIFIER;MODIFIER	downstream_gene_variant;intron_variant	SCNN1D	ENSG00000162572	transcript	ENST00000379116.10	protein_coding	MODIFIER	intron_variant	.	.	.	.	.	CTCF Binding Site;Enhancer	.	.
1	1284163	Sniffles2.INS.1F3M0	N	<INS:180>	INS	INS	180	156.544	87.3	888	887	1	0.00113	novel	0.746	0.254	common	0.712	0.792	0.741	0.811	0.699	0.745	0.71	0.79	0.741	0.811	0.699	5.02e-10	0.000619	3.37e-07	0.00141	9.96e-09	2.64e-10	0.000612	3.37e-07	0.00141	9.96e-09	0.834	0.53	0.532	0.317	0.434	0.838	0.78	0.523	difficult	GRCh38_gclt25orgt65_slop50;GRCh38_AllHomopolymers_gt6bp_imperfectgt10bp_slop5;GRCh38_AllTandemRepeatsandHomopolymers_slop5;GRCh38_SimpleRepeat_homopolymer_4to6_slop5;GRCh38_SimpleRepeat_imperfecthomopolgt10_slop5;GRCh38_alldifficultregions	LINC01786;SCNN1D	ENSG00000230415;ENSG00000162572	transcript;transcript	ENST00000453732.1;ENST00000379116.10	pseudogene;protein_coding	MODIFIER;MODIFIER	downstream_gene_variant;intron_variant	SCNN1D	ENSG00000162572	transcript	ENST00000379116.10	protein_coding	MODIFIER	intron_variant	.	.	.	.	.	CTCF Binding Site;Enhancer	.	.
1	1288474	Sniffles2.DEL.21BM0	N	<DEL:-1083>	DEL	DEL	-1083	328.94	258.831	888	864	24	0.027	novel	0.0642	0.0642	common	0.11	0.059	0.0119	0.064	0.0556	0.066	0.114	0.0607	0.0121	0.0656	0.0572	0.748	1	1	1	0.0814	0.747	1	1	1	0.0859	0.0394	0.866	0.264	0.264	0.501	0.0339	0.0528	0.498	difficult	GRCh38_gclt25orgt65_slop50;GRCh38_AllTandemRepeatsandHomopolymers_slop5;GRCh38_AllTandemRepeats_gt100bp_slop5;GRCh38_allTandemRepeats;GRCh38_SimpleRepeat_homopolymer_4to6_slop5;GRCh38_AllTandemRepeats_201to10000bp_slop5;GRCh38_lowmappabilityall;GRCh38_nonunique_l100_m2_e1;GRCh38_chainSelf;GRCh38_alllowmapandsegdupregions;GRCh38_alldifficultregions	ACAP3;SCNN1D	ENSG00000131584;ENSG00000162572	transcript;transcript	ENST00000354700.10;ENST00000379116.10	protein_coding;protein_coding	MODIFIER;MODIFIER	downstream_gene_variant;intron_variant	SCNN1D	ENSG00000162572	transcript	ENST00000379116.10	protein_coding	MODIFIER	intron_variant	.	.	.	.	.	CTCF Binding Site	.	.
1	1288502	Sniffles2.DEL.21AM0	N	<DEL:-106>	DEL	DEL	-106	142.695	255.936	888	880	8	0.00901	novel	0.272	0.272	common	0.33	0.236	0.301	0.198	0.266	0.276	0.338	0.238	0.301	0.198	0.271	0.563	0.102	0.581	0.326	0.168	0.468	0.0686	0.581	0.326	0.118	0.186	0.521	0.321	0.321	0.416	0.156	0.213	0.418	difficult	GRCh38_gclt25orgt65_slop50;GRCh38_AllTandemRepeatsandHomopolymers_slop5;GRCh38_AllTandemRepeats_gt100bp_slop5;GRCh38_allTandemRepeats;GRCh38_SimpleRepeat_homopolymer_4to6_slop5;GRCh38_AllTandemRepeats_201to10000bp_slop5;GRCh38_lowmappabilityall;GRCh38_nonunique_l100_m2_e1;GRCh38_chainSelf;GRCh38_alllowmapandsegdupregions;GRCh38_alldifficultregions	ACAP3;SCNN1D	ENSG00000131584;ENSG00000162572	transcript;transcript	ENST00000354700.10;ENST00000379116.10	protein_coding;protein_coding	MODIFIER;MODIFIER	downstream_gene_variant;intron_variant	SCNN1D	ENSG00000162572	transcript	ENST00000379116.10	protein_coding	MODIFIER	intron_variant	.	.	.	.	.	CTCF Binding Site	.	.
1	1288601	Sniffles2.INS.1F9M0	N	<INS:2544>	INS	INS	2544	383.545	229.263	888	846	42	0.0473	novel	0.00338	0.00338	rare	0.00208	0.00347	0.00298	0	0.00877	0.00355	0.0022	0.00365	0.00307	0	0.00915	1	1	1	1	0.0088	1	1	1	1	0.00917	0	0.994	0	0	0.201	0.00022	0.000694	0.299	difficult	GRCh38_gclt25orgt65_slop50;GRCh38_AllTandemRepeatsandHomopolymers_slop5;GRCh38_AllTandemRepeats_gt100bp_slop5;GRCh38_allTandemRepeats;GRCh38_SimpleRepeat_homopolymer_4to6_slop5;GRCh38_AllTandemRepeats_201to10000bp_slop5;GRCh38_lowmappabilityall;GRCh38_nonunique_l100_m2_e1;GRCh38_chainSelf;GRCh38_alllowmapandsegdupregions;GRCh38_alldifficultregions	ACAP3;SCNN1D	ENSG00000131584;ENSG00000162572	transcript;transcript	ENST00000354700.10;ENST00000379116.10	protein_coding;protein_coding	MODIFIER;MODIFIER	downstream_gene_variant;intron_variant	SCNN1D	ENSG00000162572	transcript	ENST00000379116.10	protein_coding	MODIFIER	intron_variant	.	.	.	.	.	CTCF Binding Site	.	.
1	1289012	Sniffles2.INS.1FAM0	N	<INS:4024>	INS	INS	4024	371.952	281.907	888	853	35	0.0394	novel	0.00394	0.00394	rare	0	0.0104	0	0.00915	0.00292	0.0041	0	0.0109	0	0.00968	0.00303	1	1	1	0.00917	1	1	1	1	0.00971	1	0.00113	0.991	0	0	0.346	0.00266	0.00964	0.243	difficult	GRCh38_gclt25orgt65_slop50;GRCh38_AllTandemRepeatsandHomopolymers_slop5;GRCh38_AllTandemRepeats_gt100bp_slop5;GRCh38_allTandemRepeats;GRCh38_AllTandemRepeats_201to10000bp_slop5;GRCh38_lowmappabilityall;GRCh38_nonunique_l100_m2_e1;GRCh38_chainSelf;GRCh38_alllowmapandsegdupregions;GRCh38_alldifficultregions	ACAP3;SCNN1D	ENSG00000131584;ENSG00000162572	transcript;transcript	ENST00000354700.10;ENST00000379116.10	protein_coding;protein_coding	MODIFIER;MODIFIER	downstream_gene_variant;intron_variant	SCNN1D	ENSG00000162572	transcript	ENST00000379116.10	protein_coding	MODIFIER	intron_variant	.	.	.	.	.	CTCF Binding Site	.	.
1	1289541	Sniffles2.DEL.21CM0	N	<DEL:-91>	DEL	DEL	-91	137.761	332.165	888	885	3	0.00338	novel	0.288	0.288	common	0.359	0.26	0.292	0.223	0.269	0.288	0.355	0.262	0.292	0.223	0.272	1	0.831	0.265	0.656	0.0506	1	0.831	0.265	0.656	0.0503	0.203	0.507	0.3	0.3	0.417	0.229	0.275	0.51	difficult	GRCh38_gclt25orgt65_slop50;GRCh38_AllTandemRepeatsandHomopolymers_slop5;GRCh38_AllTandemRepeats_gt100bp_slop5;GRCh38_allTandemRepeats;GRCh38_AllTandemRepeats_201to10000bp_slop5;GRCh38_lowmappabilityall;GRCh38_nonunique_l100_m2_e1;GRCh38_chainSelf;GRCh38_alllowmapandsegdupregions;GRCh38_alldifficultregions	ACAP3;SCNN1D	ENSG00000131584;ENSG00000162572	transcript;transcript	ENST00000354700.10;ENST00000379116.10	protein_coding;protein_coding	MODIFIER;MODIFIER	downstream_gene_variant;intron_variant	SCNN1D	ENSG00000162572	transcript	ENST00000379116.10	protein_coding	MODIFIER	intron_variant	.	.	.	.	.	CTCF Binding Site	.	.
1	1289856	Sniffles2.INS.1FEM0	N	<INS:122>	INS	INS	122	208.295	212.346	888	877	11	0.0124	known	0.103	0.103	common	0.0871	0.0972	0.101	0.11	0.126	0.104	0.0894	0.0979	0.102	0.111	0.126	1	0.00422	0.676	1	0.31	1	0.00436	0.678	1	0.312	0.0434	0.756	0.071	0.071	0.353	0.0636	0.102	0.45	difficult	GRCh38_gclt25orgt65_slop50;GRCh38_AllTandemRepeatsandHomopolymers_slop5;GRCh38_AllTandemRepeats_gt100bp_slop5;GRCh38_allTandemRepeats;GRCh38_SimpleRepeat_homopolymer_4to6_slop5;GRCh38_AllTandemRepeats_201to10000bp_slop5;GRCh38_lowmappabilityall;GRCh38_nonunique_l100_m2_e1;GRCh38_chainSelf;GRCh38_alllowmapandsegdupregions;GRCh38_alldifficultregions	ACAP3;SCNN1D	ENSG00000131584;ENSG00000162572	transcript;transcript	ENST00000354700.10;ENST00000379116.10	protein_coding;protein_coding	MODIFIER;MODIFIER	downstream_gene_variant;intron_variant	SCNN1D	ENSG00000162572	transcript	ENST00000379116.10	protein_coding	MODIFIER	intron_variant	.	.	.	.	.	CTCF Binding Site	.	.
1	1293765	Sniffles2.INS.208M0	N	<INS:131>	INS	INS	131	56.336	119.196	888	867	21	0.0236	novel	0.167	0.167	common	0.226	0.125	0.199	0.101	0.149	0.17	0.231	0.126	0.202	0.101	0.156	1	0.699	0.476	1	0.771	1	0.699	0.628	1	1	0.147	0.864	0.67	0.67	0.696	0.0729	0.0873	0.699	difficult	GRCh38_gclt25orgt65_slop50;GRCh38_AllTandemRepeats_51to200bp_slop5;GRCh38_AllTandemRepeatsandHomopolymers_slop5;GRCh38_allTandemRepeats;GRCh38_SimpleRepeat_homopolymer_4to6_slop5;GRCh38_alldifficultregions	SCNN1D;MIR6726;ACAP3	ENSG00000162572;ENSG00000278073;ENSG00000131584	transcript;transcript;transcript	ENST00000379116.10;ENST00000613751.1;ENST00000354700.10	protein_coding;miRNA;protein_coding	MODIFIER;MODIFIER;MODIFIER	downstream_gene_variant;downstream_gene_variant;intron_variant	ACAP3	ENSG00000131584	transcript	ENST00000354700.10	protein_coding	MODIFIER	intron_variant	.	.	.	.	.	.	.	.
1	1297356	Sniffles2.DEL.21DM0	N	<DEL:-180>	DEL	DEL	-180	143.44	221.434	888	875	13	0.0146	known	0.391	0.391	common	0.604	0.24	0.568	0.0976	0.328	0.395	0.602	0.241	0.568	0.101	0.337	8.32e-15	0.653	1.85e-06	0.181	0.0825	7.73e-15	0.652	1.85e-06	0.194	0.0556	0.414	0.75	0.642	0.642	0.729	0.0986	0.0957	0.795	difficult	GRCh38_gclt25orgt65_slop50;GRCh38_AllTandemRepeatsandHomopolymers_slop5;GRCh38_SimpleRepeat_diTR_11to50_slop5;GRCh38_AllTandemRepeats_gt100bp_slop5;GRCh38_allTandemRepeats;GRCh38_SimpleRepeat_homopolymer_4to6_slop5;GRCh38_AllTandemRepeats_201to10000bp_slop5;GRCh38_lowmappabilityall;GRCh38_nonunique_l100_m2_e1;GRCh38_nonunique_l250_m0_e0;GRCh38_alllowmapandsegdupregions;GRCh38_alldifficultregions	MIR6726;ACAP3	ENSG00000278073;ENSG00000131584	transcript;transcript	ENST00000613751.1;ENST00000354700.10	miRNA;protein_coding	MODIFIER;MODIFIER	upstream_gene_variant;intron_variant	ACAP3	ENSG00000131584	transcript	ENST00000354700.10	protein_coding	MODIFIER	intron_variant	.	.	.	.	.	.	.	.
1	1310812	Sniffles2.INS.229M0	N	<INS:66>	INS	INS	66	45.318	159.304	888	867	21	0.0236	known	0.054	0.054	common	0.183	0.0208	0.00298	0.00305	0	0.0554	0.19	0.021	0.00301	0.00305	0	0.0486	1	1	1	1	0.0535	1	1	1	1	0.0473	0.973	0.771	0.771	0.867	0.00394	0.00397	0.933	difficult	GRCh38_gclt25orgt65_slop50;GRCh38_AllTandemRepeats_51to200bp_slop5;GRCh38_AllTandemRepeatsandHomopolymers_slop5;GRCh38_AllTandemRepeats_gt100bp_slop5;GRCh38_allTandemRepeats;GRCh38_alldifficultregions	ACAP3;INTS11;MIR6727;PUSL1	ENSG00000131584;ENSG00000127054;ENSG00000283712;ENSG00000169972	transcript;transcript;transcript;transcript	ENST00000354700.10;ENST00000540437.5;ENST00000620702.1;ENST00000379031.10	protein_coding;protein_coding;miRNA;protein_coding	MODIFIER;MODIFIER;MODIFIER;MODIFIER	upstream_gene_variant;downstream_gene_variant;downstream_gene_variant;intron_variant	PUSL1	ENSG00000169972	transcript	ENST00000379031.10	protein_coding	MODIFIER	intron_variant	.	.	.	.	.	.	.	.
1	1324173	Sniffles2.INS.22BM0	N	<INS:63>	INS	INS	63	58.833	111.911	888	883	5	0.00563	novel	0.855	0.145	common	0.753	0.917	0.881	0.945	0.833	0.857	0.754	0.92	0.889	0.945	0.832	0.000106	0.599	0.474	0.389	1	0.000183	0.6	0.226	0.389	1	0.892	0.807	0.813	0.484	0.621	0.958	0.935	0.552	difficult	GRCh38_gclt25orgt65_slop50;GRCh38_AllTandemRepeatsandHomopolymers_slop5;GRCh38_AllTandemRepeats_gt100bp_slop5;GRCh38_allTandemRepeats;GRCh38_SimpleRepeat_homopolymer_4to6_slop5;GRCh38_AllTandemRepeats_201to10000bp_slop5;GRCh38_alldifficultregions	CPTP;INTS11	ENSG00000224051;ENSG00000127054	transcript;transcript	ENST00000343938.9;ENST00000540437.5	protein_coding;protein_coding	MODIFIER;MODIFIER	upstream_gene_variant;intron_variant	INTS11	ENSG00000127054	transcript	ENST00000540437.5	protein_coding	MODIFIER	intron_variant	.	.	.	.	.	Promoter	.	.
1	1340999	Sniffles2.DEL.23EM0	N	<DEL:-54>	DEL	DEL	-54	56.194	270.123	888	866	22	0.0248	novel	0.00169	0.00169	rare	0.00208	0	0.00298	0.00305	0	0.00173	0.00215	0	0.00303	0.00312	0	1	1	1	1	1	1	1	1	1	1	0.000563	0.995	0	0	0.351	0.000196	0.000946	0.221	difficult	GRCh38_AllTandemRepeatsandHomopolymers_slop5;GRCh38_AllTandemRepeats_gt100bp_slop5;GRCh38_allTandemRepeats;GRCh38_SimpleRepeat_homopolymer_4to6_slop5;GRCh38_AllTandemRepeats_201to10000bp_slop5;GRCh38_alldifficultregions	MIR6808;DVL1	ENSG00000284372;ENSG00000107404	transcript;transcript	ENST00000616525.1;ENST00000378888.10	miRNA;protein_coding	MODIFIER;MODIFIER	upstream_gene_variant;intron_variant	DVL1	ENSG00000107404	transcript	ENST00000378888.10	protein_coding	MODIFIER	intron_variant	.	.	.	.	.	.	.	.
1	1350023	Sniffles2.DEL.242M0	N	<DEL:-278>	DEL	DEL	-278	172.498	176.891	888	869	19	0.0214	novel	0.0327	0.0327	low_frequency	0.0498	0.0243	0.0327	0.0244	0.0234	0.0334	0.0508	0.0248	0.0333	0.0248	0.0241	1	0.0719	1	0.0837	1	1	0.0734	1	0.0852	1	0.0169	0.917	0.0893	0.0893	0.404	0.0152	0.0304	0.48	difficult	GRCh38_gclt25orgt65_slop50;GRCh38_AllTandemRepeatsandHomopolymers_slop5;GRCh38_AllTandemRepeats_gt100bp_slop5;GRCh38_allTandemRepeats;GRCh38_SimpleRepeat_homopolymer_4to6_slop5;GRCh38_AllTandemRepeats_201to10000bp_slop5;GRCh38_lowmappabilityall;GRCh38_nonunique_l100_m2_e1;GRCh38_nonunique_l250_m0_e0;GRCh38_chainSelf;GRCh38_alllowmapandsegdupregions;GRCh38_alldifficultregions	DVL1;MXRA8;DVL1-MXRA8	ENSG00000107404;ENSG00000162576;ENSG00000107404-ENSG00000162576	transcript;transcript;intergenic_region	ENST00000378888.10;ENST00000445648.5;ENSG00000107404-ENSG00000162576	protein_coding;protein_coding;.	MODIFIER;MODIFIER;MODIFIER	upstream_gene_variant;downstream_gene_variant;intergenic_region	.	.	.	.	.	.	.	.	.	.	.	.	Promoter;CTCF Binding Site	.	.
1	1350138	Sniffles2.DEL.243M0	N	<DEL:-1075>	DEL	DEL	-1075	169.464	143.208	888	883	5	0.00563	novel	0.743	0.257	common	0.593	0.858	0.759	0.835	0.754	0.745	0.596	0.857	0.764	0.834	0.754	1	1	0.672	1	0.0376	1	1	0.83	1	0.0376	0.784	0.752	0.762	0.593	0.7	0.884	0.846	0.64	difficult	GRCh38_gclt25orgt65_slop50;GRCh38_AllTandemRepeatsandHomopolymers_slop5;GRCh38_AllTandemRepeats_gt100bp_slop5;GRCh38_allTandemRepeats;GRCh38_SimpleRepeat_homopolymer_4to6_slop5;GRCh38_AllTandemRepeats_201to10000bp_slop5;GRCh38_lowmappabilityall;GRCh38_nonunique_l100_m2_e1;GRCh38_nonunique_l250_m0_e0;GRCh38_chainSelf;GRCh38_alllowmapandsegdupregions;GRCh38_alldifficultregions	DVL1;MXRA8;DVL1-MXRA8	ENSG00000107404;ENSG00000162576;ENSG00000107404-ENSG00000162576	transcript;transcript;intergenic_region	ENST00000378888.10;ENST00000445648.5;ENSG00000107404-ENSG00000162576	protein_coding;protein_coding;.	MODIFIER;MODIFIER;MODIFIER	upstream_gene_variant;downstream_gene_variant;intergenic_region	.	.	.	.	.	.	.	.	.	.	.	.	Promoter;CTCF Binding Site	.	.
1	1351096	Sniffles2.DEL.244M0	N	<DEL:-202>	DEL	DEL	-202	137.06	166.725	888	874	14	0.0158	novel	0.0535	0.0535	common	0.0809	0.0486	0.0476	0.0335	0.0439	0.0544	0.0823	0.049	0.0482	0.0346	0.0444	0.657	1	1	0.159	1	0.661	1	1	0.164	1	0.0276	0.876	0.163	0.163	0.435	0.0342	0.0501	0.591	difficult	GRCh38_gclt25orgt65_slop50;GRCh38_AllTandemRepeatsandHomopolymers_slop5;GRCh38_AllTandemRepeats_gt100bp_slop5;GRCh38_allTandemRepeats;GRCh38_SimpleRepeat_homopolymer_4to6_slop5;GRCh38_AllTandemRepeats_201to10000bp_slop5;GRCh38_lowmappabilityall;GRCh38_nonunique_l100_m2_e1;GRCh38_nonunique_l250_m0_e0;GRCh38_chainSelf;GRCh38_alllowmapandsegdupregions;GRCh38_alldifficultregions	DVL1;MXRA8;DVL1-MXRA8	ENSG00000107404;ENSG00000162576;ENSG00000107404-ENSG00000162576	transcript;transcript;intergenic_region	ENST00000378888.10;ENST00000445648.5;ENSG00000107404-ENSG00000162576	protein_coding;protein_coding;.	MODIFIER;MODIFIER;MODIFIER	upstream_gene_variant;downstream_gene_variant;intergenic_region	.	.	.	.	.	.	.	.	.	.	.	.	Promoter;CTCF Binding Site	.	.
1	1362535	Sniffles2.INS.22FM0	N	<INS:81>	INS	INS	81	99.135	253.75	888	861	27	0.0304	novel	0.00113	0.00113	rare	0	0.00694	0	0	0	0.00116	0	0.00709	0	0	0	1	1	1	1	1	1	1	1	1	1	0.000563	0.997	0	0	0.277	2.05e-06	0.000172	0.0206	difficult	GRCh38_AllTandemRepeatsandHomopolymers_slop5;GRCh38_AllTandemRepeats_gt100bp_slop5;GRCh38_allTandemRepeats;GRCh38_AllTandemRepeats_201to10000bp_slop5;GRCh38_lowmappabilityall;GRCh38_nonunique_l100_m2_e1;GRCh38_alllowmapandsegdupregions;GRCh38_alldifficultregions	MXRA8;MXRA8-AURKAIP1	ENSG00000162576;ENSG00000162576-ENSG00000175756	transcript;intergenic_region	ENST00000445648.5;ENSG00000162576-ENSG00000175756	protein_coding;.	MODIFIER;MODIFIER	upstream_gene_variant;intergenic_region	.	.	.	.	.	.	.	.	.	.	.	.	Promoter	.	.
1	1366913	Sniffles2.DEL.246M0	N	<DEL:-120>	DEL	DEL	-120	54.488	148.296	888	871	17	0.0191	novel	0.41	0.41	common	0.272	0.438	0.824	0.0976	0.474	0.416	0.276	0.441	0.824	0.102	0.476	0.103	0.0646	0.0571	1	0.878	0.101	0.0891	0.0571	1	0.878	0.41	0.949	0.94	0.94	0.945	0.142	0.143	0.958	difficult	GRCh38_AllTandemRepeatsandHomopolymers_slop5;GRCh38_AllTandemRepeats_gt100bp_slop5;GRCh38_allTandemRepeats;GRCh38_AllTandemRepeats_201to10000bp_slop5;GRCh38_chainSelf;GRCh38_alldifficultregions	MXRA8-AURKAIP1	ENSG00000162576-ENSG00000175756	intergenic_region	ENSG00000162576-ENSG00000175756	.	MODIFIER	intergenic_region	.	.	.	.	.	.	.	.	.	.	.	.	.	.	.
1	1369837	Sniffles2.INS.230M0	N	<INS:63>	INS	INS	63	71.696	314.188	888	859	29	0.0327	novel	0.00282	0.00282	rare	0.0104	0	0	0	0	0.00291	0.0107	0	0	0	0	1	1	1	1	1	1	1	1	1	1	0.00282	0.995	0.6	0.6	0.639	0.000248	0.000309	0.699	confident	GRCh38_notinalldifficultregions	AURKAIP1;MXRA8-AURKAIP1	ENSG00000175756;ENSG00000162576-ENSG00000175756	transcript;intergenic_region	ENST00000321751.9;ENSG00000162576-ENSG00000175756	protein_coding;.	MODIFIER;MODIFIER	downstream_gene_variant;intergenic_region	.	.	.	.	.	.	.	.	.	.	.	.	.	.	.
1	1382231	Sniffles2.DUP.249M0	N	<DUP:671>	DUP	OTHER	671	91.939	82.73	888	872	16	0.018	novel	0.00225	0.00225	rare	0.00415	0	0	0	0.00585	0.00229	0.00422	0	0	0	0.00595	1	1	1	1	1	1	1	1	1	1	0	0.995	0	0	0.17	3.38e-05	0.00262	0.328	difficult	GRCh38_AllTandemRepeatsandHomopolymers_slop5;GRCh38_AllTandemRepeats_gt100bp_slop5;GRCh38_allTandemRepeats;GRCh38_SimpleRepeat_homopolymer_4to6_slop5;GRCh38_AllTandemRepeats_201to10000bp_slop5;GRCh38_lowmappabilityall;GRCh38_nonunique_l100_m2_e1;GRCh38_allOtherDifficultregions;GRCh38_gnomAD_InbreedingCoeff_slop1bp_merge1000bp;GRCh38_alllowmapandsegdupregions;GRCh38_alldifficultregions	CCNL2;NDUFB4P8;NDUFB4P8-CCNL2	ENSG00000221978;ENSG00000223663;ENSG00000223663-ENSG00000221978	transcript;transcript;intergenic_region	ENST00000400809.8;ENST00000435351.2;ENSG00000223663-ENSG00000221978	protein_coding;processed_pseudogene;.	MODIFIER;MODIFIER;MODIFIER	downstream_gene_variant;downstream_gene_variant;intergenic_region	.	.	.	.	.	.	.	.	.	.	.	.	Enhancer	.	.
1	1427439	Sniffles2.INS.259M0	N	<INS:2981>	INS	INS	2981	403.63	34.758	888	860	28	0.0315	novel	0.00338	0.00338	rare	0.00208	0.00347	0	0.00305	0.00877	0.00349	0.00215	0.00352	0	0.00314	0.00915	1	1	1	1	0.0088	1	1	1	1	0.00917	0.00225	0.99	0	0	0.381	0.00377	0.00893	0.329	difficult	GRCh38_gclt25orgt65_slop50;GRCh38_AllTandemRepeats_51to200bp_slop5;GRCh38_AllTandemRepeatsandHomopolymers_slop5;GRCh38_AllTandemRepeats_gt100bp_slop5;GRCh38_allTandemRepeats;GRCh38_SimpleRepeat_homopolymer_4to6_slop5;GRCh38_chainSelf;GRCh38_alldifficultregions	ENSG00000225905;LINC01770;TMEM88B	ENSG00000225905;ENSG00000225285;ENSG00000205116	transcript;transcript;transcript	ENST00000428932.1;ENST00000417917.1;ENST00000378821.4	pseudogene;pseudogene;protein_coding	MODIFIER;MODIFIER;MODIFIER	downstream_gene_variant;downstream_gene_variant;intron_variant	TMEM88B	ENSG00000205116	transcript	ENST00000378821.4	protein_coding	MODIFIER	intron_variant	.	.	.	.	.	Promoter	.	.
1	1428012	Sniffles2.INS.257M0	N	<INS:185>	INS	INS	185	172.929	345.39	888	888	0	0	novel	0.964	0.036	low_frequency	0.946	0.986	0.964	0.973	0.965	0.964	0.946	0.986	0.964	0.973	0.965	0.509	1	1	1	1	0.509	1	1	1	1	0.983	0.902	0.903	0.0323	0.35	0.995	0.983	0.25	difficult	GRCh38_gclt25orgt65_slop50;GRCh38_AllHomopolymers_gt6bp_imperfectgt10bp_slop5;GRCh38_AllTandemRepeatsandHomopolymers_slop5;GRCh38_SimpleRepeat_homopolymer_4to6_slop5;GRCh38_SimpleRepeat_imperfecthomopolgt10_slop5;GRCh38_alldifficultregions	TMEM88B;LINC01770	ENSG00000205116;ENSG00000225285	transcript;transcript	ENST00000378821.4;ENST00000417917.1	protein_coding;pseudogene	MODIFIER;MODIFIER	3_prime_UTR_variant;downstream_gene_variant	TMEM88B	ENSG00000205116	transcript	ENST00000378821.4	protein_coding	MODIFIER	3_prime_UTR_variant	.	.	.	.	.	.	.	.
1	1431535	Sniffles2.INS.25BM0	N	<INS:51>	INS	INS	51	103.767	422.156	888	864	24	0.027	novel	0.00169	0.00169	rare	0	0	0	0	0.00877	0.00174	0	0	0	0	0.00909	1	1	1	1	0.0088	1	1	1	1	0.00912	0.00113	0.995	0	0	0.52	1.84e-05	0.000112	0.142	difficult	GRCh38_gclt25orgt65_slop50;GRCh38_alldifficultregions	VWA1;TMEM88B;LINC01770	ENSG00000179403;ENSG00000205116;ENSG00000225285	transcript;transcript;transcript	ENST00000476993.2;ENST00000378821.4;ENST00000417917.1	protein_coding;protein_coding;pseudogene	MODIFIER;MODIFIER;MODIFIER	upstream_gene_variant;downstream_gene_variant;intron_variant	.	.	.	.	.	.	.	.	.	.	.	.	Promoter	.	.
1	1445153	Sniffles2.DEL.26FM0	N	<DEL:-51>	DEL	DEL	-51	46.327	300.456	888	862	26	0.0293	novel	0.0107	0.0107	low_frequency	0.029	0.00347	0	0.0122	0	0.011	0.0299	0.00355	0	0.0126	0	0.177	1	1	1	1	0.182	1	1	1	1	0.00507	0.974	0.111	0.111	0.346	0.00538	0.00581	0.557	difficult	GRCh38_gclt25orgt65_slop50;GRCh38_AllTandemRepeats_51to200bp_slop5;GRCh38_AllTandemRepeatsandHomopolymers_slop5;GRCh38_AllTandemRepeats_gt100bp_slop5;GRCh38_allTandemRepeats;GRCh38_SimpleRepeat_homopolymer_4to6_slop5;GRCh38_segdups;GRCh38_alllowmapandsegdupregions;GRCh38_alldifficultregions	ATAD3C;VWA1;VWA1-ATAD3C	ENSG00000215915;ENSG00000179403;ENSG00000179403-ENSG00000215915	transcript;transcript;intergenic_region	ENST00000378785.7;ENST00000476993.2;ENSG00000179403-ENSG00000215915	protein_coding;protein_coding;.	MODIFIER;MODIFIER;MODIFIER	upstream_gene_variant;downstream_gene_variant;intergenic_region	.	.	.	.	.	.	.	.	.	.	.	.	.	.	.
1	1447650	Sniffles2.INS.25EM0	N	<INS:140>	INS	INS	140	200.563	219.376	888	864	24	0.027	novel	0.00282	0.00282	rare	0.00208	0.00347	0	0.0061	0.00292	0.00289	0.00215	0.00352	0	0.00637	0.00301	1	1	1	1	1	1	1	1	1	1	0.00225	0.994	0.4	0.4	0.564	0.00204	0.00304	0.398	difficult	GRCh38_segdups;GRCh38_alllowmapandsegdupregions;GRCh38_alldifficultregions	ATAD3C;VWA1;VWA1-ATAD3C	ENSG00000215915;ENSG00000179403;ENSG00000179403-ENSG00000215915	transcript;transcript;intergenic_region	ENST00000378785.7;ENST00000476993.2;ENSG00000179403-ENSG00000215915	protein_coding;protein_coding;.	MODIFIER;MODIFIER;MODIFIER	upstream_gene_variant;downstream_gene_variant;intergenic_region	.	.	.	.	.	.	.	.	.	.	.	.	.	.	.
1	1449067	Sniffles2.INS.25FM0	N	<INS:59>	INS	INS	59	98.165	514.399	888	871	17	0.0191	novel	0.00113	0.00113	rare	0	0	0	0.0061	0	0.00115	0	0	0	0.00625	0	1	1	1	1	1	1	1	1	1	1	0.00169	0.999	1	1	0.721	0.000195	0.000402	0.276	confident	GRCh38_notinalldifficultregions	ATAD3C;VWA1-ATAD3C	ENSG00000215915;ENSG00000179403-ENSG00000215915	transcript;intergenic_region	ENST00000378785.7;ENSG00000179403-ENSG00000215915	protein_coding;.	MODIFIER;MODIFIER	upstream_gene_variant;intergenic_region	.	.	.	.	.	.	.	.	.	.	.	.	.	.	.
1	1456159	Sniffles2.INS.261M0	N	<INS:78>	INS	INS	78	94.914	278.654	888	858	30	0.0338	novel	0.00225	0.00225	rare	0.0083	0	0	0	0	0.00233	0.00862	0	0	0	0	1	1	1	1	1	1	1	1	1	1	0.00113	0.993	0	0	0.28	7.38e-05	0.000205	0.321	difficult	GRCh38_gclt25orgt65_slop50;GRCh38_lowmappabilityall;GRCh38_nonunique_l100_m2_e1;GRCh38_alllowmapandsegdupregions;GRCh38_alldifficultregions	ATAD3C	ENSG00000215915	transcript	ENST00000378785.7	protein_coding	MODIFIER	intron_variant	ATAD3C	ENSG00000215915	transcript	ENST00000378785.7	protein_coding	MODIFIER	intron_variant	.	.	.	.	.	.	.	.
1	1465921	Sniffles2.DEL.277M0	N	<DEL:-50>	DEL	DEL	-50	100.166	384.593	888	861	27	0.0304	novel	0.00282	0.00282	rare	0.00208	0.00694	0	0.0061	0	0.0029	0.00213	0.00719	0	0.00629	0	1	1	1	1	1	1	1	1	1	1	0.00169	0.995	0.4	0.4	0.501	0.000912	0.00227	0.465	difficult	GRCh38_segdups_gt10kb;GRCh38_segdups;GRCh38_alllowmapandsegdupregions;GRCh38_alldifficultregions	ATAD3C	ENSG00000215915	transcript	ENST00000378785.7	protein_coding	MODIFIER	intron_variant	ATAD3C	ENSG00000215915	transcript	ENST00000378785.7	protein_coding	MODIFIER	intron_variant	.	.	.	.	.	.	.	.
1	1472662	Sniffles2.DEL.27BM0	N	<DEL:-2035>	DEL	DEL	-2035	9.513	362.802	888	859	29	0.0327	novel	0.00225	0.00225	rare	0	0.00347	0	0.00915	0	0.00233	0	0.00362	0	0.00943	0	1	1	1	1	1	1	1	1	1	1	0	0.995	0	0	0.204	0.000483	0.00164	0.232	difficult	GRCh38_AllHomopolymers_gt6bp_imperfectgt10bp_slop5;GRCh38_AllTandemRepeatsandHomopolymers_slop5;GRCh38_SimpleRepeat_homopolymer_gt11_slop5;GRCh38_SimpleRepeat_homopolymer_gt20_slop5;GRCh38_SimpleRepeat_homopolymer_7to11_slop5;GRCh38_SimpleRepeat_homopolymer_4to6_slop5;GRCh38_SimpleRepeat_imperfecthomopolgt20_slop5;GRCh38_SimpleRepeat_imperfecthomopolgt10_slop5;GRCh38_lowmappabilityall;GRCh38_nonunique_l100_m2_e1;GRCh38_segdups_gt10kb;GRCh38_segdups;GRCh38_alllowmapandsegdupregions;GRCh38_alldifficultregions	ATAD3C;ATAD3B	ENSG00000215915;ENSG00000160072	transcript;transcript	ENST00000378785.7;ENST00000673477.1	protein_coding;protein_coding	MODIFIER;MODIFIER	downstream_gene_variant;intron_variant	ATAD3B	ENSG00000160072	transcript	ENST00000673477.1	protein_coding	MODIFIER	intron_variant	.	.	.	.	.	Promoter	.	.
1	1477880	Sniffles2.INS.264M0	N	<INS:134>	INS	INS	134	38.221	80.389	888	888	0	0	novel	0.966	0.034	low_frequency	0.898	0.986	0.997	0.985	0.994	0.966	0.898	0.986	0.997	0.985	0.994	0.000917	1	1	1	1	0.000917	1	1	1	1	0.979	0.948	0.956	0.302	0.512	0.995	0.989	0.372	difficult	GRCh38_SimpleRepeat_homopolymer_4to6_slop5;GRCh38_segdups_gt10kb;GRCh38_segdups;GRCh38_alllowmapandsegdupregions;GRCh38_alldifficultregions	ATAD3B	ENSG00000160072	transcript	ENST00000673477.1	protein_coding	MODIFIER	intron_variant	ATAD3B	ENSG00000160072	transcript	ENST00000673477.1	protein_coding	MODIFIER	intron_variant	.	.	.	.	.	.	.	.
1	1479431	Sniffles2.DEL.27FM0	N	<DEL:-52>	DEL	DEL	-52	73.056	338.843	888	869	19	0.0214	novel	0.0997	0.0997	common	0.0975	0.153	0.116	0.064	0.076	0.102	0.1	0.159	0.118	0.064	0.0778	1	0.0452	0.702	1	0.602	1	0.0244	0.704	1	0.601	0.0873	0.852	0.552	0.552	0.53	0.0455	0.0461	0.638	difficult	GRCh38_AllTandemRepeats_51to200bp_slop5;GRCh38_AllTandemRepeatsandHomopolymers_slop5;GRCh38_SimpleRepeat_diTR_11to50_slop5;GRCh38_allTandemRepeats;GRCh38_SimpleRepeat_homopolymer_4to6_slop5;GRCh38_AllTandemRepeats_lt51bp_slop5;GRCh38_segdups_gt10kb;GRCh38_chainSelf;GRCh38_segdups;GRCh38_alllowmapandsegdupregions;GRCh38_alldifficultregions	ATAD3B	ENSG00000160072	transcript	ENST00000673477.1	protein_coding	MODIFIER	intron_variant	ATAD3B	ENSG00000160072	transcript	ENST00000673477.1	protein_coding	MODIFIER	intron_variant	.	.	.	.	.	.	.	.
1	1480317	Sniffles2.DEL.280M0	N	<DEL:-167>	DEL	DEL	-167	194.819	207.037	888	866	22	0.0248	novel	0.133	0.133	common	0.156	0.188	0.137	0.0884	0.0936	0.136	0.16	0.196	0.139	0.0895	0.0964	0.0483	0.0279	0.319	1	0.642	0.0535	0.0269	0.206	1	0.648	0.115	0.843	0.597	0.597	0.583	0.0525	0.0549	0.668	difficult	GRCh38_gclt25orgt65_slop50;GRCh38_SimpleRepeat_homopolymer_4to6_slop5;GRCh38_segdups_gt10kb;GRCh38_chainSelf;GRCh38_segdups;GRCh38_alllowmapandsegdupregions;GRCh38_alldifficultregions	ATAD3B	ENSG00000160072	transcript	ENST00000673477.1	protein_coding	MODIFIER	intron_variant	ATAD3B	ENSG00000160072	transcript	ENST00000673477.1	protein_coding	MODIFIER	intron_variant	.	.	.	.	.	.	.	.
1	1481879	Sniffles2.DEL.281M0	N	<DEL:-50>	DEL	DEL	-50	56.083	384.106	888	867	21	0.0236	novel	0.0456	0.0456	low_frequency	0.12	0.0139	0	0.0305	0.0263	0.0461	0.12	0.0143	0	0.0305	0.0276	0.127	1	1	0.132	1	0.121	1	1	0.132	1	0.0315	0.94	0.446	0.446	0.549	0.0101	0.0131	0.64	difficult	GRCh38_gclt25orgt65_slop50;GRCh38_AllTandemRepeatsandHomopolymers_slop5;GRCh38_AllTandemRepeats_gt100bp_slop5;GRCh38_allTandemRepeats;GRCh38_AllTandemRepeats_201to10000bp_slop5;GRCh38_segdups_gt10kb;GRCh38_segdups;GRCh38_alllowmapandsegdupregions;GRCh38_alldifficultregions	ATAD3B	ENSG00000160072	transcript	ENST00000673477.1	protein_coding	MODIFIER	intron_variant	ATAD3B	ENSG00000160072	transcript	ENST00000673477.1	protein_coding	MODIFIER	intron_variant	.	.	.	.	.	.	.	.
1	1489583	Sniffles2.INS.266M0	N	<INS:199>	INS	INS	199	95.566	291.979	888	860	28	0.0315	known	0.0174	0.0174	low_frequency	0.0602	0.00347	0	0.00305	0	0.018	0.0622	0.00365	0	0.00314	0	0.0431	1	1	1	1	0.047	1	1	1	1	0.00619	0.965	0.143	0.143	0.355	0.000557	0.00116	0.381	difficult	GRCh38_gclt25orgt65_slop50;GRCh38_segdups_gt10kb;GRCh38_segdups;GRCh38_alllowmapandsegdupregions;GRCh38_alldifficultregions	ATAD3B	ENSG00000160072	transcript	ENST00000673477.1	protein_coding	MODIFIER	intron_variant	ATAD3B	ENSG00000160072	transcript	ENST00000673477.1	protein_coding	MODIFIER	intron_variant	.	.	.	.	.	.	.	.
1	1494521	Sniffles2.INS.268M0	N	<INS:462>	INS	INS	462	178.789	196.708	888	852	36	0.0405	known	0.0276	0.0276	low_frequency	0.0975	0.00694	0	0	0	0.0282	0.0991	0.00714	0	0	0	1	1	1	1	1	1	1	1	1	1	0.0197	0.948	0.319	0.319	0.512	0.00127	0.00189	0.513	difficult	GRCh38_gclt25orgt65_slop50;GRCh38_AllTandemRepeats_51to200bp_slop5;GRCh38_AllTandemRepeatsandHomopolymers_slop5;GRCh38_AllTandemRepeats_gt100bp_slop5;GRCh38_allTandemRepeats;GRCh38_SimpleRepeat_homopolymer_4to6_slop5;GRCh38_segdups_gt10kb;GRCh38_segdups;GRCh38_alllowmapandsegdupregions;GRCh38_alldifficultregions	ATAD3B	ENSG00000160072	transcript	ENST00000673477.1	protein_coding	MODIFIER	intron_variant	ATAD3B	ENSG00000160072	transcript	ENST00000673477.1	protein_coding	MODIFIER	intron_variant	.	.	.	.	.	.	.	.
1	1497376	Sniffles2.INS.28AM0	N	<INS:55>	INS	INS	55	62.296	501.853	888	854	34	0.0383	novel	0.00563	0.00563	low_frequency	0.00622	0.00347	0.00893	0	0.00877	0.00586	0.00655	0.00355	0.00926	0	0.00915	1	1	1	1	1	1	1	1	1	1	0.00169	0.985	0	0	0.274	0.00023	0.00164	0.177	difficult	GRCh38_lowmappabilityall;GRCh38_nonunique_l100_m2_e1;GRCh38_nonunique_l250_m0_e0;GRCh38_segdups_gt10kb;GRCh38_segdups;GRCh38_alllowmapandsegdupregions;GRCh38_alldifficultregions	ATAD3B	ENSG00000160072	transcript	ENST00000673477.1	protein_coding	MODIFIER	3_prime_UTR_variant	ATAD3B	ENSG00000160072	transcript	ENST00000673477.1	protein_coding	MODIFIER	3_prime_UTR_variant	.	.	.	.	.	.	.	.
1	1497595	Sniffles2.DEL.29CM0	N	<DEL:-2686>	DEL	DEL	-2686	0	0	888	849	39	0.0439	known	0.00169	0.00169	rare	0.00622	0	0	0	0	0.00177	0.00658	0	0	0	0	1	1	1	1	1	1	1	1	1	1	0.00113	0.994	0	0	0.438	4.81e-05	0.000106	0.356	difficult	GRCh38_AllHomopolymers_gt6bp_imperfectgt10bp_slop5;GRCh38_AllTandemRepeatsandHomopolymers_slop5;GRCh38_SimpleRepeat_homopolymer_gt11_slop5;GRCh38_SimpleRepeat_homopolymer_gt20_slop5;GRCh38_AllTandemRepeats_gt100bp_slop5;GRCh38_allTandemRepeats;GRCh38_SimpleRepeat_homopolymer_7to11_slop5;GRCh38_SimpleRepeat_homopolymer_4to6_slop5;GRCh38_SimpleRepeat_imperfecthomopolgt20_slop5;GRCh38_AllTandemRepeats_201to10000bp_slop5;GRCh38_SimpleRepeat_imperfecthomopolgt10_slop5;GRCh38_lowmappabilityall;GRCh38_nonunique_l100_m2_e1;GRCh38_segdups_gt10kb;GRCh38_segdups;GRCh38_alllowmapandsegdupregions;GRCh38_alldifficultregions	ATAD3B;ATAD3B;ENSG00000284740;ATAD3B;ATAD3B-ENSG00000284740;ATAD3B	ENSG00000160072;ENSG00000160072;ENSG00000284740;ENSG00000160072;ENSG00000160072-ENSG00000284740;ENSG00000160072	transcript;transcript;transcript;transcript;intergenic_region;transcript	ENST00000673477.1;ENST00000673477.1;ENST00000641974.1;ENST00000673477.1;ENSG00000160072-ENSG00000284740;ENST00000673477.1	protein_coding;protein_coding;processed_transcript;protein_coding;.;protein_coding	LOW;MODIFIER;MODIFIER;MODIFIER;MODIFIER;MODIFIER	splice_region_variant;3_prime_UTR_variant;upstream_gene_variant;downstream_gene_variant;intergenic_region;non_coding_transcript_variant	ATAD3B;ATAD3B;ATAD3B	ENSG00000160072;ENSG00000160072;ENSG00000160072	transcript;transcript;transcript	ENST00000673477.1;ENST00000673477.1;ENST00000673477.1	protein_coding;protein_coding;protein_coding	LOW;MODIFIER;MODIFIER	splice_region_variant;3_prime_UTR_variant;non_coding_transcript_variant	.	.	.	.	.	.	Transcription Start Site	.
1	1500591	Sniffles2.INS.28CM0	N	<INS:57>	INS	INS	57	92.71	357.942	888	859	29	0.0327	novel	0.00113	0.00113	rare	0.00208	0	0	0	0.00292	0.00116	0.00217	0	0	0	0.00307	1	1	1	1	1	1	1	1	1	1	0.000563	0.997	0	0	0.438	0.000246	0.000883	0.325	difficult	GRCh38_gclt25orgt65_slop50;GRCh38_segdups_gt10kb;GRCh38_segdups;GRCh38_alllowmapandsegdupregions;GRCh38_alldifficultregions	ENSG00000284740;ATAD3B;ATAD3B-ENSG00000284740	ENSG00000284740;ENSG00000160072;ENSG00000160072-ENSG00000284740	transcript;transcript;intergenic_region	ENST00000641974.1;ENST00000673477.1;ENSG00000160072-ENSG00000284740	processed_transcript;protein_coding;.	MODIFIER;MODIFIER;MODIFIER	upstream_gene_variant;downstream_gene_variant;intergenic_region	.	.	.	.	.	.	.	.	.	.	.	.	.	.	.
1	1508184	Sniffles2.DEL.2A1M0	N	<DEL:-2201>	DEL	DEL	-2201	58.33	15.431	888	866	22	0.0248	known	0.0208	0.0208	low_frequency	0.0726	0.00694	0	0	0	0.0208	0.0727	0.00704	0	0	0	0.0256	1	1	1	1	0.0229	1	1	1	1	0.0191	0.99	0.788	0.788	0.789	0.00183	0.00189	0.88	difficult	GRCh38_gclt25orgt65_slop50;GRCh38_AllHomopolymers_gt6bp_imperfectgt10bp_slop5;GRCh38_AllTandemRepeats_51to200bp_slop5;GRCh38_AllTandemRepeatsandHomopolymers_slop5;GRCh38_SimpleRepeat_homopolymer_gt11_slop5;GRCh38_SimpleRepeat_homopolymer_gt20_slop5;GRCh38_AllTandemRepeats_gt100bp_slop5;GRCh38_allTandemRepeats;GRCh38_SimpleRepeat_homopolymer_7to11_slop5;GRCh38_SimpleRepeat_homopolymer_4to6_slop5;GRCh38_SimpleRepeat_imperfecthomopolgt20_slop5;GRCh38_SimpleRepeat_imperfecthomopolgt10_slop5;GRCh38_lowmappabilityall;GRCh38_nonunique_l100_m2_e1;GRCh38_segdups_gt10kb;GRCh38_segdups;GRCh38_alllowmapandsegdupregions;GRCh38_alldifficultregions	ENSG00000284740;ATAD3A;ENSG00000284740;ENSG00000284740-ATAD3A	ENSG00000284740;ENSG00000197785;ENSG00000284740;ENSG00000284740-ENSG00000197785	transcript;transcript;transcript;intergenic_region	ENST00000641974.1;ENST00000378755.9;ENST00000641974.1;ENSG00000284740-ENSG00000197785	processed_transcript;protein_coding;processed_transcript;.	HIGH;MODIFIER;MODIFIER;MODIFIER	splice_acceptor_variant&splice_region_variant&intron_variant&non_coding_transcript_exon_variant;upstream_gene_variant;downstream_gene_variant;intergenic_region	.	.	.	.	.	.	.	.	.	.	.	.	Promoter;Promoter	.	.
1	1521856	Sniffles2.INS.28FM0	N	<INS:63>	INS	INS	63	70.426	193.753	888	854	34	0.0383	novel	0.00113	0.00113	rare	0.00208	0	0	0	0.00292	0.00117	0.00215	0	0	0	0.00311	1	1	1	1	1	1	1	1	1	1	0	0.998	0	0	0.156	1.23e-05	3.54e-05	0.299	difficult	GRCh38_segdups_gt10kb;GRCh38_segdups;GRCh38_alllowmapandsegdupregions;GRCh38_alldifficultregions	ATAD3A	ENSG00000197785	transcript	ENST00000378755.9	protein_coding	MODIFIER	intron_variant	ATAD3A	ENSG00000197785	transcript	ENST00000378755.9	protein_coding	MODIFIER	intron_variant	.	.	.	.	.	.	.	.
1	1523282	Sniffles2.INS.290M0	N	<INS:125>	INS	INS	125	134.277	401.932	888	854	34	0.0383	novel	0.00113	0.00113	rare	0	0	0	0	0.00585	0.00117	0	0	0	0	0.00617	1	1	1	1	1	1	1	1	1	1	0	0.998	0	0	0.0595	1.43e-05	0.0004	0.0724	difficult	GRCh38_gclt25orgt65_slop50;GRCh38_lowmappabilityall;GRCh38_nonunique_l100_m2_e1;GRCh38_segdups_gt10kb;GRCh38_segdups;GRCh38_alllowmapandsegdupregions;GRCh38_alldifficultregions	ATAD3A	ENSG00000197785	transcript	ENST00000378755.9	protein_coding	MODIFIER	intron_variant	ATAD3A	ENSG00000197785	transcript	ENST00000378755.9	protein_coding	MODIFIER	intron_variant	.	.	.	.	.	.	.	.
1	1530532	Sniffles2.DEL.2A9M0	N	<DEL:-319>	DEL	DEL	-319	102.746	104.173	888	877	11	0.0124	known	0.326	0.326	common	0.652	0.243	0.316	0.0427	0.219	0.33	0.654	0.248	0.317	0.0435	0.222	0.778	0.499	0.72	0.251	1	0.887	0.507	0.721	0.256	1	0.327	0.92	0.878	0.878	0.882	0.0377	0.0384	0.919	difficult	GRCh38_AllHomopolymers_gt6bp_imperfectgt10bp_slop5;GRCh38_AllTandemRepeatsandHomopolymers_slop5;GRCh38_SimpleRepeat_homopolymer_gt11_slop5;GRCh38_SimpleRepeat_homopolymer_gt20_slop5;GRCh38_SimpleRepeat_homopolymer_4to6_slop5;GRCh38_SimpleRepeat_imperfecthomopolgt20_slop5;GRCh38_SimpleRepeat_imperfecthomopolgt10_slop5;GRCh38_lowmappabilityall;GRCh38_nonunique_l100_m2_e1;GRCh38_nonunique_l250_m0_e0;GRCh38_segdups_gt10kb;GRCh38_segdups;GRCh38_alllowmapandsegdupregions;GRCh38_alldifficultregions	TMEM240;ATAD3A	ENSG00000205090;ENSG00000197785	transcript;transcript	ENST00000378733.9;ENST00000378755.9	protein_coding;protein_coding	MODIFIER;MODIFIER	downstream_gene_variant;intron_variant	ATAD3A	ENSG00000197785	transcript	ENST00000378755.9	protein_coding	MODIFIER	intron_variant	.	.	.	.	.	.	.	.
1	1532935	Sniffles2.INS.291M0	N	<INS:54>	INS	INS	54	81.625	405.289	888	854	34	0.0383	novel	0.00676	0.00676	low_frequency	0.0228	0.00347	0	0	0	0.00703	0.0234	0.00365	0	0	0	0.00417	1	1	1	1	0.00438	1	1	1	1	0.00338	0.982	0	0	0.368	0.0002	0.000622	0.319	difficult	GRCh38_gclt25orgt65_slop50;GRCh38_AllTandemRepeatsandHomopolymers_slop5;GRCh38_AllTandemRepeats_gt100bp_slop5;GRCh38_allTandemRepeats;GRCh38_AllTandemRepeats_201to10000bp_slop5;GRCh38_lowmappabilityall;GRCh38_nonunique_l100_m2_e1;GRCh38_segdups_gt10kb;GRCh38_segdups;GRCh38_alllowmapandsegdupregions;GRCh38_alldifficultregions	TMEM240;ATAD3A	ENSG00000205090;ENSG00000197785	transcript;transcript	ENST00000378733.9;ENST00000378755.9	protein_coding;protein_coding	MODIFIER;MODIFIER	downstream_gene_variant;intron_variant	ATAD3A	ENSG00000197785	transcript	ENST00000378755.9	protein_coding	MODIFIER	intron_variant	.	.	.	.	.	.	.	.
1	1546904	Sniffles2.INS.294M0	N	<INS:134>	INS	INS	134	40.703	125.404	888	864	24	0.027	known	0.204	0.204	common	0.112	0.333	0.327	0.064	0.24	0.209	0.116	0.334	0.329	0.066	0.248	0.0931	0.456	0.728	0.127	0.0352	0.0977	0.452	0.729	0.134	0.0565	0.201	0.922	0.858	0.858	0.859	0.0565	0.0577	0.917	confident	GRCh38_notinalldifficultregions	SSU72	ENSG00000160075	transcript	ENST00000291386.4	protein_coding	MODIFIER	intron_variant	SSU72	ENSG00000160075	transcript	ENST00000291386.4	protein_coding	MODIFIER	intron_variant	.	.	.	.	.	.	.	.
1	1565685	Sniffles2.INS.295M0	N	<INS:96>	INS	INS	96	27.54	81.637	888	884	4	0.00451	novel	0.7	0.3	common	0.898	0.566	0.857	0.375	0.69	0.7	0.898	0.566	0.856	0.377	0.69	0.72	0.315	0.534	0.741	0.593	0.721	0.308	0.534	0.868	0.593	0.706	0.941	0.943	0.911	0.923	0.351	0.352	0.959	confident	GRCh38_notinalldifficultregions	SSU72	ENSG00000160075	transcript	ENST00000291386.4	protein_coding	MODIFIER	intron_variant	SSU72	ENSG00000160075	transcript	ENST00000291386.4	protein_coding	MODIFIER	intron_variant	.	.	.	.	.	.	.	.
1	1584210	Sniffles2.DEL.2B1M0	N	<DEL:-51>	DEL	DEL	-51	165.249	192.631	888	856	32	0.036	novel	0.00507	0.00507	low_frequency	0.0124	0.00347	0.00298	0.00305	0	0.00526	0.0131	0.00352	0.00303	0.00312	0	1	1	1	1	1	1	1	1	1	1	0.00113	0.988	0	0	0.247	0.000253	0.000524	0.385	difficult	GRCh38_AllHomopolymers_gt6bp_imperfectgt10bp_slop5;GRCh38_AllTandemRepeatsandHomopolymers_slop5;GRCh38_SimpleRepeat_homopolymer_gt11_slop5;GRCh38_AllTandemRepeats_gt100bp_slop5;GRCh38_allTandemRepeats;GRCh38_AllTandemRepeats_201to10000bp_slop5;GRCh38_SimpleRepeat_imperfecthomopolgt10_slop5;GRCh38_chainSelf;GRCh38_alldifficultregions	ENSG00000274481;ENSG00000274481-FNDC10	ENSG00000274481;ENSG00000274481-ENSG00000228594	transcript;intergenic_region	ENST00000621860.1;ENSG00000274481-ENSG00000228594	processed_pseudogene;.	MODIFIER;MODIFIER	upstream_gene_variant;intergenic_region	.	.	.	.	.	.	.	.	.	.	.	.	.	.	.
1	1587495	Sniffles2.DEL.2B2M0	N	<DEL:-1796>	DEL	DEL	-1796	267.382	197.727	888	858	30	0.0338	known	0.00619	0.00619	low_frequency	0.0228	0	0	0	0	0.00641	0.0236	0	0	0	0	1	1	1	1	1	1	1	1	1	1	0.00507	0.986	0.364	0.364	0.499	0.000475	0.00129	0.328	confident	GRCh38_gclt25orgt65_slop50;GRCh38_AllHomopolymers_gt6bp_imperfectgt10bp_slop5;GRCh38_AllTandemRepeatsandHomopolymers_slop5;GRCh38_SimpleRepeat_homopolymer_gt11_slop5;GRCh38_SimpleRepeat_diTR_11to50_slop5;GRCh38_allTandemRepeats;GRCh38_SimpleRepeat_homopolymer_7to11_slop5;GRCh38_SimpleRepeat_homopolymer_4to6_slop5;GRCh38_AllTandemRepeats_lt51bp_slop5;GRCh38_SimpleRepeat_imperfecthomopolgt20_slop5;GRCh38_SimpleRepeat_quadTR_20to50_slop5;GRCh38_SimpleRepeat_imperfecthomopolgt10_slop5;GRCh38_lowmappabilityall;GRCh38_nonunique_l100_m2_e1;GRCh38_alllowmapandsegdupregions;GRCh38_alldifficultregions;GRCh38_notinalldifficultregions	ENSG00000274481;ENSG00000274481-FNDC10	ENSG00000274481;ENSG00000274481-ENSG00000228594	transcript;intergenic_region	ENST00000621860.1;ENSG00000274481-ENSG00000228594	processed_pseudogene;.	MODIFIER;MODIFIER	upstream_gene_variant;intergenic_region	.	.	.	.	.	.	.	.	.	.	.	.	.	.	.
1	1595104	Sniffles2.DEL.2B5M0	N	<DEL:-73>	DEL	DEL	-73	56.251	166.281	888	865	23	0.0259	novel	0.00282	0.00282	rare	0.00208	0	0.00595	0.0061	0	0.00289	0.00216	0	0.00595	0.00625	0	1	1	1	1	1	1	1	1	1	1	0.000563	0.993	0	0	0.331	0.00161	0.00391	0.407	difficult	GRCh38_AllTandemRepeatsandHomopolymers_slop5;GRCh38_SimpleRepeat_diTR_11to50_slop5;GRCh38_AllTandemRepeats_gt100bp_slop5;GRCh38_allTandemRepeats;GRCh38_AllTandemRepeats_201to10000bp_slop5;GRCh38_lowmappabilityall;GRCh38_nonunique_l100_m2_e1;GRCh38_alllowmapandsegdupregions;GRCh38_alldifficultregions	FNDC10;ENSG00000274481-FNDC10	ENSG00000228594;ENSG00000274481-ENSG00000228594	transcript;intergenic_region	ENST00000422725.4;ENSG00000274481-ENSG00000228594	protein_coding;.	MODIFIER;MODIFIER	downstream_gene_variant;intergenic_region	.	.	.	.	.	.	.	.	.	.	.	.	.	.	.
1	1595843	Sniffles2.DEL.2B7M0	N	<DEL:-70>	DEL	DEL	-70	70.025	223.029	888	874	14	0.0158	novel	0.0434	0.0434	low_frequency	0.0539	0.0382	0.0327	0.0213	0.0643	0.044	0.0548	0.0385	0.0327	0.0217	0.0667	1	1	1	1	1	1	1	1	1	1	0.013	0.892	0.026	0.026	0.302	0.0109	0.0279	0.363	difficult	GRCh38_AllTandemRepeatsandHomopolymers_slop5;GRCh38_SimpleRepeat_diTR_11to50_slop5;GRCh38_AllTandemRepeats_gt100bp_slop5;GRCh38_allTandemRepeats;GRCh38_AllTandemRepeats_201to10000bp_slop5;GRCh38_alldifficultregions	ENSG00000286989;FNDC10;ENSG00000274481-FNDC10	ENSG00000286989;ENSG00000228594;ENSG00000274481-ENSG00000228594	transcript;transcript;intergenic_region	ENST00000658591.1;ENST00000422725.4;ENSG00000274481-ENSG00000228594	pseudogene;protein_coding;.	MODIFIER;MODIFIER;MODIFIER	upstream_gene_variant;downstream_gene_variant;intergenic_region	.	.	.	.	.	.	.	.	.	.	.	.	.	.	.
1	1596234	Sniffles2.INS.29BM0	N	<INS:233>	INS	INS	233	224.262	293.448	888	877	11	0.0124	novel	0.013	0.013	low_frequency	0.029	0.00347	0.00595	0.0061	0.0117	0.0131	0.0293	0.00347	0.00595	0.00625	0.012	1	1	1	1	1	1	1	1	1	1	0.00394	0.966	0	0	0.284	0.00158	0.00446	0.334	difficult	GRCh38_AllTandemRepeatsandHomopolymers_slop5;GRCh38_AllTandemRepeats_gt100bp_slop5;GRCh38_allTandemRepeats;GRCh38_AllTandemRepeats_201to10000bp_slop5;GRCh38_alldifficultregions	ENSG00000286989;FNDC10;ENSG00000274481-FNDC10	ENSG00000286989;ENSG00000228594;ENSG00000274481-ENSG00000228594	transcript;transcript;intergenic_region	ENST00000658591.1;ENST00000422725.4;ENSG00000274481-ENSG00000228594	pseudogene;protein_coding;.	MODIFIER;MODIFIER;MODIFIER	upstream_gene_variant;downstream_gene_variant;intergenic_region	.	.	.	.	.	.	.	.	.	.	.	.	.	.	.
1	1605542	Sniffles2.DEL.2D1M0	N	<DEL:-60>	DEL	DEL	-60	66.326	287.807	888	866	22	0.0248	novel	0.0935	0.0935	common	0.0436	0.118	0.0536	0.21	0.0702	0.0947	0.0451	0.12	0.0539	0.207	0.0741	1	0.22	1	0.00192	0.58	1	0.22	1	0.0033	0.601	0.0794	0.82	0.366	0.366	0.522	0.218	0.23	0.527	difficult	GRCh38_gclt25orgt65_slop50;GRCh38_AllTandemRepeatsandHomopolymers_slop5;GRCh38_AllTandemRepeats_gt100bp_slop5;GRCh38_allTandemRepeats;GRCh38_SimpleRepeat_homopolymer_4to6_slop5;GRCh38_AllTandemRepeats_201to10000bp_slop5;GRCh38_lowmappabilityall;GRCh38_nonunique_l100_m2_e1;GRCh38_chainSelf;GRCh38_alllowmapandsegdupregions;GRCh38_alldifficultregions	ENSG00000286989;ENSG00000286989-ENSG00000272106	ENSG00000286989;ENSG00000286989-ENSG00000272106	transcript;intergenic_region	ENST00000658591.1;ENSG00000286989-ENSG00000272106	pseudogene;.	MODIFIER;MODIFIER	downstream_gene_variant;intergenic_region	.	.	.	.	.	.	.	.	.	.	.	.	.	.	.
1	1643217	Sniffles2.INS.2CBM0	N	<INS:3342>	INS	INS	3342	20.077	5.813	888	865	23	0.0259	novel	0.0186	0.0186	low_frequency	0	0.0382	0.00595	0.0427	0.0175	0.0191	0	0.0393	0.00602	0.0435	0.0183	1	2.64e-06	0.00298	8.47e-10	0.000388	1	2.96e-06	0.00302	9.48e-10	0.000423	0.00507	0.971	0.05	0.05	0.281	0.0131	0.0286	0.374	difficult	GRCh38_SimpleRepeat_homopolymer_4to6_slop5;GRCh38_lowmappabilityall;GRCh38_nonunique_l100_m2_e1;GRCh38_segdups_gt10kb;GRCh38_segdups;GRCh38_alllowmapandsegdupregions;GRCh38_alldifficultregions	CDK11B	ENSG00000248333	transcript	ENST00000407249.7	protein_coding	MODIFIER	intron_variant	CDK11B	ENSG00000248333	transcript	ENST00000407249.7	protein_coding	MODIFIER	intron_variant	.	.	.	.	.	.	.	.
1	1649210	Sniffles2.DEL.2D6M0	N	<DEL:-53>	DEL	DEL	-53	79.352	290.101	888	865	23	0.0259	novel	0.00113	0.00113	rare	0.00208	0	0	0.00305	0	0.00116	0.00215	0	0	0.00311	0	1	1	1	1	1	1	1	1	1	1	0.000563	0.997	0	0	0.536	0.00232	0.00223	0.473	difficult	GRCh38_SimpleRepeat_homopolymer_4to6_slop5;GRCh38_segdups_gt10kb;GRCh38_segdups;GRCh38_alllowmapandsegdupregions;GRCh38_alldifficultregions	CDK11B	ENSG00000248333	transcript	ENST00000407249.7	protein_coding	MODIFIER	intron_variant	CDK11B	ENSG00000248333	transcript	ENST00000407249.7	protein_coding	MODIFIER	intron_variant	.	.	.	.	.	.	.	.
1	1651423	Sniffles2.DEL.2D7M0	N	<DEL:-53>	DEL	DEL	-53	44.791	188.139	888	878	10	0.0113	novel	0.388	0.388	common	0.508	0.25	0.503	0.29	0.319	0.392	0.513	0.25	0.503	0.293	0.325	0.898	0.185	0.091	0.704	0.0525	0.897	0.185	0.091	0.705	0.0538	0.36	0.679	0.592	0.592	0.459	0.323	0.344	0.6	difficult	GRCh38_AllTandemRepeatsandHomopolymers_slop5;GRCh38_AllTandemRepeats_gt100bp_slop5;GRCh38_allTandemRepeats;GRCh38_SimpleRepeat_homopolymer_4to6_slop5;GRCh38_AllTandemRepeats_201to10000bp_slop5;GRCh38_segdups_gt10kb;GRCh38_segdups;GRCh38_alllowmapandsegdupregions;GRCh38_alldifficultregions	CDK11B	ENSG00000248333	transcript	ENST00000407249.7	protein_coding	MODIFIER	intron_variant	CDK11B	ENSG00000248333	transcript	ENST00000407249.7	protein_coding	MODIFIER	intron_variant	.	.	.	.	.	.	.	.
1	1660732	Sniffles2.INS.2CCM0	N	<INS:589>	INS	INS	589	252.513	205.505	888	867	21	0.0236	novel	0.0113	0.0113	low_frequency	0	0	0.0476	0	0.0117	0.0115	0	0	0.0482	0	0.012	1	1	0.312	1	1	1	1	0.316	1	1	0.00901	0.981	0.421	0.421	0.494	0.000626	0.00213	0.283	difficult	GRCh38_allOtherDifficultregions;GRCh38_population_CNV_FP_regions;GRCh38_segdups_gt10kb;GRCh38_segdups;GRCh38_alllowmapandsegdupregions;GRCh38_alldifficultregions	CDK11B;SLC35E2B;ENSG00000272004;SLC35E2B	ENSG00000248333;ENSG00000189339;ENSG00000272004;ENSG00000189339	transcript;transcript;transcript;gene_variant	ENST00000407249.7;ENST00000611123.1;ENST00000607013.1;ENSG00000189339	protein_coding;protein_coding;pseudogene;.	MODIFIER;MODIFIER;MODIFIER;MODIFIER	upstream_gene_variant;downstream_gene_variant;intron_variant;intragenic_variant	.	.	.	.	.	.	.	.	.	.	.	.	.	.	.
1	1663848	Sniffles2.INS.2CDM0	N	<INS:59>	INS	INS	59	86.353	481.774	888	871	17	0.0191	novel	0.00113	0.00113	rare	0	0	0	0.0061	0	0.00115	0	0	0	0.00617	0	1	1	1	1	1	1	1	1	1	1	0.00113	0.995	0	0	0.501	0.00209	0.00586	0.37	difficult	GRCh38_lowmappabilityall;GRCh38_nonunique_l100_m2_e1;GRCh38_allOtherDifficultregions;GRCh38_population_CNV_FP_regions;GRCh38_segdups_gt10kb;GRCh38_segdups;GRCh38_alllowmapandsegdupregions;GRCh38_alldifficultregions	SLC35E2B;CDK11B;ENSG00000272004	ENSG00000189339;ENSG00000248333;ENSG00000272004	transcript;transcript;transcript	ENST00000611123.1;ENST00000407249.7;ENST00000607013.1	protein_coding;protein_coding;pseudogene	MODIFIER;MODIFIER;MODIFIER	3_prime_UTR_variant;upstream_gene_variant;downstream_gene_variant	SLC35E2B	ENSG00000189339	transcript	ENST00000611123.1	protein_coding	MODIFIER	3_prime_UTR_variant	.	.	.	.	.	.	.	.
1	1666975	Sniffles2.DEL.2D9M0	N	<DEL:-167>	DEL	DEL	-167	60.812	185.618	888	887	1	0.00113	novel	0.878	0.122	common	0.932	0.941	0.69	0.966	0.851	0.878	0.932	0.941	0.69	0.966	0.851	0.302	1	0.588	1	0.542	0.302	1	0.588	1	0.542	0.877	0.975	0.982	0.938	0.944	0.96	0.96	0.969	difficult	GRCh38_SimpleRepeat_homopolymer_4to6_slop5;GRCh38_lowmappabilityall;GRCh38_nonunique_l100_m2_e1;GRCh38_segdups_gt10kb;GRCh38_segdups;GRCh38_alllowmapandsegdupregions;GRCh38_alldifficultregions	ENSG00000269737;ENSG00000272004;SLC35E2B	ENSG00000269737;ENSG00000272004;ENSG00000189339	transcript;transcript;transcript	ENST00000596308.1;ENST00000607013.1;ENST00000611123.1	processed_transcript;pseudogene;protein_coding	MODIFIER;MODIFIER;MODIFIER	upstream_gene_variant;downstream_gene_variant;intron_variant	SLC35E2B	ENSG00000189339	transcript	ENST00000611123.1	protein_coding	MODIFIER	intron_variant	Pulse_pressure	2e-12	0.4021	intergenic	30578418	.	.	.
1	1673980	Sniffles2.INS.2CEM0	N	<INS:160>	INS	INS	160	131.569	337.908	888	859	29	0.0327	novel	0.00113	0.00113	rare	0.00208	0.00347	0	0	0	0.00116	0.00215	0.00355	0	0	0	1	1	1	1	1	1	1	1	1	1	0.000563	0.997	0	0	0.397	5.84e-05	0.000517	0.167	difficult	GRCh38_AllHomopolymers_gt6bp_imperfectgt10bp_slop5;GRCh38_AllTandemRepeatsandHomopolymers_slop5;GRCh38_SimpleRepeat_homopolymer_gt11_slop5;GRCh38_SimpleRepeat_homopolymer_7to11_slop5;GRCh38_SimpleRepeat_imperfecthomopolgt20_slop5;GRCh38_SimpleRepeat_imperfecthomopolgt10_slop5;GRCh38_segdups_gt10kb;GRCh38_chainSelf;GRCh38_segdups;GRCh38_alllowmapandsegdupregions;GRCh38_alldifficultregions	ENSG00000269737;SLC35E2B;ENSG00000269737	ENSG00000269737;ENSG00000189339;ENSG00000269737	transcript;transcript;gene_variant	ENST00000596308.1;ENST00000611123.1;ENSG00000269737	processed_transcript;protein_coding;.	MODIFIER;MODIFIER;MODIFIER	downstream_gene_variant;intron_variant;intragenic_variant	SLC35E2B	ENSG00000189339	transcript	ENST00000611123.1	protein_coding	MODIFIER	intron_variant	.	.	.	.	.	Enhancer	.	.
1	1677737	Sniffles2.DEL.2DBM0	N	<DEL:-3718>	DEL	DEL	-3718	0.431	30.077	888	862	26	0.0293	novel	0.00113	0.00113	rare	0.00208	0.00347	0	0	0	0.00116	0.00213	0.00362	0	0	0	1	1	1	1	1	1	1	1	1	1	0	0.998	0	0	0.244	5.12e-06	0.00023	0.0618	confident	GRCh38_gclt25orgt65_slop50;GRCh38_AllHomopolymers_gt6bp_imperfectgt10bp_slop5;GRCh38_AllTandemRepeatsandHomopolymers_slop5;GRCh38_SimpleRepeat_homopolymer_gt11_slop5;GRCh38_AllTandemRepeats_gt100bp_slop5;GRCh38_allTandemRepeats;GRCh38_SimpleRepeat_homopolymer_7to11_slop5;GRCh38_SimpleRepeat_homopolymer_4to6_slop5;GRCh38_AllTandemRepeats_lt51bp_slop5;GRCh38_AllTandemRepeats_201to10000bp_slop5;GRCh38_SimpleRepeat_imperfecthomopolgt10_slop5;GRCh38_segdups_gt10kb;GRCh38_segdups;GRCh38_alllowmapandsegdupregions;GRCh38_alldifficultregions;GRCh38_notinalldifficultregions	ENSG00000269737;SLC35E2B	ENSG00000269737;ENSG00000189339	transcript;transcript	ENST00000596308.1;ENST00000611123.1	processed_transcript;protein_coding	MODIFIER;MODIFIER	downstream_gene_variant;intron_variant	SLC35E2B	ENSG00000189339	transcript	ENST00000611123.1	protein_coding	MODIFIER	intron_variant	.	.	.	.	.	CTCF Binding Site;Enhancer	Transcription Start Site;Transcription Start Site;Transcription Start Site;Transcription Start Site;Transcription Start Site	.
1	1686529	Sniffles2.DEL.2DFM0	N	<DEL:-1823>	DEL	DEL	-1823	121.451	50.151	888	868	20	0.0225	novel	0.00113	0.00113	rare	0	0.00347	0.00298	0	0	0.00115	0	0.00355	0.00305	0	0	1	1	1	1	1	1	1	1	1	1	0.000563	0.997	0	0	0.306	0.000537	0.00319	0.229	difficult	GRCh38_AllHomopolymers_gt6bp_imperfectgt10bp_slop5;GRCh38_AllTandemRepeats_51to200bp_slop5;GRCh38_AllTandemRepeatsandHomopolymers_slop5;GRCh38_SimpleRepeat_homopolymer_gt11_slop5;GRCh38_SimpleRepeat_diTR_11to50_slop5;GRCh38_allTandemRepeats;GRCh38_SimpleRepeat_homopolymer_7to11_slop5;GRCh38_SimpleRepeat_homopolymer_4to6_slop5;GRCh38_AllTandemRepeats_lt51bp_slop5;GRCh38_SimpleRepeat_quadTR_20to50_slop5;GRCh38_SimpleRepeat_imperfecthomopolgt10_slop5;GRCh38_lowmappabilityall;GRCh38_nonunique_l100_m2_e1;GRCh38_segdups_gt10kb;GRCh38_segdups;GRCh38_alllowmapandsegdupregions;GRCh38_alldifficultregions	SLC35E2B	ENSG00000189339	transcript	ENST00000611123.1	protein_coding	MODIFIER	intron_variant	SLC35E2B	ENSG00000189339	transcript	ENST00000611123.1	protein_coding	MODIFIER	intron_variant	.	.	.	.	.	.	.	.
1	1689018	Sniffles2.INS.2CFM0	N	<INS:319>	INS	INS	319	138.57	215.765	888	866	22	0.0248	novel	0.00394	0.00394	rare	0	0.00347	0	0.0122	0.00585	0.00404	0	0.00355	0	0.0125	0.00606	1	1	1	1	1	1	1	1	1	1	0.00169	0.993	0.286	0.286	0.419	0.00923	0.011	0.633	difficult	GRCh38_SimpleRepeat_homopolymer_4to6_slop5;GRCh38_segdups_gt10kb;GRCh38_segdups;GRCh38_alllowmapandsegdupregions;GRCh38_alldifficultregions	SLC35E2B	ENSG00000189339	transcript	ENST00000611123.1	protein_coding	MODIFIER	intron_variant	SLC35E2B	ENSG00000189339	transcript	ENST00000611123.1	protein_coding	MODIFIER	intron_variant	.	.	.	.	.	.	.	.
1	1693936	Sniffles2.DEL.2E1M0	N	<DEL:-1030>	DEL	DEL	-1030	49.905	22.749	888	859	29	0.0327	novel	0.0248	0.0248	low_frequency	0.027	0.0174	0.0119	0.0305	0.0351	0.0256	0.0281	0.0179	0.0125	0.0309	0.0361	0.153	1	1	1	0.181	0.159	1	1	1	0.186	0.0124	0.945	0.167	0.167	0.405	0.0277	0.034	0.653	difficult	GRCh38_gclt25orgt65_slop50;GRCh38_AllHomopolymers_gt6bp_imperfectgt10bp_slop5;GRCh38_AllTandemRepeatsandHomopolymers_slop5;GRCh38_SimpleRepeat_homopolymer_gt11_slop5;GRCh38_SimpleRepeat_homopolymer_gt20_slop5;GRCh38_allTandemRepeats;GRCh38_SimpleRepeat_homopolymer_7to11_slop5;GRCh38_SimpleRepeat_homopolymer_4to6_slop5;GRCh38_AllTandemRepeats_lt51bp_slop5;GRCh38_SimpleRepeat_imperfecthomopolgt20_slop5;GRCh38_SimpleRepeat_quadTR_20to50_slop5;GRCh38_SimpleRepeat_imperfecthomopolgt10_slop5;GRCh38_segdups_gt10kb;GRCh38_segdups;GRCh38_alllowmapandsegdupregions;GRCh38_alldifficultregions	SLC35E2B;MMP23A;SLC35E2B-MMP23A	ENSG00000189339;ENSG00000215914;ENSG00000189339-ENSG00000215914	transcript;transcript;intergenic_region	ENST00000611123.1;ENST00000234610.5;ENSG00000189339-ENSG00000215914	protein_coding;unprocessed_pseudogene;.	MODIFIER;MODIFIER;MODIFIER	upstream_gene_variant;upstream_gene_variant;intergenic_region	.	.	.	.	.	.	.	.	.	.	.	.	Promoter;CTCF Binding Site	.	.
1	1696504	Sniffles2.INS.2D0M0	N	<INS:457>	INS	INS	457	191.778	193.363	888	863	25	0.0282	novel	0.0203	0.0203	low_frequency	0.0124	0.0104	0.0208	0.0305	0.0292	0.0209	0.013	0.0106	0.0213	0.0309	0.0303	1	1	1	1	0.127	1	1	1	1	0.131	0.00676	0.957	0.114	0.114	0.346	0.0246	0.0349	0.552	difficult	GRCh38_SimpleRepeat_homopolymer_4to6_slop5;GRCh38_segdups_gt10kb;GRCh38_segdups;GRCh38_alllowmapandsegdupregions;GRCh38_alldifficultregions	SLC35E2B;MMP23A;SLC35E2B-MMP23A	ENSG00000189339;ENSG00000215914;ENSG00000189339-ENSG00000215914	transcript;transcript;intergenic_region	ENST00000611123.1;ENST00000234610.5;ENSG00000189339-ENSG00000215914	protein_coding;unprocessed_pseudogene;.	MODIFIER;MODIFIER;MODIFIER	upstream_gene_variant;upstream_gene_variant;intergenic_region	.	.	.	.	.	.	.	.	.	.	.	.	.	.	.
1	1716529	Sniffles2.INS.2EDM0	N	<INS:297>	INS	INS	297	210.89	312.349	888	851	37	0.0417	novel	0.00225	0.00225	rare	0	0.00347	0.00595	0	0.00292	0.00235	0	0.00355	0.0061	0	0.00309	1	1	1	1	1	1	1	1	1	1	0.000563	0.994	0	0	0.273	0.000121	0.000664	0.145	difficult	GRCh38_segdups_gt10kb;GRCh38_segdups;GRCh38_alllowmapandsegdupregions;GRCh38_alldifficultregions	CDK11A;ENSG00000268575	ENSG00000008128;ENSG00000268575	transcript;transcript	ENST00000378633.5;ENST00000598846.1	protein_coding;pseudogene	MODIFIER;MODIFIER	intron_variant;intron_variant	CDK11A	ENSG00000008128	transcript	ENST00000378633.5	protein_coding	MODIFIER	intron_variant	.	.	.	.	.	.	.	.
1	1717623	Sniffles2.DEL.2FFM0	N	<DEL:-51>	DEL	DEL	-51	44.16	166.567	888	880	8	0.00901	novel	0.756	0.244	common	0.544	0.892	0.753	0.912	0.792	0.76	0.552	0.895	0.752	0.917	0.793	0.0511	0.666	0.00661	0.359	0.0176	0.115	0.651	0.00689	1	0.00941	0.77	0.85	0.858	0.708	0.674	0.932	0.915	0.662	difficult	GRCh38_AllTandemRepeatsandHomopolymers_slop5;GRCh38_AllTandemRepeats_gt100bp_slop5;GRCh38_allTandemRepeats;GRCh38_SimpleRepeat_homopolymer_4to6_slop5;GRCh38_AllTandemRepeats_201to10000bp_slop5;GRCh38_lowmappabilityall;GRCh38_nonunique_l100_m2_e1;GRCh38_segdups_gt10kb;GRCh38_segdups;GRCh38_alllowmapandsegdupregions;GRCh38_alldifficultregions	CDK11A;ENSG00000268575	ENSG00000008128;ENSG00000268575	transcript;transcript	ENST00000378633.5;ENST00000598846.1	protein_coding;pseudogene	MODIFIER;MODIFIER	intron_variant;intron_variant	CDK11A	ENSG00000008128	transcript	ENST00000378633.5	protein_coding	MODIFIER	intron_variant	.	.	.	.	.	.	.	.
1	1717850	Sniffles2.INS.2ECM0	N	<INS:76>	INS	INS	76	38.244	355.716	888	851	37	0.0417	novel	0.0265	0.0265	low_frequency	0.0913	0.00694	0.00298	0	0	0.0276	0.0965	0.00719	0.00305	0	0	0.0337	1	1	1	1	0.0418	1	1	1	1	0.0169	0.965	0.405	0.405	0.496	0.00129	0.00239	0.452	difficult	GRCh38_AllTandemRepeatsandHomopolymers_slop5;GRCh38_AllTandemRepeats_gt100bp_slop5;GRCh38_allTandemRepeats;GRCh38_SimpleRepeat_homopolymer_4to6_slop5;GRCh38_AllTandemRepeats_201to10000bp_slop5;GRCh38_segdups_gt10kb;GRCh38_segdups;GRCh38_alllowmapandsegdupregions;GRCh38_alldifficultregions	CDK11A;ENSG00000268575	ENSG00000008128;ENSG00000268575	transcript;transcript	ENST00000378633.5;ENST00000598846.1	protein_coding;pseudogene	MODIFIER;MODIFIER	intron_variant;intron_variant	CDK11A	ENSG00000008128	transcript	ENST00000378633.5	protein_coding	MODIFIER	intron_variant	.	.	.	.	.	.	.	.
1	1718897	Sniffles2.DEL.300M0	N	<DEL:-52>	DEL	DEL	-52	92.615	401.998	888	858	30	0.0338	novel	0.00225	0.00225	rare	0	0.00347	0.00298	0	0.00585	0.00233	0	0.00347	0.00303	0	0.00617	1	1	1	1	1	1	1	1	1	1	0	0.995	0	0	0.185	0.000236	0.00113	0.267	difficult	GRCh38_AllTandemRepeatsandHomopolymers_slop5;GRCh38_AllTandemRepeats_gt100bp_slop5;GRCh38_allTandemRepeats;GRCh38_AllTandemRepeats_201to10000bp_slop5;GRCh38_segdups_gt10kb;GRCh38_segdups;GRCh38_alllowmapandsegdupregions;GRCh38_alldifficultregions	CDK11A;ENSG00000268575	ENSG00000008128;ENSG00000268575	transcript;transcript	ENST00000378633.5;ENST00000598846.1	protein_coding;pseudogene	MODIFIER;MODIFIER	intron_variant;intron_variant	CDK11A	ENSG00000008128	transcript	ENST00000378633.5	protein_coding	MODIFIER	intron_variant	.	.	.	.	.	.	.	.
1	1721895	Sniffles2.INS.2EFM0	N	<INS:863>	INS	INS	863	249.1	261.317	888	854	34	0.0383	novel	0.00113	0.00113	rare	0	0	0.00595	0	0	0.00117	0	0	0.00617	0	0	1	1	1	1	1	1	1	1	1	1	0	0.998	0	0	0.0546	4.71e-05	0.000397	0.114	difficult	GRCh38_segdups_gt10kb;GRCh38_segdups;GRCh38_alllowmapandsegdupregions;GRCh38_alldifficultregions	ENSG00000227775;SLC35E2A;CDK11A;ENSG00000268575	ENSG00000227775;ENSG00000215790;ENSG00000008128;ENSG00000268575	transcript;transcript;transcript;transcript	ENST00000417099.1;ENST00000647043.1;ENST00000378633.5;ENST00000598846.1	processed_transcript;processed_transcript;protein_coding;pseudogene	MODIFIER;MODIFIER;MODIFIER;MODIFIER	upstream_gene_variant;downstream_gene_variant;intron_variant;intron_variant	CDK11A	ENSG00000008128	transcript	ENST00000378633.5	protein_coding	MODIFIER	intron_variant	.	.	.	.	.	.	.	.
1	1724982	Sniffles2.DEL.302M0	N	<DEL:-1633>	DEL	DEL	-1633	443.413	108.625	888	847	41	0.0462	known	0.0186	0.0186	low_frequency	0.0456	0.00694	0	0.0152	0.0117	0.0195	0.0485	0.00704	0	0.0161	0.0124	0.0767	1	1	1	1	0.0853	1	1	1	1	0.0107	0.97	0.355	0.355	0.421	0.00432	0.00726	0.529	difficult	GRCh38_refseq_cds;GRCh38_AllHomopolymers_gt6bp_imperfectgt10bp_slop5;GRCh38_AllTandemRepeatsandHomopolymers_slop5;GRCh38_AllTandemRepeats_gt100bp_slop5;GRCh38_allTandemRepeats;GRCh38_SimpleRepeat_homopolymer_7to11_slop5;GRCh38_SimpleRepeat_homopolymer_4to6_slop5;GRCh38_SimpleRepeat_imperfecthomopolgt20_slop5;GRCh38_AllTandemRepeats_201to10000bp_slop5;GRCh38_SimpleRepeat_imperfecthomopolgt10_slop5;GRCh38_lowmappabilityall;GRCh38_nonunique_l100_m2_e1;GRCh38_nonunique_l250_m0_e0;GRCh38_segdups_gt10kb;GRCh38_segdups;GRCh38_alllowmapandsegdupregions;GRCh38_alldifficultregions	SLC35E2A;CDK11A;ENSG00000268575;ENSG00000227775	ENSG00000215790;ENSG00000008128;ENSG00000268575;ENSG00000227775	transcript;transcript;transcript;transcript	ENST00000647043.1;ENST00000378633.5;ENST00000598846.1;ENST00000417099.1	processed_transcript;protein_coding;pseudogene;processed_transcript	HIGH;MODIFIER;MODIFIER;MODIFIER	splice_acceptor_variant&splice_region_variant&intron_variant&non_coding_transcript_exon_variant;upstream_gene_variant;intron_variant;intron_variant	.	.	.	.	.	.	.	.	.	.	.	.	Promoter	.	.
1	1725694	Sniffles2.DEL.303M0	N	<DEL:-961>	DEL	DEL	-961	233.828	172.264	888	850	38	0.0428	known	0.00901	0.00901	low_frequency	0.0311	0	0	0.00305	0	0.00941	0.033	0	0	0.00316	0	0.201	1	1	1	1	0.212	1	1	1	1	0.00619	0.982	0.333	0.333	0.496	0.00235	0.00408	0.423	difficult	GRCh38_AllHomopolymers_gt6bp_imperfectgt10bp_slop5;GRCh38_AllTandemRepeatsandHomopolymers_slop5;GRCh38_AllTandemRepeats_gt100bp_slop5;GRCh38_allTandemRepeats;GRCh38_SimpleRepeat_homopolymer_7to11_slop5;GRCh38_SimpleRepeat_homopolymer_4to6_slop5;GRCh38_SimpleRepeat_imperfecthomopolgt20_slop5;GRCh38_AllTandemRepeats_201to10000bp_slop5;GRCh38_SimpleRepeat_imperfecthomopolgt10_slop5;GRCh38_lowmappabilityall;GRCh38_nonunique_l100_m2_e1;GRCh38_nonunique_l250_m0_e0;GRCh38_segdups_gt10kb;GRCh38_segdups;GRCh38_alllowmapandsegdupregions;GRCh38_alldifficultregions	CDK11A;ENSG00000268575;ENSG00000227775;SLC35E2A	ENSG00000008128;ENSG00000268575;ENSG00000227775;ENSG00000215790	transcript;transcript;transcript;transcript	ENST00000378633.5;ENST00000598846.1;ENST00000417099.1;ENST00000647043.1	protein_coding;pseudogene;processed_transcript;processed_transcript	MODIFIER;MODIFIER;MODIFIER;MODIFIER	upstream_gene_variant;intron_variant;intron_variant;intron_variant	.	.	.	.	.	.	.	.	.	.	.	.	Promoter	.	.
1	1726043	Sniffles2.DEL.304M0	N	<DEL:-56>	DEL	DEL	-56	186.567	219.914	888	853	35	0.0394	novel	0.00225	0.00225	rare	0.00208	0	0.00595	0	0.00292	0.00234	0.00218	0	0.0061	0	0.00312	1	1	1	1	1	1	1	1	1	1	0.00113	0.993	0	0	0.335	0.000101	0.000518	0.168	difficult	GRCh38_SimpleRepeat_homopolymer_4to6_slop5;GRCh38_segdups_gt10kb;GRCh38_segdups;GRCh38_alllowmapandsegdupregions;GRCh38_alldifficultregions	CDK11A;ENSG00000268575;ENSG00000227775;SLC35E2A	ENSG00000008128;ENSG00000268575;ENSG00000227775;ENSG00000215790	transcript;transcript;transcript;transcript	ENST00000378633.5;ENST00000598846.1;ENST00000417099.1;ENST00000647043.1	protein_coding;pseudogene;processed_transcript;processed_transcript	MODIFIER;MODIFIER;MODIFIER;MODIFIER	upstream_gene_variant;intron_variant;intron_variant;intron_variant	.	.	.	.	.	.	.	.	.	.	.	.	Promoter	.	.
1	1733656	Sniffles2.DEL.305M0	N	<DEL:-50>	DEL	DEL	-50	78.626	287.17	888	857	31	0.0349	novel	0.00169	0.00169	rare	0	0	0.00298	0.00305	0.00292	0.00175	0	0	0.00305	0.00316	0.00303	1	1	1	1	1	1	1	1	1	1	0.000563	0.995	0	0	0.302	0.000222	0.00158	0.149	difficult	GRCh38_segdups_gt10kb;GRCh38_segdups;GRCh38_alllowmapandsegdupregions;GRCh38_alldifficultregions	ENSG00000227775;ENSG00000268575;SLC35E2A;ENSG00000227775	ENSG00000227775;ENSG00000268575;ENSG00000215790;ENSG00000227775	transcript;transcript;transcript;gene_variant	ENST00000417099.1;ENST00000598846.1;ENST00000647043.1;ENSG00000227775	processed_transcript;pseudogene;processed_transcript;.	MODIFIER;MODIFIER;MODIFIER;MODIFIER	downstream_gene_variant;intron_variant;intron_variant;intragenic_variant	.	.	.	.	.	.	.	.	.	.	.	.	.	.	.
1	1740619	Sniffles2.INS.2F5M0	N	<INS:4262>	INS	INS	4262	298.984	81.874	888	849	39	0.0439	novel	0.00113	0.00113	rare	0.00208	0.00347	0	0	0	0.00118	0.00219	0.00352	0	0	0	1	1	1	1	1	1	1	1	1	1	0	0.998	0	0	0.147	0.000916	0.0016	0.504	difficult	GRCh38_AllHomopolymers_gt6bp_imperfectgt10bp_slop5;GRCh38_AllTandemRepeatsandHomopolymers_slop5;GRCh38_SimpleRepeat_homopolymer_4to6_slop5;GRCh38_SimpleRepeat_imperfecthomopolgt10_slop5;GRCh38_segdups_gt10kb;GRCh38_segdups;GRCh38_alllowmapandsegdupregions;GRCh38_alldifficultregions	ENSG00000268575;SLC35E2A	ENSG00000268575;ENSG00000215790	transcript;transcript	ENST00000598846.1;ENST00000647043.1	pseudogene;processed_transcript	MODIFIER;MODIFIER	upstream_gene_variant;intron_variant	.	.	.	.	.	.	.	.	.	.	.	.	Enhancer	.	.
1	1741274	Sniffles2.INS.2F4M0	N	<INS:1259>	INS	INS	1259	289.284	13.78	888	858	30	0.0338	novel	0.00507	0.00507	low_frequency	0.00622	0.00347	0.00893	0.0061	0	0.00524	0.00649	0.0035	0.0092	0.00625	0	1	1	1	1	1	1	1	1	1	1	0.00225	0.985	0	0	0.387	0.00051	0.00198	0.228	difficult	GRCh38_lowmappabilityall;GRCh38_nonunique_l100_m2_e1;GRCh38_segdups_gt10kb;GRCh38_segdups;GRCh38_alllowmapandsegdupregions;GRCh38_alldifficultregions	ENSG00000268575;SLC35E2A	ENSG00000268575;ENSG00000215790	transcript;transcript	ENST00000598846.1;ENST00000647043.1	pseudogene;processed_transcript	MODIFIER;MODIFIER	upstream_gene_variant;intron_variant	.	.	.	.	.	.	.	.	.	.	.	.	Enhancer	.	.
1	1741960	Sniffles2.DEL.308M0	N	<DEL:-75>	DEL	DEL	-75	137.759	295.185	888	862	26	0.0293	novel	0.0169	0.0169	low_frequency	0.00622	0.0139	0.0208	0.0183	0.0292	0.0174	0.00649	0.014	0.0212	0.0189	0.0305	1	1	1	1	0.127	1	1	1	1	0.132	0.0107	0.957	0.172	0.172	0.425	0.00719	0.0217	0.319	difficult	GRCh38_AllHomopolymers_gt6bp_imperfectgt10bp_slop5;GRCh38_AllTandemRepeatsandHomopolymers_slop5;GRCh38_SimpleRepeat_homopolymer_7to11_slop5;GRCh38_segdups_gt10kb;GRCh38_segdups;GRCh38_alllowmapandsegdupregions;GRCh38_alldifficultregions	ENSG00000268575;SLC35E2A	ENSG00000268575;ENSG00000215790	transcript;transcript	ENST00000598846.1;ENST00000647043.1	pseudogene;processed_transcript	MODIFIER;MODIFIER	upstream_gene_variant;intron_variant	.	.	.	.	.	.	.	.	.	.	.	.	Enhancer	.	.
1	1746875	Sniffles2.INS.2F7M0	N	<INS:50>	INS	INS	50	96.762	552.819	888	852	36	0.0405	novel	0.00225	0.00225	rare	0.00622	0	0	0.00305	0	0.00235	0.00664	0	0	0.00318	0	1	1	1	1	1	1	1	1	1	1	0.000563	0.994	0	0	0.221	0.000194	0.000246	0.503	difficult	GRCh38_gclt25orgt65_slop50;GRCh38_lowmappabilityall;GRCh38_nonunique_l100_m2_e1;GRCh38_nonunique_l250_m0_e0;GRCh38_segdups_gt10kb;GRCh38_segdups;GRCh38_alllowmapandsegdupregions;GRCh38_alldifficultregions	SLC35E2A;NADK;SLC35E2A-NADK	ENSG00000215790;ENSG00000008130;ENSG00000215790-ENSG00000008130	transcript;transcript;intergenic_region	ENST00000647043.1;ENST00000378625.5;ENSG00000215790-ENSG00000008130	processed_transcript;protein_coding;.	MODIFIER;MODIFIER;MODIFIER	upstream_gene_variant;downstream_gene_variant;intergenic_region	.	.	.	.	.	.	.	.	.	.	.	.	Promoter	.	.
1	1747224	Sniffles2.INS.2F8M0	N	<INS:1018>	INS	INS	1018	131.612	88.368	888	856	32	0.036	novel	0.013	0.013	low_frequency	0.0436	0.00347	0.00298	0	0	0.0134	0.0457	0.00355	0.00307	0	0	1	1	1	1	1	1	1	1	1	1	0.00619	0.982	0.391	0.391	0.429	0.00157	0.00262	0.519	difficult	GRCh38_lowmappabilityall;GRCh38_nonunique_l100_m2_e1;GRCh38_segdups_gt10kb;GRCh38_segdups;GRCh38_alllowmapandsegdupregions;GRCh38_alldifficultregions	SLC35E2A;NADK;SLC35E2A-NADK	ENSG00000215790;ENSG00000008130;ENSG00000215790-ENSG00000008130	transcript;transcript;intergenic_region	ENST00000647043.1;ENST00000378625.5;ENSG00000215790-ENSG00000008130	processed_transcript;protein_coding;.	MODIFIER;MODIFIER;MODIFIER	upstream_gene_variant;downstream_gene_variant;intergenic_region	.	.	.	.	.	.	.	.	.	.	.	.	Promoter;CTCF Binding Site	.	.
1	1748861	Sniffles2.DEL.309M0	N	<DEL:-56>	DEL	DEL	-56	177.897	275.755	888	868	20	0.0225	novel	0.0174	0.0174	low_frequency	0.056	0.00347	0.00595	0.00305	0	0.0179	0.0579	0.00352	0.0061	0.00311	0	0.538	1	1	1	1	0.55	1	1	1	1	0.00676	0.977	0.367	0.367	0.408	0.00258	0.00617	0.4	difficult	GRCh38_SimpleRepeat_homopolymer_4to6_slop5;GRCh38_segdups_gt10kb;GRCh38_segdups;GRCh38_alllowmapandsegdupregions;GRCh38_alldifficultregions	SLC35E2A;NADK;SLC35E2A-NADK	ENSG00000215790;ENSG00000008130;ENSG00000215790-ENSG00000008130	transcript;transcript;intergenic_region	ENST00000647043.1;ENST00000378625.5;ENSG00000215790-ENSG00000008130	processed_transcript;protein_coding;.	MODIFIER;MODIFIER;MODIFIER	upstream_gene_variant;downstream_gene_variant;intergenic_region	.	.	.	.	.	.	.	.	.	.	.	.	.	.	.
1	1749606	Sniffles2.INS.2F9M0	N	<INS:50>	INS	INS	50	22.262	96.863	888	883	5	0.00563	novel	0.718	0.282	common	0.504	0.844	0.771	0.899	0.69	0.721	0.508	0.846	0.775	0.899	0.69	0.699	0.343	0.661	0.208	0.108	0.897	0.329	0.824	0.208	0.108	0.704	0.828	0.835	0.76	0.761	0.911	0.912	0.873	difficult	GRCh38_AllTandemRepeats_51to200bp_slop5;GRCh38_AllTandemRepeatsandHomopolymers_slop5;GRCh38_AllTandemRepeats_gt100bp_slop5;GRCh38_allTandemRepeats;GRCh38_lowmappabilityall;GRCh38_nonunique_l100_m2_e1;GRCh38_segdups_gt10kb;GRCh38_segdups;GRCh38_alllowmapandsegdupregions;GRCh38_alldifficultregions	SLC35E2A;NADK;SLC35E2A-NADK	ENSG00000215790;ENSG00000008130;ENSG00000215790-ENSG00000008130	transcript;transcript;intergenic_region	ENST00000647043.1;ENST00000378625.5;ENSG00000215790-ENSG00000008130	processed_transcript;protein_coding;.	MODIFIER;MODIFIER;MODIFIER	upstream_gene_variant;downstream_gene_variant;intergenic_region	.	.	.	.	.	.	.	.	.	.	.	.	.	.	.
1	1759266	Sniffles2.DEL.30AM0	N	<DEL:-51>	DEL	DEL	-51	60.134	293.037	888	876	12	0.0135	novel	0.0298	0.0298	low_frequency	0.102	0.00694	0.00298	0	0.00292	0.0302	0.102	0.00699	0.00301	0	0.00301	0.72	1	1	1	1	0.721	1	1	1	1	0.0298	0.962	0.62	0.62	0.732	0.00191	0.00303	0.586	difficult	GRCh38_gclt25orgt65_slop50;GRCh38_AllTandemRepeats_51to200bp_slop5;GRCh38_AllTandemRepeatsandHomopolymers_slop5;GRCh38_AllTandemRepeats_gt100bp_slop5;GRCh38_allTandemRepeats;GRCh38_SimpleRepeat_homopolymer_4to6_slop5;GRCh38_alldifficultregions	NADK	ENSG00000008130	transcript	ENST00000378625.5	protein_coding	MODIFIER	intron_variant	NADK	ENSG00000008130	transcript	ENST00000378625.5	protein_coding	MODIFIER	intron_variant	.	.	.	.	.	Promoter	.	.
1	1760961	Sniffles2.INS.2FAM0	N	<INS:50>	INS	INS	50	73.21	501.817	888	870	18	0.0203	novel	0.00282	0.00282	rare	0	0	0.0149	0	0	0.00287	0	0	0.0151	0	0	1	1	1	1	1	1	1	1	1	1	0.00225	0.99	0	0	0.49	0.000291	0.00222	0.178	confident	GRCh38_notinalldifficultregions	NADK	ENSG00000008130	transcript	ENST00000378625.5	protein_coding	MODIFIER	intron_variant	NADK	ENSG00000008130	transcript	ENST00000378625.5	protein_coding	MODIFIER	intron_variant	.	.	.	.	.	.	.	.
1	1885906	Sniffles2.INS.316M0	N	<INS:236>	INS	INS	236	152.518	333.992	888	864	24	0.027	known	0.0214	0.0214	low_frequency	0.0768	0.00347	0	0	0	0.022	0.0791	0.00355	0	0	0	0.007	1	1	1	1	0.00796	1	1	1	1	0.0163	0.963	0.364	0.364	0.603	0.00149	0.00174	0.763	confident	GRCh38_SimpleRepeat_homopolymer_4to6_slop5;GRCh38_notinalldifficultregions	GNB1	ENSG00000078369	transcript	ENST00000378609.9	protein_coding	MODIFIER	intron_variant	GNB1	ENSG00000078369	transcript	ENST00000378609.9	protein_coding	MODIFIER	intron_variant	.	.	.	.	.	.	.	.
1	1889060	Sniffles2.INS.317M0	N	<INS:4407>	INS	INS	4407	27.293	5.62	888	862	26	0.0293	novel	0.00338	0.00338	rare	0	0	0	0	0.0175	0.00348	0	0	0	0	0.0186	1	1	1	1	0.000388	1	1	1	1	0.000438	0.00169	0.994	0.25	0.25	0.398	0.000656	0.00116	0.517	confident	GRCh38_SimpleRepeat_homopolymer_4to6_slop5;GRCh38_notinalldifficultregions	ENSG00000231050;GNB1	ENSG00000231050;ENSG00000078369	transcript;transcript	ENST00000689170.1;ENST00000378609.9	pseudogene;protein_coding	MODIFIER;MODIFIER	upstream_gene_variant;intron_variant	GNB1	ENSG00000078369	transcript	ENST00000378609.9	protein_coding	MODIFIER	intron_variant	.	.	.	.	.	.	.	.
1	1924229	Sniffles2.INS.336M0	N	<INS:100>	INS	INS	100	46.246	82.841	888	885	3	0.00338	novel	0.839	0.161	common	0.936	0.826	0.83	0.765	0.792	0.841	0.936	0.826	0.837	0.767	0.792	0.607	0.249	0.0966	1	0.102	0.607	0.249	0.151	1	0.102	0.851	0.881	0.883	0.746	0.805	0.808	0.802	0.896	difficult	GRCh38_gclt25orgt65_slop50;GRCh38_AllTandemRepeatsandHomopolymers_slop5;GRCh38_AllTandemRepeats_gt100bp_slop5;GRCh38_allTandemRepeats;GRCh38_SimpleRepeat_homopolymer_4to6_slop5;GRCh38_AllTandemRepeats_201to10000bp_slop5;GRCh38_alldifficultregions	TMEM52;CFAP74	ENSG00000178821;ENSG00000142609	transcript;transcript	ENST00000310991.8;ENST00000682832.2	protein_coding;protein_coding	MODIFIER;MODIFIER	upstream_gene_variant;intron_variant	CFAP74	ENSG00000142609	transcript	ENST00000682832.2	protein_coding	MODIFIER	intron_variant	.	.	.	.	.	Enhancer	.	.
1	1928169	Sniffles2.DEL.34CM0	N	<DEL:-53>	DEL	DEL	-53	56.13	459.845	888	866	22	0.0248	novel	0.0664	0.0664	common	0.195	0.0243	0.0446	0.00305	0.00292	0.0676	0.198	0.0213	0.0463	0.00312	0.00301	0.302	1	0.279	1	1	0.222	1	0.288	1	1	0.0518	0.903	0.486	0.486	0.686	0.00647	0.0171	0.398	difficult	GRCh38_gclt25orgt65_slop50;GRCh38_AllTandemRepeatsandHomopolymers_slop5;GRCh38_AllTandemRepeats_gt100bp_slop5;GRCh38_allTandemRepeats;GRCh38_AllTandemRepeats_201to10000bp_slop5;GRCh38_lowmappabilityall;GRCh38_nonunique_l100_m2_e1;GRCh38_alllowmapandsegdupregions;GRCh38_alldifficultregions	CFAP74	ENSG00000142609	transcript	ENST00000682832.2	protein_coding	MODIFIER	intron_variant	CFAP74	ENSG00000142609	transcript	ENST00000682832.2	protein_coding	MODIFIER	intron_variant	.	.	.	.	.	Enhancer	.	.
1	1929385	Sniffles2.INS.338M0	N	<INS:1042>	INS	INS	1042	90.08	12.935	888	888	0	0	novel	0.992	0.008	low_frequency	0.994	0.993	0.988	0.988	0.994	0.992	0.994	0.993	0.988	0.988	0.994	1	1	1	1	1	1	1	1	1	1	0.998	0.98	0.98	0	0.261	1	0.998	0.19	difficult	GRCh38_AllTandemRepeats_51to200bp_slop5;GRCh38_AllTandemRepeatsandHomopolymers_slop5;GRCh38_allTandemRepeats;GRCh38_SimpleRepeat_homopolymer_4to6_slop5;GRCh38_alldifficultregions	CFAP74	ENSG00000142609	transcript	ENST00000682832.2	protein_coding	MODIFIER	intron_variant	CFAP74	ENSG00000142609	transcript	ENST00000682832.2	protein_coding	MODIFIER	intron_variant	.	.	.	.	.	.	.	.
1	1934897	Sniffles2.DEL.34EM0	N	<DEL:-97>	DEL	DEL	-97	75.245	333.433	888	880	8	0.00901	novel	0.479	0.479	common	0.45	0.472	0.521	0.439	0.52	0.48	0.448	0.472	0.524	0.444	0.521	4.55e-06	4.71e-06	2.68e-06	7.53e-05	1.59e-05	2.45e-06	4.71e-06	2.3e-06	6.12e-05	2.8e-05	0.506	0.589	0.557	0.557	0.593	0.489	0.456	0.657	difficult	GRCh38_AllTandemRepeatsandHomopolymers_slop5;GRCh38_AllTandemRepeats_gt100bp_slop5;GRCh38_allTandemRepeats;GRCh38_AllTandemRepeats_201to10000bp_slop5;GRCh38_chainSelf;GRCh38_alldifficultregions	CFAP74	ENSG00000142609	transcript	ENST00000682832.2	protein_coding	MODIFIER	intron_variant	CFAP74	ENSG00000142609	transcript	ENST00000682832.2	protein_coding	MODIFIER	intron_variant	.	.	.	.	.	.	.	.
1	1935190	Sniffles2.DEL.34FM0	N	<DEL:-395>	DEL	DEL	-395	149.793	173.439	888	882	6	0.00676	novel	0.454	0.454	common	0.438	0.441	0.509	0.406	0.482	0.455	0.438	0.441	0.509	0.41	0.482	8.48e-05	1.86e-05	2.81e-06	0.00195	3.38e-07	0.000131	1.94e-05	2.98e-06	0.00112	6.33e-07	0.481	0.645	0.622	0.622	0.625	0.452	0.412	0.688	difficult	GRCh38_AllTandemRepeatsandHomopolymers_slop5;GRCh38_SimpleRepeat_diTR_11to50_slop5;GRCh38_AllTandemRepeats_gt100bp_slop5;GRCh38_allTandemRepeats;GRCh38_AllTandemRepeats_201to10000bp_slop5;GRCh38_lowmappabilityall;GRCh38_nonunique_l100_m2_e1;GRCh38_chainSelf;GRCh38_alllowmapandsegdupregions;GRCh38_alldifficultregions	CFAP74	ENSG00000142609	transcript	ENST00000682832.2	protein_coding	MODIFIER	intron_variant	CFAP74	ENSG00000142609	transcript	ENST00000682832.2	protein_coding	MODIFIER	intron_variant	.	.	.	.	.	.	.	.
1	1941123	Sniffles2.INS.33EM0	N	<INS:63>	INS	INS	63	138.996	375.572	888	860	28	0.0315	known	0.00169	0.00169	rare	0.00622	0	0	0	0	0.00174	0.00647	0	0	0	0	1	1	1	1	1	1	1	1	1	1	0	0.997	0	0	0.0687	5.94e-05	7.88e-05	0.774	difficult	GRCh38_AllTandemRepeatsandHomopolymers_slop5;GRCh38_allTandemRepeats;GRCh38_SimpleRepeat_homopolymer_4to6_slop5;GRCh38_AllTandemRepeats_lt51bp_slop5;GRCh38_SimpleRepeat_quadTR_20to50_slop5;GRCh38_alldifficultregions	CFAP74	ENSG00000142609	transcript	ENST00000682832.2	protein_coding	MODIFIER	intron_variant	CFAP74	ENSG00000142609	transcript	ENST00000682832.2	protein_coding	MODIFIER	intron_variant	.	.	.	.	.	TF binding	.	.
1	1948943	Sniffles2.INS.340M0	N	<INS:107>	INS	INS	107	62.753	156.366	888	886	2	0.00225	novel	0.712	0.288	common	0.73	0.688	0.741	0.686	0.705	0.713	0.73	0.688	0.741	0.69	0.706	0.0484	0.00182	0.0148	4.18e-06	0.582	0.0484	0.00182	0.0148	1.06e-06	0.584	0.743	0.742	0.74	0.625	0.703	0.728	0.696	0.699	difficult	GRCh38_AllTandemRepeatsandHomopolymers_slop5;GRCh38_AllTandemRepeats_gt100bp_slop5;GRCh38_allTandemRepeats;GRCh38_AllTandemRepeats_201to10000bp_slop5;GRCh38_alldifficultregions	CFAP74	ENSG00000142609	transcript	ENST00000682832.2	protein_coding	MODIFIER	intron_variant	CFAP74	ENSG00000142609	transcript	ENST00000682832.2	protein_coding	MODIFIER	intron_variant	.	.	.	.	.	.	.	.
1	1949077	Sniffles2.DEL.353M0	N	<DEL:-50>	DEL	DEL	-50	78.72	296.478	888	865	23	0.0259	novel	0.00225	0.00225	rare	0.00415	0	0	0.00305	0.00292	0.00231	0.00426	0	0	0.00312	0.00301	1	1	1	1	1	1	1	1	1	1	0.00225	0.991	0	0	0.533	0.0018	0.00372	0.422	difficult	GRCh38_AllTandemRepeatsandHomopolymers_slop5;GRCh38_AllTandemRepeats_gt100bp_slop5;GRCh38_allTandemRepeats;GRCh38_AllTandemRepeats_201to10000bp_slop5;GRCh38_SimpleRepeat_quadTR_20to50_slop5;GRCh38_alldifficultregions	CFAP74	ENSG00000142609	transcript	ENST00000682832.2	protein_coding	MODIFIER	intron_variant	CFAP74	ENSG00000142609	transcript	ENST00000682832.2	protein_coding	MODIFIER	intron_variant	.	.	.	.	.	.	.	.
1	1959266	Sniffles2.INS.342M0	N	<INS:53>	INS	INS	53	113.663	412.932	888	863	25	0.0282	novel	0.00845	0.00845	low_frequency	0.0249	0.00694	0	0.00305	0	0.00869	0.0255	0.00704	0	0.0032	0	1	1	1	1	1	1	1	1	1	1	0.00563	0.988	0.467	0.467	0.69	0.00731	0.00869	0.603	difficult	GRCh38_AllHomopolymers_gt6bp_imperfectgt10bp_slop5;GRCh38_AllTandemRepeatsandHomopolymers_slop5;GRCh38_SimpleRepeat_homopolymer_7to11_slop5;GRCh38_SimpleRepeat_homopolymer_4to6_slop5;GRCh38_SimpleRepeat_imperfecthomopolgt10_slop5;GRCh38_alldifficultregions	CFAP74	ENSG00000142609	transcript	ENST00000682832.2	protein_coding	MODIFIER	intron_variant	CFAP74	ENSG00000142609	transcript	ENST00000682832.2	protein_coding	MODIFIER	intron_variant	.	.	.	.	.	.	.	.
1	1968926	Sniffles2.DEL.355M0	N	<DEL:-68>	DEL	DEL	-68	52.107	248.993	888	870	18	0.0203	novel	0.181	0.181	common	0.137	0.184	0.256	0.238	0.114	0.184	0.138	0.187	0.259	0.239	0.12	0.0945	0.41	1	1	0.46	0.0953	0.409	1	1	0.705	0.183	0.962	0.931	0.931	0.918	0.25	0.25	0.957	difficult	GRCh38_gclt25orgt65_slop50;GRCh38_AllTandemRepeats_51to200bp_slop5;GRCh38_AllTandemRepeatsandHomopolymers_slop5;GRCh38_AllTandemRepeats_gt100bp_slop5;GRCh38_allTandemRepeats;GRCh38_SimpleRepeat_homopolymer_4to6_slop5;GRCh38_alldifficultregions	CFAP74	ENSG00000142609	transcript	ENST00000682832.2	protein_coding	MODIFIER	intron_variant	CFAP74	ENSG00000142609	transcript	ENST00000682832.2	protein_coding	MODIFIER	intron_variant	.	.	.	.	.	Enhancer	.	.
1	1971067	Sniffles2.DEL.356M0	N	<DEL:-52>	DEL	DEL	-52	53.122	338.952	888	868	20	0.0225	novel	0.0146	0.0146	low_frequency	0.0477	0.00694	0	0	0.00292	0.015	0.0485	0.00699	0	0	0.00303	0.0111	1	1	1	1	0.0116	1	1	1	1	0.0107	0.983	0.565	0.565	0.798	0.0022	0.00245	0.627	difficult	GRCh38_AllTandemRepeatsandHomopolymers_slop5;GRCh38_AllTandemRepeats_gt100bp_slop5;GRCh38_allTandemRepeats;GRCh38_AllTandemRepeats_201to10000bp_slop5;GRCh38_alldifficultregions	CFAP74	ENSG00000142609	transcript	ENST00000682832.2	protein_coding	MODIFIER	intron_variant	CFAP74	ENSG00000142609	transcript	ENST00000682832.2	protein_coding	MODIFIER	intron_variant	.	.	.	.	.	.	.	.
1	1979057	Sniffles2.DEL.357M0	N	<DEL:-116>	DEL	DEL	-116	78.964	182.022	888	879	9	0.0101	novel	0.265	0.265	common	0.23	0.226	0.274	0.317	0.29	0.267	0.233	0.226	0.279	0.318	0.291	1	0.473	1	0.209	0.0403	1	0.473	0.848	0.205	0.0411	0.272	0.932	0.919	0.919	0.906	0.326	0.321	0.949	difficult	GRCh38_AllTandemRepeatsandHomopolymers_slop5;GRCh38_AllTandemRepeats_gt100bp_slop5;GRCh38_allTandemRepeats;GRCh38_AllTandemRepeats_201to10000bp_slop5;GRCh38_lowmappabilityall;GRCh38_nonunique_l100_m2_e1;GRCh38_alllowmapandsegdupregions;GRCh38_alldifficultregions	CFAP74	ENSG00000142609	transcript	ENST00000682832.2	protein_coding	MODIFIER	intron_variant	CFAP74	ENSG00000142609	transcript	ENST00000682832.2	protein_coding	MODIFIER	intron_variant	.	.	.	.	.	.	.	.
1	1979738	Sniffles2.DEL.358M0	N	<DEL:-174>	DEL	DEL	-174	88.036	245.938	888	879	9	0.0101	known	0.3	0.3	common	0.264	0.25	0.295	0.381	0.319	0.302	0.265	0.25	0.3	0.38	0.322	0.622	0.658	1	0.41	0.0525	0.739	0.658	0.854	0.506	0.0549	0.285	0.887	0.808	0.808	0.83	0.361	0.36	0.883	difficult	GRCh38_AllTandemRepeatsandHomopolymers_slop5;GRCh38_AllTandemRepeats_gt100bp_slop5;GRCh38_allTandemRepeats;GRCh38_AllTandemRepeats_201to10000bp_slop5;GRCh38_alldifficultregions	CFAP74	ENSG00000142609	transcript	ENST00000682832.2	protein_coding	MODIFIER	intron_variant	CFAP74	ENSG00000142609	transcript	ENST00000682832.2	protein_coding	MODIFIER	intron_variant	.	.	.	.	.	.	.	.
1	1979757	Sniffles2.INS.346M0	N	<INS:57>	INS	INS	57	71.37	397.921	888	862	26	0.0293	novel	0.0197	0.0197	low_frequency	0.0373	0.00347	0	0.0183	0.0292	0.0203	0.039	0.00352	0	0.0189	0.0303	0.281	1	1	1	0.127	0.291	1	1	1	0.131	0.00676	0.961	0.152	0.152	0.352	0.00408	0.00911	0.401	difficult	GRCh38_AllTandemRepeatsandHomopolymers_slop5;GRCh38_AllTandemRepeats_gt100bp_slop5;GRCh38_allTandemRepeats;GRCh38_AllTandemRepeats_201to10000bp_slop5;GRCh38_alldifficultregions	CFAP74	ENSG00000142609	transcript	ENST00000682832.2	protein_coding	MODIFIER	intron_variant	CFAP74	ENSG00000142609	transcript	ENST00000682832.2	protein_coding	MODIFIER	intron_variant	.	.	.	.	.	.	.	.
1	1981869	Sniffles2.DEL.359M0	N	<DEL:-70>	DEL	DEL	-70	85.029	347.57	888	872	16	0.018	novel	0.0754	0.0754	common	0.16	0.0278	0.119	0.0122	0.0146	0.0768	0.162	0.028	0.12	0.0127	0.015	0.342	1	1	1	1	0.348	1	1	1	1	0.0709	0.936	0.718	0.718	0.686	0.0119	0.02	0.424	difficult	GRCh38_gclt25orgt65_slop50;GRCh38_AllTandemRepeatsandHomopolymers_slop5;GRCh38_AllTandemRepeats_gt100bp_slop5;GRCh38_allTandemRepeats;GRCh38_SimpleRepeat_homopolymer_4to6_slop5;GRCh38_AllTandemRepeats_201to10000bp_slop5;GRCh38_lowmappabilityall;GRCh38_nonunique_l100_m2_e1;GRCh38_allOtherDifficultregions;GRCh38_gnomAD_InbreedingCoeff_slop1bp_merge1000bp;GRCh38_alllowmapandsegdupregions;GRCh38_alldifficultregions	CFAP74	ENSG00000142609	transcript	ENST00000682832.2	protein_coding	MODIFIER	intron_variant	CFAP74	ENSG00000142609	transcript	ENST00000682832.2	protein_coding	MODIFIER	intron_variant	.	.	.	.	.	.	.	.
1	1984661	Sniffles2.INS.348M0	N	<INS:66>	INS	INS	66	137.099	408.542	888	869	19	0.0214	novel	0.00225	0.00225	rare	0	0	0	0.0122	0	0.0023	0	0	0	0.0124	0	1	1	1	0.0183	1	1	1	1	0.0186	1	0	0.997	0	0	0.0662	0.00109	0.00384	0.277	difficult	GRCh38_AllTandemRepeats_51to200bp_slop5;GRCh38_AllTandemRepeatsandHomopolymers_slop5;GRCh38_AllTandemRepeats_gt100bp_slop5;GRCh38_allTandemRepeats;GRCh38_alldifficultregions	CFAP74	ENSG00000142609	transcript	ENST00000682832.2	protein_coding	MODIFIER	intron_variant	CFAP74	ENSG00000142609	transcript	ENST00000682832.2	protein_coding	MODIFIER	intron_variant	.	.	.	.	.	.	.	.
1	1993706	Sniffles2.INS.349M0	N	<INS:146>	INS	INS	146	45.321	86.062	888	888	0	0	novel	0.976	0.024	low_frequency	0.942	0.986	0.985	0.994	0.991	0.976	0.942	0.986	0.985	0.994	0.991	1	1	1	1	1	1	1	1	1	1	0.988	0.95	0.95	0.238	0.437	0.998	0.991	0.213	confident	GRCh38_notinalldifficultregions	CFAP74	ENSG00000142609	transcript	ENST00000682832.2	protein_coding	MODIFIER	intron_variant	CFAP74	ENSG00000142609	transcript	ENST00000682832.2	protein_coding	MODIFIER	intron_variant	.	.	.	.	.	.	.	.
1	2019230	Sniffles2.INS.36BM0	N	<INS:218>	INS	INS	218	74.879	65.399	888	888	0	0	novel	0.992	0.008	low_frequency	0.994	0.996	0.988	0.991	0.991	0.992	0.994	0.996	0.988	0.991	0.991	1	1	1	1	1	1	1	1	1	1	0.998	0.984	0.984	0.143	0.343	0.998	0.996	0.342	difficult	GRCh38_BadPromoters;GRCh38_gclt25orgt65_slop50;GRCh38_AllHomopolymers_gt6bp_imperfectgt10bp_slop5;GRCh38_AllTandemRepeatsandHomopolymers_slop5;GRCh38_SimpleRepeat_homopolymer_4to6_slop5;GRCh38_SimpleRepeat_imperfecthomopolgt10_slop5;GRCh38_alldifficultregions	ENSG00000233542;GABRD;ENSG00000233542-GABRD	ENSG00000233542;ENSG00000187730;ENSG00000233542-ENSG00000187730	transcript;transcript;intergenic_region	ENST00000443930.1;ENST00000638771.1;ENSG00000233542-ENSG00000187730	pseudogene;protein_coding;.	MODIFIER;MODIFIER;MODIFIER	upstream_gene_variant;upstream_gene_variant;intergenic_region	.	.	.	.	.	.	.	.	.	.	.	.	Promoter	.	.
1	2028354	Sniffles2.INS.36CM0	N	<INS:63>	INS	INS	63	129.397	357.542	888	864	24	0.027	novel	0.00507	0.00507	low_frequency	0.00415	0	0.0179	0.00305	0	0.00521	0.00427	0	0.0181	0.00312	0	1	1	1	1	1	1	1	1	1	1	0.00169	0.991	0.222	0.222	0.359	0.000101	0.000475	0.236	difficult	GRCh38_AllTandemRepeats_51to200bp_slop5;GRCh38_AllTandemRepeatsandHomopolymers_slop5;GRCh38_allTandemRepeats;GRCh38_SimpleRepeat_homopolymer_4to6_slop5;GRCh38_alldifficultregions	GABRD	ENSG00000187730	transcript	ENST00000638771.1	protein_coding	MODIFIER	intron_variant	GABRD	ENSG00000187730	transcript	ENST00000638771.1	protein_coding	MODIFIER	intron_variant	.	.	.	.	.	.	.	.
1	2060452	Sniffles2.DEL.375M0	N	<DEL:-65>	DEL	DEL	-65	44.133	234.268	888	874	14	0.0158	novel	0.198	0.198	common	0.0643	0.226	0.253	0.22	0.286	0.199	0.0657	0.227	0.254	0.217	0.29	0.0619	0.473	0.413	0.648	0.137	0.0653	0.474	0.414	0.492	0.137	0.188	0.885	0.776	0.776	0.781	0.163	0.172	0.86	difficult	GRCh38_AllTandemRepeats_51to200bp_slop5;GRCh38_AllTandemRepeatsandHomopolymers_slop5;GRCh38_AllTandemRepeats_gt100bp_slop5;GRCh38_allTandemRepeats;GRCh38_SimpleRepeat_homopolymer_4to6_slop5;GRCh38_alldifficultregions	PRKCZ	ENSG00000067606	transcript	ENST00000378567.8	protein_coding	MODIFIER	intron_variant	PRKCZ	ENSG00000067606	transcript	ENST00000378567.8	protein_coding	MODIFIER	intron_variant	.	.	.	.	.	.	.	.
1	2093116	Sniffles2.DEL.378M0	N	<DEL:-2830>	DEL	DEL	-2830	0.408	0.837	888	864	24	0.027	known	0.00394	0.00394	rare	0.0145	0	0	0	0	0.00405	0.0151	0	0	0	0	0.0432	1	1	1	1	0.0449	1	1	1	1	0.00282	0.99	0.167	0.167	0.572	0.000249	0.000359	0.492	confident	GRCh38_gclt25orgt65_slop50;GRCh38_AllHomopolymers_gt6bp_imperfectgt10bp_slop5;GRCh38_AllTandemRepeatsandHomopolymers_slop5;GRCh38_AllTandemRepeats_gt100bp_slop5;GRCh38_allTandemRepeats;GRCh38_SimpleRepeat_homopolymer_7to11_slop5;GRCh38_SimpleRepeat_homopolymer_4to6_slop5;GRCh38_AllTandemRepeats_201to10000bp_slop5;GRCh38_SimpleRepeat_imperfecthomopolgt10_slop5;GRCh38_lowmappabilityall;GRCh38_nonunique_l100_m2_e1;GRCh38_alllowmapandsegdupregions;GRCh38_alldifficultregions;GRCh38_notinalldifficultregions	PRKCZ	ENSG00000067606	transcript	ENST00000378567.8	protein_coding	MODIFIER	intron_variant	PRKCZ	ENSG00000067606	transcript	ENST00000378567.8	protein_coding	MODIFIER	intron_variant	Brain_region_volumes	3e-08	.	NR	31676860	Open chromatin	.	.
1	2106583	Sniffles2.DEL.399M0	N	<DEL:-108>	DEL	DEL	-108	59.233	179.18	888	882	6	0.00676	novel	0.329	0.329	common	0.261	0.365	0.316	0.372	0.368	0.33	0.264	0.365	0.314	0.374	0.368	0.000377	0.155	0.86	0.246	0.00304	0.000362	0.155	1	0.243	0.00304	0.305	0.687	0.598	0.598	0.632	0.301	0.307	0.744	difficult	GRCh38_gclt25orgt65_slop50;GRCh38_AllTandemRepeatsandHomopolymers_slop5;GRCh38_AllTandemRepeats_gt100bp_slop5;GRCh38_allTandemRepeats;GRCh38_SimpleRepeat_homopolymer_4to6_slop5;GRCh38_AllTandemRepeats_201to10000bp_slop5;GRCh38_lowmappabilityall;GRCh38_nonunique_l100_m2_e1;GRCh38_alllowmapandsegdupregions;GRCh38_alldifficultregions	PRKCZ	ENSG00000067606	transcript	ENST00000378567.8	protein_coding	MODIFIER	intron_variant	PRKCZ	ENSG00000067606	transcript	ENST00000378567.8	protein_coding	MODIFIER	intron_variant	.	.	.	.	.	.	.	.
1	2110276	Sniffles2.INS.387M0	N	<INS:91>	INS	INS	91	47.881	393.811	888	859	29	0.0327	novel	0.0113	0.0113	low_frequency	0	0.00347	0.0536	0.00305	0	0.0116	0	0.00362	0.0546	0.00314	0	1	1	0.382	1	1	1	1	0.387	1	1	0.00676	0.991	0.579	0.579	0.608	0.00112	0.00378	0.344	difficult	GRCh38_gclt25orgt65_slop50;GRCh38_AllTandemRepeatsandHomopolymers_slop5;GRCh38_AllTandemRepeats_gt100bp_slop5;GRCh38_allTandemRepeats;GRCh38_AllTandemRepeats_201to10000bp_slop5;GRCh38_alldifficultregions	PRKCZ	ENSG00000067606	transcript	ENST00000378567.8	protein_coding	MODIFIER	intron_variant	PRKCZ	ENSG00000067606	transcript	ENST00000378567.8	protein_coding	MODIFIER	intron_variant	.	.	.	.	.	.	.	.
1	2121986	Sniffles2.DEL.39DM0	N	<DEL:-1880>	DEL	DEL	-1880	269.6	122.117	888	867	21	0.0236	known	0.00394	0.00394	rare	0.0083	0.00347	0.00595	0	0	0.00404	0.0084	0.00355	0.0061	0	0	1	1	1	1	1	1	1	1	1	1	0.00282	0.986	0	0	0.408	0.000432	0.000809	0.425	difficult	GRCh38_gclt25orgt65_slop50;GRCh38_AllTandemRepeatsandHomopolymers_slop5;GRCh38_AllTandemRepeats_gt100bp_slop5;GRCh38_allTandemRepeats;GRCh38_AllTandemRepeats_201to10000bp_slop5;GRCh38_lowmappabilityall;GRCh38_nonunique_l100_m2_e1;GRCh38_chainSelf;GRCh38_alllowmapandsegdupregions;GRCh38_alldifficultregions	PRKCZ	ENSG00000067606	transcript	ENST00000378567.8	protein_coding	MODIFIER	intron_variant	PRKCZ	ENSG00000067606	transcript	ENST00000378567.8	protein_coding	MODIFIER	intron_variant	.	.	.	.	.	Open chromatin;CTCF Binding Site	.	.
1	2122058	Sniffles2.DEL.39CM0	N	<DEL:-751>	DEL	DEL	-751	271.534	261.585	888	875	13	0.0146	novel	0.027	0.027	low_frequency	0.0415	0	0.0684	0.00305	0.0117	0.0274	0.0418	0	0.0697	0.00311	0.0119	1	1	1	1	1	1	1	1	1	1	0.0191	0.932	0.208	0.208	0.489	0.00233	0.00943	0.318	difficult	GRCh38_AllTandemRepeatsandHomopolymers_slop5;GRCh38_AllTandemRepeats_gt100bp_slop5;GRCh38_allTandemRepeats;GRCh38_AllTandemRepeats_201to10000bp_slop5;GRCh38_lowmappabilityall;GRCh38_nonunique_l100_m2_e1;GRCh38_chainSelf;GRCh38_alllowmapandsegdupregions;GRCh38_alldifficultregions	PRKCZ	ENSG00000067606	transcript	ENST00000378567.8	protein_coding	MODIFIER	intron_variant	PRKCZ	ENSG00000067606	transcript	ENST00000378567.8	protein_coding	MODIFIER	intron_variant	.	.	.	.	.	Open chromatin	.	.
1	2122089	Sniffles2.INS.389M0	N	<INS:112>	INS	INS	112	141.869	264.558	888	884	4	0.00451	novel	0.0929	0.0929	common	0.0622	0.0764	0.116	0.0915	0.129	0.0922	0.0581	0.0769	0.117	0.0926	0.129	0.226	0.0348	0.00205	0.0305	0.0383	0.565	0.0354	0.00213	0.0318	0.0383	0.0507	0.792	0.14	0.14	0.429	0.0477	0.0811	0.502	difficult	GRCh38_AllTandemRepeatsandHomopolymers_slop5;GRCh38_AllTandemRepeats_gt100bp_slop5;GRCh38_allTandemRepeats;GRCh38_AllTandemRepeats_201to10000bp_slop5;GRCh38_chainSelf;GRCh38_alldifficultregions	PRKCZ	ENSG00000067606	transcript	ENST00000378567.8	protein_coding	MODIFIER	intron_variant	PRKCZ	ENSG00000067606	transcript	ENST00000378567.8	protein_coding	MODIFIER	intron_variant	.	.	.	.	.	Open chromatin	.	.
1	2122172	Sniffles2.DEL.39BM0	N	<DEL:-92>	DEL	DEL	-92	87.343	470.068	888	884	4	0.00451	novel	0.359	0.359	common	0.394	0.337	0.408	0.28	0.357	0.359	0.394	0.336	0.408	0.279	0.356	0.00114	0.136	0.0374	0.175	0.0304	0.00116	0.188	0.0374	0.177	0.0438	0.351	0.641	0.572	0.572	0.593	0.252	0.254	0.717	difficult	GRCh38_AllTandemRepeatsandHomopolymers_slop5;GRCh38_AllTandemRepeats_gt100bp_slop5;GRCh38_allTandemRepeats;GRCh38_AllTandemRepeats_201to10000bp_slop5;GRCh38_lowmappabilityall;GRCh38_nonunique_l100_m2_e1;GRCh38_chainSelf;GRCh38_alllowmapandsegdupregions;GRCh38_alldifficultregions	PRKCZ	ENSG00000067606	transcript	ENST00000378567.8	protein_coding	MODIFIER	intron_variant	PRKCZ	ENSG00000067606	transcript	ENST00000378567.8	protein_coding	MODIFIER	intron_variant	.	.	.	.	.	.	.	.
1	2123032	Sniffles2.INS.38AM0	N	<INS:108>	INS	INS	108	157.173	287.582	888	883	5	0.00563	novel	0.184	0.184	common	0.17	0.222	0.14	0.235	0.167	0.185	0.17	0.224	0.142	0.238	0.167	0.82	1	0.1	0.666	0.265	0.82	1	0.103	0.669	0.265	0.122	0.597	0.213	0.213	0.45	0.14	0.194	0.51	difficult	GRCh38_AllTandemRepeatsandHomopolymers_slop5;GRCh38_AllTandemRepeats_gt100bp_slop5;GRCh38_allTandemRepeats;GRCh38_AllTandemRepeats_201to10000bp_slop5;GRCh38_lowmappabilityall;GRCh38_nonunique_l100_m2_e1;GRCh38_chainSelf;GRCh38_alllowmapandsegdupregions;GRCh38_alldifficultregions	PRKCZ	ENSG00000067606	transcript	ENST00000378567.8	protein_coding	MODIFIER	intron_variant	PRKCZ	ENSG00000067606	transcript	ENST00000378567.8	protein_coding	MODIFIER	intron_variant	.	.	.	.	.	.	.	.
1	2123246	Sniffles2.DEL.39EM0	N	<DEL:-833>	DEL	DEL	-833	287.114	311.737	888	875	13	0.0146	novel	0.0141	0.0141	low_frequency	0.0228	0	0.0417	0	0	0.0143	0.023	0	0.0424	0	0	1	1	0.246	1	1	1	1	0.25	1	1	0.00788	0.968	0.208	0.208	0.506	0.000953	0.00238	0.32	difficult	GRCh38_gclt25orgt65_slop50;GRCh38_AllTandemRepeatsandHomopolymers_slop5;GRCh38_AllTandemRepeats_gt100bp_slop5;GRCh38_allTandemRepeats;GRCh38_AllTandemRepeats_201to10000bp_slop5;GRCh38_lowmappabilityall;GRCh38_nonunique_l100_m2_e1;GRCh38_chainSelf;GRCh38_alllowmapandsegdupregions;GRCh38_alldifficultregions	PRKCZ	ENSG00000067606	transcript	ENST00000378567.8	protein_coding	MODIFIER	intron_variant	PRKCZ	ENSG00000067606	transcript	ENST00000378567.8	protein_coding	MODIFIER	intron_variant	.	.	.	.	.	.	.	.
1	2123661	Sniffles2.INS.38DM0	N	<INS:106>	INS	INS	106	148.989	175.013	888	877	11	0.0124	novel	0.101	0.101	common	0.0726	0.0868	0.101	0.119	0.137	0.103	0.0729	0.0887	0.102	0.122	0.138	0.356	0.0716	0.676	0.704	0.005	0.358	0.0755	0.679	0.707	0.00519	0.0484	0.761	0.0741	0.0741	0.414	0.046	0.072	0.496	difficult	GRCh38_AllTandemRepeatsandHomopolymers_slop5;GRCh38_AllTandemRepeats_gt100bp_slop5;GRCh38_allTandemRepeats;GRCh38_AllTandemRepeats_201to10000bp_slop5;GRCh38_chainSelf;GRCh38_alldifficultregions	PRKCZ	ENSG00000067606	transcript	ENST00000378567.8	protein_coding	MODIFIER	intron_variant	PRKCZ	ENSG00000067606	transcript	ENST00000378567.8	protein_coding	MODIFIER	intron_variant	.	.	.	.	.	.	.	.
1	2123795	Sniffles2.DEL.39FM0	N	<DEL:-86>	DEL	DEL	-86	104.431	394.234	888	883	5	0.00563	novel	0.289	0.289	common	0.367	0.229	0.327	0.244	0.237	0.29	0.367	0.229	0.327	0.247	0.24	4.06e-06	0.0349	0.00801	0.295	0.0592	6.75e-06	0.0349	0.00801	0.292	0.0577	0.271	0.566	0.469	0.469	0.53	0.178	0.197	0.6	difficult	GRCh38_gclt25orgt65_slop50;GRCh38_AllTandemRepeatsandHomopolymers_slop5;GRCh38_AllTandemRepeats_gt100bp_slop5;GRCh38_allTandemRepeats;GRCh38_AllTandemRepeats_201to10000bp_slop5;GRCh38_lowmappabilityall;GRCh38_nonunique_l100_m2_e1;GRCh38_chainSelf;GRCh38_alllowmapandsegdupregions;GRCh38_alldifficultregions	PRKCZ	ENSG00000067606	transcript	ENST00000378567.8	protein_coding	MODIFIER	intron_variant	PRKCZ	ENSG00000067606	transcript	ENST00000378567.8	protein_coding	MODIFIER	intron_variant	.	.	.	.	.	.	.	.
1	2123978	Sniffles2.INS.38CM0	N	<INS:2125>	INS	INS	2125	238.976	382.217	888	871	17	0.0191	novel	0.00451	0.00451	rare	0.00415	0.00694	0	0.00915	0.00292	0.00459	0.00418	0.00709	0	0.00932	0.00301	1	1	1	1	1	1	1	1	1	1	0.00113	0.989	0	0	0.309	0.00221	0.00983	0.311	difficult	GRCh38_gclt25orgt65_slop50;GRCh38_AllTandemRepeatsandHomopolymers_slop5;GRCh38_AllTandemRepeats_gt100bp_slop5;GRCh38_allTandemRepeats;GRCh38_AllTandemRepeats_201to10000bp_slop5;GRCh38_lowmappabilityall;GRCh38_nonunique_l100_m2_e1;GRCh38_chainSelf;GRCh38_alllowmapandsegdupregions;GRCh38_alldifficultregions	PRKCZ	ENSG00000067606	transcript	ENST00000378567.8	protein_coding	MODIFIER	intron_variant	PRKCZ	ENSG00000067606	transcript	ENST00000378567.8	protein_coding	MODIFIER	intron_variant	.	.	.	.	.	.	.	.
1	2124173	Sniffles2.INS.390M0	N	<INS:1271>	INS	INS	1271	319.461	127.279	888	868	20	0.0225	novel	0.0152	0.0152	low_frequency	0.0104	0.0243	0.00298	0.0274	0.0146	0.0156	0.0106	0.0246	0.00311	0.0281	0.0149	1	1	1	1	1	1	1	1	1	1	0.00619	0.958	0	0	0.397	0.0245	0.0344	0.533	difficult	GRCh38_gclt25orgt65_slop50;GRCh38_AllTandemRepeatsandHomopolymers_slop5;GRCh38_AllTandemRepeats_gt100bp_slop5;GRCh38_allTandemRepeats;GRCh38_AllTandemRepeats_201to10000bp_slop5;GRCh38_chainSelf;GRCh38_alldifficultregions	PRKCZ	ENSG00000067606	transcript	ENST00000378567.8	protein_coding	MODIFIER	intron_variant	PRKCZ	ENSG00000067606	transcript	ENST00000378567.8	protein_coding	MODIFIER	intron_variant	.	.	.	.	.	.	.	.
1	2124203	Sniffles2.INS.38EM0	N	<INS:2647>	INS	INS	2647	270.306	225.438	888	855	33	0.0372	novel	0.00901	0.00901	low_frequency	0.0104	0.0104	0	0.0183	0.00585	0.00877	0.00855	0.0108	0	0.0195	0.00599	0.0207	1	1	0.0454	1	0.0128	1	1	0.0484	1	0.00282	0.979	0	0	0.399	0.00814	0.0149	0.448	difficult	GRCh38_AllTandemRepeatsandHomopolymers_slop5;GRCh38_AllTandemRepeats_gt100bp_slop5;GRCh38_allTandemRepeats;GRCh38_AllTandemRepeats_201to10000bp_slop5;GRCh38_chainSelf;GRCh38_alldifficultregions	PRKCZ	ENSG00000067606	transcript	ENST00000378567.8	protein_coding	MODIFIER	intron_variant	PRKCZ	ENSG00000067606	transcript	ENST00000378567.8	protein_coding	MODIFIER	intron_variant	.	.	.	.	.	.	.	.
1	2124203	Sniffles2.INS.38FM0	N	<INS:138>	INS	INS	138	222.937	150.912	888	882	6	0.00676	novel	0.102	0.102	common	0.0954	0.0799	0.0952	0.0884	0.152	0.103	0.0962	0.0799	0.0958	0.0895	0.153	0.46	1	0.367	1	0.233	0.463	1	0.367	1	0.235	0.0495	0.752	0.0994	0.0994	0.406	0.072	0.101	0.52	difficult	GRCh38_AllTandemRepeatsandHomopolymers_slop5;GRCh38_AllTandemRepeats_gt100bp_slop5;GRCh38_allTandemRepeats;GRCh38_AllTandemRepeats_201to10000bp_slop5;GRCh38_chainSelf;GRCh38_alldifficultregions	PRKCZ	ENSG00000067606	transcript	ENST00000378567.8	protein_coding	MODIFIER	intron_variant	PRKCZ	ENSG00000067606	transcript	ENST00000378567.8	protein_coding	MODIFIER	intron_variant	.	.	.	.	.	.	.	.
1	2124281	Sniffles2.INS.391M0	N	<INS:3596>	INS	INS	3596	295.635	186.424	888	869	19	0.0214	novel	0.00394	0.00394	rare	0.00208	0.00694	0	0.00915	0.00292	0.00403	0.0021	0.00709	0	0.00938	0.00298	1	1	1	1	1	1	1	1	1	1	0	0.992	0	0	0.165	0.00415	0.00991	0.336	difficult	GRCh38_AllTandemRepeatsandHomopolymers_slop5;GRCh38_AllTandemRepeats_gt100bp_slop5;GRCh38_allTandemRepeats;GRCh38_AllTandemRepeats_201to10000bp_slop5;GRCh38_chainSelf;GRCh38_alldifficultregions	PRKCZ	ENSG00000067606	transcript	ENST00000378567.8	protein_coding	MODIFIER	intron_variant	PRKCZ	ENSG00000067606	transcript	ENST00000378567.8	protein_coding	MODIFIER	intron_variant	.	.	.	.	.	.	.	.
1	2133371	Sniffles2.INS.392M0	N	<INS:51>	INS	INS	51	121.09	331.407	888	863	25	0.0282	novel	0.00113	0.00113	rare	0.00208	0	0	0.00305	0	0.00116	0.00211	0	0	0.00314	0	1	1	1	1	1	1	1	1	1	1	0.00169	0.994	0	0	0.525	0.00168	0.00379	0.386	difficult	GRCh38_gclt25orgt65_slop50;GRCh38_AllTandemRepeatsandHomopolymers_slop5;GRCh38_AllTandemRepeats_gt100bp_slop5;GRCh38_allTandemRepeats;GRCh38_SimpleRepeat_homopolymer_4to6_slop5;GRCh38_AllTandemRepeats_201to10000bp_slop5;GRCh38_alldifficultregions	PRKCZ	ENSG00000067606	transcript	ENST00000378567.8	protein_coding	MODIFIER	intron_variant	PRKCZ	ENSG00000067606	transcript	ENST00000378567.8	protein_coding	MODIFIER	intron_variant	.	.	.	.	.	Promoter	.	.
1	2142323	Sniffles2.DEL.3A0M0	N	<DEL:-84>	DEL	DEL	-84	44.957	197.629	888	881	7	0.00788	novel	0.586	0.414	common	0.56	0.611	0.649	0.582	0.544	0.59	0.563	0.62	0.649	0.586	0.547	0.0135	0.483	0.401	0.266	0.647	0.0128	0.596	0.401	0.335	0.756	0.59	0.837	0.842	0.816	0.839	0.603	0.602	0.929	difficult	GRCh38_AllTandemRepeatsandHomopolymers_slop5;GRCh38_AllTandemRepeats_gt100bp_slop5;GRCh38_allTandemRepeats;GRCh38_AllTandemRepeats_201to10000bp_slop5;GRCh38_alldifficultregions	PRKCZ;ENSG00000271806	ENSG00000067606;ENSG00000271806	transcript;transcript	ENST00000378567.8;ENST00000606533.1	protein_coding;pseudogene	MODIFIER;MODIFIER	intron_variant;non_coding_transcript_exon_variant	PRKCZ	ENSG00000067606	transcript	ENST00000378567.8	protein_coding	MODIFIER	intron_variant	.	.	.	.	.	.	.	.
1	2147685	Sniffles2.DEL.3A1M0	N	<DEL:-61>	DEL	DEL	-61	65.214	288.122	888	869	19	0.0214	novel	0.00676	0.00676	low_frequency	0.0083	0.0104	0.00298	0.0061	0.00585	0.0069	0.00848	0.0107	0.00303	0.00625	0.00595	1	1	1	1	1	1	1	1	1	1	0.00282	0.981	0	0	0.356	0.00262	0.00611	0.365	difficult	GRCh38_AllTandemRepeatsandHomopolymers_slop5;GRCh38_AllTandemRepeats_gt100bp_slop5;GRCh38_allTandemRepeats;GRCh38_AllTandemRepeats_201to10000bp_slop5;GRCh38_alldifficultregions	ENSG00000271806;PRKCZ	ENSG00000271806;ENSG00000067606	transcript;transcript	ENST00000606533.1;ENST00000378567.8	pseudogene;protein_coding	MODIFIER;MODIFIER	upstream_gene_variant;intron_variant	PRKCZ	ENSG00000067606	transcript	ENST00000378567.8	protein_coding	MODIFIER	intron_variant	.	.	.	.	.	.	.	.
1	2147721	Sniffles2.INS.395M0	N	<INS:131>	INS	INS	131	46.898	141.021	888	882	6	0.00676	novel	0.435	0.435	common	0.568	0.382	0.333	0.39	0.433	0.436	0.571	0.384	0.333	0.395	0.433	0.512	0.293	0.229	0.744	0.436	0.355	0.288	0.229	0.869	0.436	0.456	0.869	0.852	0.852	0.884	0.381	0.373	0.937	difficult	GRCh38_AllTandemRepeatsandHomopolymers_slop5;GRCh38_AllTandemRepeats_gt100bp_slop5;GRCh38_allTandemRepeats;GRCh38_AllTandemRepeats_201to10000bp_slop5;GRCh38_alldifficultregions	ENSG00000271806;PRKCZ	ENSG00000271806;ENSG00000067606	transcript;transcript	ENST00000606533.1;ENST00000378567.8	pseudogene;protein_coding	MODIFIER;MODIFIER	upstream_gene_variant;intron_variant	PRKCZ	ENSG00000067606	transcript	ENST00000378567.8	protein_coding	MODIFIER	intron_variant	.	.	.	.	.	.	.	.
1	2211962	Sniffles2.INS.3B1M0	N	<INS:459>	INS	INS	459	86.58	180.897	888	868	20	0.0225	known	0.17	0.17	common	0.0104	0.191	0.194	0.262	0.263	0.172	0.0108	0.191	0.196	0.267	0.262	1	0.414	0.628	0.0144	0.693	1	0.414	0.626	0.00908	0.547	0.154	0.788	0.52	0.52	0.606	0.247	0.243	0.759	difficult	GRCh38_lowmappabilityall;GRCh38_nonunique_l100_m2_e1;GRCh38_alllowmapandsegdupregions;GRCh38_alldifficultregions	ENSG00000234396;FAAP20	ENSG00000234396;ENSG00000162585	transcript;gene_variant	ENST00000442483.2;ENSG00000162585	pseudogene;.	MODIFIER;MODIFIER	upstream_gene_variant;intragenic_variant	.	.	.	.	.	.	.	.	.	.	.	.	.	.	.
1	2212035	Sniffles2.INS.3B2M0	N	<INS:917>	INS	INS	917	51.136	216.738	888	858	30	0.0338	known	0.00619	0.00619	low_frequency	0.00208	0	0.00893	0.00915	0.0117	0.00641	0.00216	0	0.00909	0.00943	0.0124	1	1	1	1	1	1	1	1	1	1	0.00394	0.98	0	0	0.442	0.000954	0.00302	0.276	confident	GRCh38_notinalldifficultregions	ENSG00000234396;FAAP20	ENSG00000234396;ENSG00000162585	transcript;gene_variant	ENST00000442483.2;ENSG00000162585	pseudogene;.	MODIFIER;MODIFIER	upstream_gene_variant;intragenic_variant	.	.	.	.	.	.	.	.	.	.	.	.	Promoter	.	.
1	2262073	Sniffles2.DEL.3C2M0	N	<DEL:-70>	DEL	DEL	-70	47.834	217.625	888	878	10	0.0113	novel	0.231	0.231	common	0.203	0.163	0.476	0.0549	0.257	0.234	0.205	0.166	0.476	0.0559	0.259	0.0265	1	0.22	0.389	0.109	0.026	1	0.22	0.395	0.109	0.225	0.909	0.842	0.842	0.849	0.0635	0.0677	0.824	difficult	GRCh38_AllTandemRepeatsandHomopolymers_slop5;GRCh38_AllTandemRepeats_gt100bp_slop5;GRCh38_allTandemRepeats;GRCh38_AllTandemRepeats_201to10000bp_slop5;GRCh38_alldifficultregions	SKI	ENSG00000157933	transcript	ENST00000378536.5	protein_coding	MODIFIER	intron_variant	SKI	ENSG00000157933	transcript	ENST00000378536.5	protein_coding	MODIFIER	intron_variant	.	.	.	.	.	.	.	.
1	2277751	Sniffles2.INS.3B7M0	N	<INS:70>	INS	INS	70	55.957	425.66	888	873	15	0.0169	novel	0.0107	0.0107	low_frequency	0.0373	0.00347	0	0	0	0.0109	0.0386	0.00347	0	0	0	0.281	1	1	1	1	0.289	1	1	1	1	0.00901	0.983	0.5	0.5	0.533	0.000787	0.00346	0.273	difficult	GRCh38_AllTandemRepeatsandHomopolymers_slop5;GRCh38_AllTandemRepeats_gt100bp_slop5;GRCh38_allTandemRepeats;GRCh38_AllTandemRepeats_201to10000bp_slop5;GRCh38_alldifficultregions	SKI	ENSG00000157933	transcript	ENST00000378536.5	protein_coding	MODIFIER	intron_variant	SKI	ENSG00000157933	transcript	ENST00000378536.5	protein_coding	MODIFIER	intron_variant	.	.	.	.	.	.	.	.
1	2280728	Sniffles2.DEL.3C5M0	N	<DEL:-107>	DEL	DEL	-107	92.55	224.147	888	883	5	0.00563	novel	0.298	0.298	common	0.34	0.25	0.289	0.287	0.298	0.298	0.339	0.252	0.289	0.287	0.302	0.00613	0.00745	2.07e-05	0.125	0.147	0.00366	0.00725	2.07e-05	0.125	0.144	0.217	0.507	0.361	0.361	0.438	0.247	0.286	0.527	difficult	GRCh38_gclt25orgt65_slop50;GRCh38_AllTandemRepeatsandHomopolymers_slop5;GRCh38_SimpleRepeat_diTR_11to50_slop5;GRCh38_AllTandemRepeats_gt100bp_slop5;GRCh38_allTandemRepeats;GRCh38_AllTandemRepeats_201to10000bp_slop5;GRCh38_lowmappabilityall;GRCh38_nonunique_l100_m2_e1;GRCh38_alllowmapandsegdupregions;GRCh38_alldifficultregions	SKI	ENSG00000157933	transcript	ENST00000378536.5	protein_coding	MODIFIER	intron_variant	SKI	ENSG00000157933	transcript	ENST00000378536.5	protein_coding	MODIFIER	intron_variant	.	.	.	.	.	.	.	.
1	2280941	Sniffles2.INS.3B8M0	N	<INS:98>	INS	INS	98	143.623	270	888	881	7	0.00788	novel	0.211	0.211	common	0.185	0.191	0.226	0.229	0.234	0.213	0.189	0.191	0.226	0.229	0.235	0.00524	0.0141	0.128	0.125	0.134	0.00918	0.0141	0.128	0.125	0.136	0.137	0.601	0.243	0.243	0.43	0.187	0.242	0.543	difficult	GRCh38_gclt25orgt65_slop50;GRCh38_AllTandemRepeatsandHomopolymers_slop5;GRCh38_AllTandemRepeats_gt100bp_slop5;GRCh38_allTandemRepeats;GRCh38_AllTandemRepeats_201to10000bp_slop5;GRCh38_lowmappabilityall;GRCh38_nonunique_l100_m2_e1;GRCh38_alllowmapandsegdupregions;GRCh38_alldifficultregions	SKI	ENSG00000157933	transcript	ENST00000378536.5	protein_coding	MODIFIER	intron_variant	SKI	ENSG00000157933	transcript	ENST00000378536.5	protein_coding	MODIFIER	intron_variant	.	.	.	.	.	.	.	.
1	2281770	Sniffles2.DEL.3C6M0	N	<DEL:-106>	DEL	DEL	-106	182.673	372.26	888	883	5	0.00563	novel	0.355	0.355	common	0.43	0.326	0.354	0.32	0.31	0.357	0.433	0.329	0.354	0.32	0.314	0.359	0.451	0.866	0.211	0.152	0.292	0.449	0.866	0.211	0.112	0.318	0.529	0.448	0.448	0.478	0.306	0.336	0.577	difficult	GRCh38_AllTandemRepeatsandHomopolymers_slop5;GRCh38_AllTandemRepeats_gt100bp_slop5;GRCh38_allTandemRepeats;GRCh38_AllTandemRepeats_201to10000bp_slop5;GRCh38_lowmappabilityall;GRCh38_nonunique_l100_m2_e1;GRCh38_alllowmapandsegdupregions;GRCh38_alldifficultregions	SKI	ENSG00000157933	transcript	ENST00000378536.5	protein_coding	MODIFIER	intron_variant	SKI	ENSG00000157933	transcript	ENST00000378536.5	protein_coding	MODIFIER	intron_variant	.	.	.	.	.	.	.	.
1	2281817	Sniffles2.INS.3BAM0	N	<INS:481>	INS	INS	481	172.379	292.757	888	880	8	0.00901	novel	0.0113	0.0113	low_frequency	0.0104	0.0104	0.00595	0.0183	0.0117	0.0114	0.0106	0.0105	0.00599	0.0183	0.0118	1	1	1	1	1	1	1	1	1	1	0.0045	0.97	0	0	0.389	0.00349	0.00863	0.362	difficult	GRCh38_AllTandemRepeatsandHomopolymers_slop5;GRCh38_AllTandemRepeats_gt100bp_slop5;GRCh38_allTandemRepeats;GRCh38_AllTandemRepeats_201to10000bp_slop5;GRCh38_lowmappabilityall;GRCh38_nonunique_l100_m2_e1;GRCh38_alllowmapandsegdupregions;GRCh38_alldifficultregions	SKI	ENSG00000157933	transcript	ENST00000378536.5	protein_coding	MODIFIER	intron_variant	SKI	ENSG00000157933	transcript	ENST00000378536.5	protein_coding	MODIFIER	intron_variant	.	.	.	.	.	.	.	.
1	2281856	Sniffles2.INS.3B9M0	N	<INS:74>	INS	INS	74	84.533	364.057	888	885	3	0.00338	novel	0.28	0.28	common	0.259	0.312	0.274	0.299	0.269	0.281	0.262	0.312	0.275	0.299	0.269	0.74	0.701	0.564	1	0.699	0.739	0.701	0.567	1	0.699	0.208	0.511	0.318	0.318	0.451	0.258	0.294	0.551	difficult	GRCh38_AllTandemRepeatsandHomopolymers_slop5;GRCh38_AllTandemRepeats_gt100bp_slop5;GRCh38_allTandemRepeats;GRCh38_AllTandemRepeats_201to10000bp_slop5;GRCh38_lowmappabilityall;GRCh38_nonunique_l100_m2_e1;GRCh38_alllowmapandsegdupregions;GRCh38_alldifficultregions	SKI	ENSG00000157933	transcript	ENST00000378536.5	protein_coding	MODIFIER	intron_variant	SKI	ENSG00000157933	transcript	ENST00000378536.5	protein_coding	MODIFIER	intron_variant	.	.	.	.	.	.	.	.
1	2309780	Sniffles2.INS.3D2M0	N	<INS:70>	INS	INS	70	42.393	162.449	888	857	31	0.0349	novel	0.0327	0.0327	low_frequency	0.0747	0.0208	0.00298	0.0122	0.0322	0.0338	0.079	0.0213	0.00303	0.0125	0.0337	0.628	1	1	0.0183	0.153	0.636	1	1	0.0188	0.16	0.0214	0.971	0.593	0.593	0.695	0.00239	0.00451	0.51	difficult	GRCh38_gclt25orgt65_slop50;GRCh38_AllHomopolymers_gt6bp_imperfectgt10bp_slop5;GRCh38_AllTandemRepeatsandHomopolymers_slop5;GRCh38_SimpleRepeat_homopolymer_7to11_slop5;GRCh38_SimpleRepeat_homopolymer_4to6_slop5;GRCh38_SimpleRepeat_imperfecthomopolgt10_slop5;GRCh38_alldifficultregions	SKI	ENSG00000157933	transcript	ENST00000378536.5	protein_coding	MODIFIER	3_prime_UTR_variant	SKI	ENSG00000157933	transcript	ENST00000378536.5	protein_coding	MODIFIER	3_prime_UTR_variant	.	.	.	.	.	.	.	.
1	2325090	Sniffles2.BND.3FBM0	N	<BND:3FBM0>	BND	OTHER	.	0	92.054	888	801	87	0.098	not_compared	0.00732	0.00732	low_frequency	0.00622	0.00694	0.00595	0.00305	0.0146	0.00812	0.00701	0.00741	0.00654	0.00338	0.0166	1	1	1	1	1	1	1	1	1	1	0.00169	0.982	0	0	0.241	0.000369	0.00149	0.25	difficult	GRCh38_gclt25orgt65_slop50;GRCh38_AllTandemRepeatsandHomopolymers_slop5;GRCh38_AllTandemRepeats_gt100bp_slop5;GRCh38_allTandemRepeats;GRCh38_AllTandemRepeats_201to10000bp_slop5;GRCh38_alldifficultregions	MORN1&TTC29	ENSG00000116151&ENSG00000137473	transcript	ENST00000378531.8	protein_coding	HIGH	gene_fusion&frameshift_variant	MORN1&TTC29	ENSG00000116151&ENSG00000137473	transcript	ENST00000378531.8	protein_coding	HIGH	gene_fusion&frameshift_variant	.	.	.	.	.	.	.	.
1	2325141	Sniffles2.INS.3D8M0	N	<INS:1502>	INS	INS	1502	377.2	76.034	888	800	88	0.0991	novel	0.0434	0.0434	low_frequency	0.0581	0.0208	0.0208	0.0366	0.0702	0.0481	0.0645	0.0224	0.0233	0.0405	0.0795	0.181	1	0.000936	0.188	4.95e-07	0.213	1	0.00117	0.207	1.19e-06	0.0276	0.923	0.308	0.308	0.526	0.0387	0.0508	0.585	difficult	GRCh38_AllTandemRepeatsandHomopolymers_slop5;GRCh38_AllTandemRepeats_gt100bp_slop5;GRCh38_allTandemRepeats;GRCh38_AllTandemRepeats_201to10000bp_slop5;GRCh38_alldifficultregions	ENSG00000272161;ENSG00000287356;MORN1	ENSG00000272161;ENSG00000287356;ENSG00000116151	transcript;transcript;transcript	ENST00000607720.1;ENST00000661319.1;ENST00000378531.8	pseudogene;pseudogene;protein_coding	MODIFIER;MODIFIER;MODIFIER	downstream_gene_variant;downstream_gene_variant;intron_variant	MORN1	ENSG00000116151	transcript	ENST00000378531.8	protein_coding	MODIFIER	intron_variant	.	.	.	.	.	.	.	.
1	2325160	Sniffles2.INS.3DBM0	N	<INS:99>	INS	INS	99	213.783	188.053	888	799	89	0.1	novel	0.0118	0.0118	low_frequency	0.0124	0.0139	0.0119	0.00915	0.0117	0.0131	0.014	0.0149	0.0133	0.0101	0.0132	1	1	1	1	1	1	1	1	1	1	0.00563	0.967	0.0476	0.0476	0.382	0.0032	0.00629	0.387	difficult	GRCh38_AllTandemRepeatsandHomopolymers_slop5;GRCh38_AllTandemRepeats_gt100bp_slop5;GRCh38_allTandemRepeats;GRCh38_AllTandemRepeats_201to10000bp_slop5;GRCh38_alldifficultregions	ENSG00000272161;ENSG00000287356;MORN1	ENSG00000272161;ENSG00000287356;ENSG00000116151	transcript;transcript;transcript	ENST00000607720.1;ENST00000661319.1;ENST00000378531.8	pseudogene;pseudogene;protein_coding	MODIFIER;MODIFIER;MODIFIER	downstream_gene_variant;downstream_gene_variant;intron_variant	MORN1	ENSG00000116151	transcript	ENST00000378531.8	protein_coding	MODIFIER	intron_variant	.	.	.	.	.	.	.	.
1	2325185	Sniffles2.BND.3FAM0	N	<BND:3FAM0>	BND	OTHER	.	0	57.086	888	817	71	0.0799	not_compared	0.0197	0.0197	low_frequency	0.0145	0.0208	0.0268	0.0244	0.0146	0.0214	0.0157	0.0219	0.0298	0.0263	0.0162	1	1	0.104	1	1	1	1	0.115	1	1	0.00732	0.947	0	0	0.398	0.0136	0.0243	0.4	difficult	GRCh38_AllTandemRepeatsandHomopolymers_slop5;GRCh38_AllTandemRepeats_gt100bp_slop5;GRCh38_allTandemRepeats;GRCh38_AllTandemRepeats_201to10000bp_slop5;GRCh38_allOtherDifficultregions;GRCh38_gnomAD_InbreedingCoeff_slop1bp_merge1000bp;GRCh38_alldifficultregions	MORN1;.;.	ENSG00000116151;.;.	transcript;transcript;transcript	ENST00000378531.8;ENST00000607720.1;ENST00000661319.1	protein_coding;pseudogene;pseudogene	HIGH;LOW;LOW	transcript_ablation;feature_fusion;feature_fusion	MORN1	ENSG00000116151	transcript	ENST00000378531.8	protein_coding	HIGH	transcript_ablation	.	.	.	.	.	.	.	.
1	2325197	Sniffles2.BND.3F9M0	N	<BND:3F9M0>	BND	OTHER	.	0	86.878	888	829	59	0.0664	not_compared	0.0507	0.0507	common	0.0664	0.0417	0.0238	0.0457	0.0672	0.0543	0.0711	0.0432	0.0255	0.0497	0.0732	0.608	1	1	1	1	0.61	1	1	1	1	0.0236	0.873	0.1	0.1	0.435	0.0193	0.0369	0.421	difficult	GRCh38_AllHomopolymers_gt6bp_imperfectgt10bp_slop5;GRCh38_AllTandemRepeatsandHomopolymers_slop5;GRCh38_SimpleRepeat_homopolymer_7to11_slop5;GRCh38_alldifficultregions	DHRSX&MORN1	ENSG00000169084&ENSG00000116151	transcript	ENST00000378531.8	protein_coding	HIGH	bidirectional_gene_fusion	DHRSX&MORN1	ENSG00000169084&ENSG00000116151	transcript	ENST00000378531.8	protein_coding	HIGH	bidirectional_gene_fusion	.	.	.	.	.	.	.	.
1	2325198	Sniffles2.BND.3FEM0	N	<BND:3FEM0>	BND	OTHER	.	0	48.416	888	801	87	0.098	not_compared	0.00338	0.00338	rare	0.00208	0.00347	0.00595	0	0.00585	0.00374	0.00233	0.0037	0.00662	0	0.00667	1	1	1	1	1	1	1	1	1	1	0	0.993	0	0	0.0572	0.000994	0.001	0.344	difficult	GRCh38_AllHomopolymers_gt6bp_imperfectgt10bp_slop5;GRCh38_AllTandemRepeatsandHomopolymers_slop5;GRCh38_SimpleRepeat_homopolymer_7to11_slop5;GRCh38_alldifficultregions	MORN1&SLC12A7	ENSG00000116151&ENSG00000113504	transcript	ENST00000378531.8	protein_coding	HIGH	bidirectional_gene_fusion	MORN1&SLC12A7	ENSG00000116151&ENSG00000113504	transcript	ENST00000378531.8	protein_coding	HIGH	bidirectional_gene_fusion	.	.	.	.	.	.	.	.
1	2325199	Sniffles2.BND.401M0	N	<BND:401M0>	BND	OTHER	.	0	56.742	888	795	93	0.105	not_compared	0.00169	0.00169	rare	0.00415	0.00347	0	0	0	0.00189	0.00465	0.00373	0	0	0	1	1	1	1	1	1	1	1	1	1	0.00113	0.994	0	0	0.574	0.000119	0.000262	0.342	difficult	GRCh38_AllHomopolymers_gt6bp_imperfectgt10bp_slop5;GRCh38_AllTandemRepeatsandHomopolymers_slop5;GRCh38_SimpleRepeat_homopolymer_7to11_slop5;GRCh38_alldifficultregions	DHRSX&MORN1	ENSG00000169084&ENSG00000116151	transcript	ENST00000378531.8	protein_coding	HIGH	bidirectional_gene_fusion	DHRSX&MORN1	ENSG00000169084&ENSG00000116151	transcript	ENST00000378531.8	protein_coding	HIGH	bidirectional_gene_fusion	.	.	.	.	.	.	.	.
1	2331838	Sniffles2.DEL.3F0M0	N	<DEL:-50>	DEL	DEL	-50	68.31	321.323	888	866	22	0.0248	novel	0.0163	0.0163	low_frequency	0.0519	0.00694	0.00298	0	0.00292	0.0167	0.0525	0.00704	0.00303	0	0.00311	0.481	1	1	1	1	0.486	1	1	1	1	0.0113	0.976	0.464	0.464	0.636	0.000998	0.00262	0.382	difficult	GRCh38_gclt25orgt65_slop50;GRCh38_AllTandemRepeatsandHomopolymers_slop5;GRCh38_AllTandemRepeats_gt100bp_slop5;GRCh38_allTandemRepeats;GRCh38_SimpleRepeat_homopolymer_4to6_slop5;GRCh38_AllTandemRepeats_201to10000bp_slop5;GRCh38_lowmappabilityall;GRCh38_nonunique_l100_m2_e1;GRCh38_chainSelf;GRCh38_alllowmapandsegdupregions;GRCh38_alldifficultregions	MORN1	ENSG00000116151	transcript	ENST00000378531.8	protein_coding	MODIFIER	intron_variant	MORN1	ENSG00000116151	transcript	ENST00000378531.8	protein_coding	MODIFIER	intron_variant	.	.	.	.	.	TF binding	.	.
1	2335830	Sniffles2.INS.3E2M0	N	<INS:55>	INS	INS	55	181.366	170.439	888	861	27	0.0304	known	0.0366	0.0366	low_frequency	0.127	0.0139	0	0	0	0.0378	0.128	0.0143	0	0	0	0.236	0.0209	1	1	1	0.24	0.0215	1	1	1	0.0253	0.918	0.241	0.241	0.57	0.00268	0.00579	0.405	difficult	GRCh38_gclt25orgt65_slop50;GRCh38_alldifficultregions	MORN1	ENSG00000116151	transcript	ENST00000378531.8	protein_coding	MODIFIER	intron_variant	MORN1	ENSG00000116151	transcript	ENST00000378531.8	protein_coding	MODIFIER	intron_variant	.	.	.	.	.	Enhancer	.	.
1	2370971	Sniffles2.DEL.3F4M0	N	<DEL:-17906>	DEL	DEL	-17906	0	0	888	864	24	0.027	known	0.00113	0.00113	rare	0	0	0	0	0.00585	0.00116	0	0	0	0	0.00606	1	1	1	1	1	1	1	1	1	1	0	0.998	0	0	0.163	1.43e-05	0.000118	0.22	confident	GRCh38_refseq_cds;GRCh38_gclt25orgt65_slop50;GRCh38_AllHomopolymers_gt6bp_imperfectgt10bp_slop5;GRCh38_AllTandemRepeats_51to200bp_slop5;GRCh38_AllTandemRepeatsandHomopolymers_slop5;GRCh38_SimpleRepeat_homopolymer_gt11_slop5;GRCh38_SimpleRepeat_triTR_15to50_slop5;GRCh38_SimpleRepeat_homopolymer_gt20_slop5;GRCh38_SimpleRepeat_diTR_11to50_slop5;GRCh38_AllTandemRepeats_gt100bp_slop5;GRCh38_allTandemRepeats;GRCh38_SimpleRepeat_homopolymer_7to11_slop5;GRCh38_SimpleRepeat_homopolymer_4to6_slop5;GRCh38_AllTandemRepeats_lt51bp_slop5;GRCh38_SimpleRepeat_imperfecthomopolgt20_slop5;GRCh38_SimpleRepeat_imperfecthomopolgt10_slop5;GRCh38_alldifficultregions;GRCh38_notinalldifficultregions	MORN1	ENSG00000116151	transcript	ENST00000378531.8	protein_coding	HIGH	exon_loss_variant	MORN1	ENSG00000116151	transcript	ENST00000378531.8	protein_coding	HIGH	exon_loss_variant	Height,Height,Height,Height,Protein_quantitative_trait_loci__liver_,Metabolite_levels,Serum_folate_levels,Ratio_of_linoleic_acid_to_total_fatty_acids	1e-13,4e-21,1e-13,4e-21,3e-11,4e-06,7e-06,3e-09	0.0184,0.0071,0.0184,0.0071,0.01162,0.193818,0.0235227	.,.,.,.,NR,RER1,MORN1,.	3.62244e+63	Enhancer;Enhancer;Enhancer;Enhancer;Enhancer;CTCF Binding Site;Enhancer;CTCF Binding Site	Transcription Start Site;Transcription Start Site;Transcription Start Site;Transcription Start Site;Transcription Start Site;Transcription Start Site;Transcription Start Site;Transcription Start Site;Transcription Start Site;Transcription Start Site;Transcription Start Site;Transcription Start Site	hsa-miR-484;hsa-miR-1304-5p
1	2401348	Sniffles2.INS.40DM0	N	<INS:251>	INS	INS	251	107.724	66.439	888	888	0	0	novel	0.932	0.068	common	0.971	0.924	0.908	0.924	0.918	0.932	0.971	0.924	0.908	0.924	0.918	1	1	0.365	0.602	0.606	1	1	0.365	0.602	0.606	0.936	0.89	0.89	0.542	0.645	0.928	0.93	0.678	difficult	GRCh38_gclt25orgt65_slop50;GRCh38_AllTandemRepeatsandHomopolymers_slop5;GRCh38_AllTandemRepeats_gt100bp_slop5;GRCh38_allTandemRepeats;GRCh38_AllTandemRepeats_201to10000bp_slop5;GRCh38_alldifficultregions	PEX10;RER1	ENSG00000157911;ENSG00000157916	transcript;transcript	ENST00000288774.8;ENST00000488353.2	protein_coding;protein_coding	MODIFIER;MODIFIER	downstream_gene_variant;intron_variant	RER1	ENSG00000157916	transcript	ENST00000488353.2	protein_coding	MODIFIER	intron_variant	.	.	.	.	.	TF binding	.	.
1	2436321	Sniffles2.INS.40FM0	N	<INS:2361>	INS	INS	2361	322.922	160.622	888	854	34	0.0383	novel	0.00225	0.00225	rare	0	0	0.00893	0	0.00292	0.00234	0	0	0.00915	0	0.00314	1	1	1	1	1	1	1	1	1	1	0.00169	0.993	0	0	0.434	0.000125	0.000576	0.134	difficult	GRCh38_AllTandemRepeatsandHomopolymers_slop5;GRCh38_AllTandemRepeats_gt100bp_slop5;GRCh38_allTandemRepeats;GRCh38_AllTandemRepeats_201to10000bp_slop5;GRCh38_chainSelf;GRCh38_alldifficultregions	PLCH2	ENSG00000149527	gene_variant	ENSG00000149527	.	MODIFIER	intragenic_variant	.	.	.	.	.	.	.	.	.	.	.	.	.	.	.
1	2436406	Sniffles2.DEL.41CM0	N	<DEL:-88>	DEL	DEL	-88	59.941	154.43	888	880	8	0.00901	novel	0.573	0.427	common	0.589	0.608	0.601	0.561	0.503	0.577	0.592	0.608	0.605	0.565	0.512	0.692	0.00166	0.425	0.000277	0.0675	0.688	0.00166	0.418	0.000235	0.0447	0.643	0.561	0.589	0.51	0.482	0.593	0.57	0.536	difficult	GRCh38_AllTandemRepeatsandHomopolymers_slop5;GRCh38_AllTandemRepeats_gt100bp_slop5;GRCh38_allTandemRepeats;GRCh38_SimpleRepeat_homopolymer_4to6_slop5;GRCh38_AllTandemRepeats_201to10000bp_slop5;GRCh38_lowmappabilityall;GRCh38_nonunique_l100_m2_e1;GRCh38_chainSelf;GRCh38_alllowmapandsegdupregions;GRCh38_alldifficultregions	PLCH2	ENSG00000149527	gene_variant	ENSG00000149527	.	MODIFIER	intragenic_variant	.	.	.	.	.	.	.	.	.	.	.	.	.	.	.
1	2440391	Sniffles2.DUP.427M0	N	<DUP:343>	DUP	OTHER	343	22.328	19.842	888	858	30	0.0338	novel	0.00394	0.00394	rare	0.00208	0.00347	0.00298	0.00305	0.00877	0.00408	0.00215	0.0036	0.00309	0.00314	0.00909	1	1	1	1	1	1	1	1	1	1	0.00282	0.986	0	0	0.522	0.00149	0.0024	0.502	difficult	GRCh38_gclt25orgt65_slop50;GRCh38_AllTandemRepeatsandHomopolymers_slop5;GRCh38_AllTandemRepeats_gt100bp_slop5;GRCh38_allTandemRepeats;GRCh38_SimpleRepeat_homopolymer_4to6_slop5;GRCh38_AllTandemRepeats_201to10000bp_slop5;GRCh38_lowmappabilityall;GRCh38_nonunique_l100_m2_e1;GRCh38_allOtherDifficultregions;GRCh38_gnomAD_InbreedingCoeff_slop1bp_merge1000bp;GRCh38_alllowmapandsegdupregions;GRCh38_alldifficultregions	PLCH2	ENSG00000149527	gene_variant	ENSG00000149527	.	MODIFIER	intragenic_variant	.	.	.	.	.	.	.	.	.	.	.	.	CTCF Binding Site	Transcription Start Site	.
1	2440634	Sniffles2.DEL.41EM0	N	<DEL:-67>	DEL	DEL	-67	25.826	201.067	888	862	26	0.0293	novel	0.123	0.123	common	0.147	0.0729	0.167	0.122	0.0877	0.125	0.15	0.0745	0.17	0.123	0.092	0.796	1	0.0888	1	0.00397	0.796	1	0.0918	1	0.00493	0.125	0.973	0.935	0.935	0.943	0.105	0.105	0.958	difficult	GRCh38_AllTandemRepeatsandHomopolymers_slop5;GRCh38_AllTandemRepeats_gt100bp_slop5;GRCh38_allTandemRepeats;GRCh38_SimpleRepeat_homopolymer_4to6_slop5;GRCh38_AllTandemRepeats_201to10000bp_slop5;GRCh38_alldifficultregions	PLCH2	ENSG00000149527	gene_variant	ENSG00000149527	.	MODIFIER	intragenic_variant	.	.	.	.	.	.	.	Schizophrenia	2e-12	0.93482	.	35396580	.	.	.
1	2450698	Sniffles2.INS.414M0	N	<INS:55>	INS	INS	55	46.605	84.79	888	872	16	0.018	novel	0.456	0.456	common	0.4	0.496	0.539	0.451	0.421	0.46	0.401	0.507	0.542	0.454	0.428	0.0111	0.868	0.0443	1	0.0282	0.0211	1	0.0425	1	0.0263	0.455	0.654	0.619	0.619	0.679	0.435	0.428	0.799	difficult	GRCh38_gclt25orgt65_slop50;GRCh38_AllHomopolymers_gt6bp_imperfectgt10bp_slop5;GRCh38_AllTandemRepeatsandHomopolymers_slop5;GRCh38_SimpleRepeat_homopolymer_7to11_slop5;GRCh38_alldifficultregions	PLCH2	ENSG00000149527	gene_variant	ENSG00000149527	.	MODIFIER	intragenic_variant	.	.	.	.	.	.	.	.	.	.	.	.	Enhancer	.	.
1	2459453	Sniffles2.DEL.420M0	N	<DEL:-64>	DEL	DEL	-64	67.636	165.331	888	885	3	0.00338	novel	0.62	0.38	common	0.61	0.649	0.482	0.686	0.684	0.62	0.609	0.65	0.482	0.686	0.684	4.06e-07	1.55e-08	0.0011	4.42e-08	0.00138	3.93e-07	3.12e-08	0.0011	4.42e-08	0.00138	0.655	0.561	0.559	0.511	0.626	0.749	0.714	0.679	difficult	GRCh38_AllTandemRepeatsandHomopolymers_slop5;GRCh38_AllTandemRepeats_gt100bp_slop5;GRCh38_allTandemRepeats;GRCh38_AllTandemRepeats_201to10000bp_slop5;GRCh38_lowmappabilityall;GRCh38_nonunique_l100_m2_e1;GRCh38_alllowmapandsegdupregions;GRCh38_alldifficultregions	PLCH2	ENSG00000149527	gene_variant	ENSG00000149527	.	MODIFIER	intragenic_variant	.	.	.	.	.	.	.	.	.	.	.	.	.	.	.
1	2459487	Sniffles2.INS.416M0	N	<INS:54>	INS	INS	54	82.505	151.192	888	852	36	0.0405	novel	0.0417	0.0417	low_frequency	0.0768	0.0278	0.0417	0.0152	0.0292	0.044	0.083	0.029	0.0422	0.016	0.0307	1	1	0.246	1	1	1	1	0.249	1	1	0.0332	0.918	0.375	0.375	0.624	0.00794	0.0121	0.632	difficult	GRCh38_AllTandemRepeatsandHomopolymers_slop5;GRCh38_AllTandemRepeats_gt100bp_slop5;GRCh38_allTandemRepeats;GRCh38_AllTandemRepeats_201to10000bp_slop5;GRCh38_lowmappabilityall;GRCh38_nonunique_l100_m2_e1;GRCh38_alllowmapandsegdupregions;GRCh38_alldifficultregions	PLCH2	ENSG00000149527	gene_variant	ENSG00000149527	.	MODIFIER	intragenic_variant	.	.	.	.	.	.	.	.	.	.	.	.	.	.	.
1	2462297	Sniffles2.INS.417M0	N	<INS:60>	INS	INS	60	27.616	119.502	888	854	34	0.0383	novel	0.184	0.184	common	0.205	0.101	0.31	0.152	0.129	0.189	0.213	0.103	0.317	0.15	0.138	0.435	0.361	0.018	1	0.00943	0.559	0.361	0.0196	0.753	0.0138	0.188	0.922	0.868	0.868	0.904	0.119	0.119	0.96	difficult	GRCh38_gclt25orgt65_slop50;GRCh38_AllTandemRepeatsandHomopolymers_slop5;GRCh38_AllTandemRepeats_gt100bp_slop5;GRCh38_allTandemRepeats;GRCh38_SimpleRepeat_homopolymer_4to6_slop5;GRCh38_AllTandemRepeats_201to10000bp_slop5;GRCh38_alldifficultregions	PLCH2	ENSG00000149527	gene_variant	ENSG00000149527	.	MODIFIER	intragenic_variant	.	.	.	.	.	.	.	.	.	.	.	.	.	.	.
1	2522792	Sniffles2.INS.43AM0	N	<INS:250>	INS	INS	250	220.111	82.799	888	888	0	0	novel	0.972	0.028	low_frequency	0.975	0.979	0.964	0.97	0.974	0.972	0.975	0.979	0.964	0.97	0.974	1	1	1	1	1	1	1	1	1	1	0.984	0.921	0.921	0.0816	0.527	0.983	0.976	0.649	difficult	GRCh38_AllTandemRepeatsandHomopolymers_slop5;GRCh38_AllTandemRepeats_gt100bp_slop5;GRCh38_allTandemRepeats;GRCh38_AllTandemRepeats_201to10000bp_slop5;GRCh38_allOtherDifficultregions;GRCh38_gnomAD_InbreedingCoeff_slop1bp_merge1000bp;GRCh38_alldifficultregions	PANK4	ENSG00000157881	transcript	ENST00000378466.9	protein_coding	MODIFIER	intron_variant	PANK4	ENSG00000157881	transcript	ENST00000378466.9	protein_coding	MODIFIER	intron_variant	.	.	.	.	.	.	.	.
1	2531146	Sniffles2.INS.43CM0	N	<INS:54>	INS	INS	54	126.93	447.812	888	865	23	0.0259	novel	0.00113	0.00113	rare	0	0	0	0	0.00585	0.00116	0	0	0	0	0.00602	1	1	1	1	1	1	1	1	1	1	0	0.998	0	0	0.274	7.27e-05	8.95e-05	0.725	confident	GRCh38_notinalldifficultregions	PANK4;HES5;ENSG00000272449	ENSG00000157881;ENSG00000197921;ENSG00000272449	transcript;transcript;transcript	ENST00000378466.9;ENST00000378453.4;ENST00000644246.1	protein_coding;protein_coding;pseudogene	MODIFIER;MODIFIER;MODIFIER	upstream_gene_variant;upstream_gene_variant;intron_variant	.	.	.	.	.	.	.	.	.	.	.	.	Promoter;CTCF Binding Site	.	.
1	2538318	Sniffles2.DEL.44FM0	N	<DEL:-52>	DEL	DEL	-52	76.331	289.186	888	863	25	0.0282	novel	0.00507	0.00507	low_frequency	0.00622	0	0	0.0122	0.00585	0.00521	0.00638	0	0	0.0124	0.00617	1	1	1	1	1	1	1	1	1	1	0.00113	0.988	0	0	0.464	0.000657	0.000838	0.621	difficult	GRCh38_AllTandemRepeatsandHomopolymers_slop5;GRCh38_AllTandemRepeats_gt100bp_slop5;GRCh38_allTandemRepeats;GRCh38_SimpleRepeat_homopolymer_4to6_slop5;GRCh38_AllTandemRepeats_201to10000bp_slop5;GRCh38_lowmappabilityall;GRCh38_nonunique_l100_m2_e1;GRCh38_chainSelf;GRCh38_alllowmapandsegdupregions;GRCh38_alldifficultregions	ENSG00000272449	ENSG00000272449	transcript	ENST00000644246.1	pseudogene	MODIFIER	intron_variant	.	.	.	.	.	.	.	.	.	.	.	.	.	.	.
1	2551359	Sniffles2.INS.43FM0	N	<INS:4375>	INS	INS	4375	133.551	10.769	888	829	59	0.0664	novel	0.00113	0.00113	rare	0.00208	0	0	0	0.00292	0.00121	0.00221	0	0	0	0.00329	1	1	1	1	1	1	1	1	1	1	0.00169	0.994	0	0	0.684	6.97e-05	0.000203	0.36	confident	GRCh38_notinalldifficultregions	ENSG00000272449;TNFRSF14-AS1	ENSG00000272449;ENSG00000238164	transcript;transcript	ENST00000644246.1;ENST00000432521.2	pseudogene;pseudogene	MODIFIER;MODIFIER	downstream_gene_variant;non_coding_transcript_exon_variant	.	.	.	.	.	.	.	.	.	.	.	.	Promoter	.	.
1	2602159	Sniffles2.INS.465M0	N	<INS:79>	INS	INS	79	17.789	83.363	888	878	10	0.0113	novel	0.509	0.491	common	0.631	0.479	0.527	0.314	0.532	0.513	0.634	0.489	0.53	0.318	0.532	0.58	0.321	1	0.586	0.444	0.579	0.401	0.877	0.587	0.441	0.521	0.88	0.876	0.878	0.931	0.349	0.351	0.976	confident	GRCh38_notinalldifficultregions	MMEL1	ENSG00000142606	transcript	ENST00000378412.8	protein_coding	MODIFIER	intron_variant	MMEL1	ENSG00000142606	transcript	ENST00000378412.8	protein_coding	MODIFIER	intron_variant	.	.	.	.	.	.	.	.
1	2634769	Sniffles2.DEL.4E0M0	N	<DEL:-401>	DEL	DEL	-401	154.403	119.977	888	864	24	0.027	known	0.182	0.182	common	0.22	0.118	0.0952	0.235	0.219	0.187	0.223	0.12	0.0994	0.242	0.225	0.131	1	0.367	0.388	0.501	0.13	1	0.369	0.516	0.505	0.16	0.884	0.712	0.712	0.855	0.193	0.193	0.932	difficult	GRCh38_AllTandemRepeatsandHomopolymers_slop5;GRCh38_AllTandemRepeats_gt100bp_slop5;GRCh38_allTandemRepeats;GRCh38_SimpleRepeat_homopolymer_4to6_slop5;GRCh38_AllTandemRepeats_201to10000bp_slop5;GRCh38_alldifficultregions	MMEL1;TTC34;MMEL1-AS1	ENSG00000142606;ENSG00000215912;ENSG00000237058	transcript;transcript;transcript	ENST00000378412.8;ENST00000401095.8;ENST00000427302.1	protein_coding;protein_coding;pseudogene	MODIFIER;MODIFIER;MODIFIER	upstream_gene_variant;downstream_gene_variant;intron_variant	.	.	.	.	.	.	.	.	.	.	.	.	.	.	.
1	2635046	Sniffles2.INS.466M0	N	<INS:66>	INS	INS	66	27.2	114.503	888	874	14	0.0158	novel	0.274	0.274	common	0.0726	0.354	0.39	0.43	0.225	0.276	0.0723	0.357	0.392	0.429	0.226	1	0.201	0.872	0.151	0.517	1	0.149	1	0.112	0.506	0.28	0.875	0.82	0.82	0.884	0.442	0.443	0.941	difficult	GRCh38_AllTandemRepeatsandHomopolymers_slop5;GRCh38_AllTandemRepeats_gt100bp_slop5;GRCh38_allTandemRepeats;GRCh38_SimpleRepeat_homopolymer_4to6_slop5;GRCh38_AllTandemRepeats_201to10000bp_slop5;GRCh38_alldifficultregions	MMEL1;TTC34;MMEL1-AS1	ENSG00000142606;ENSG00000215912;ENSG00000237058	transcript;transcript;transcript	ENST00000378412.8;ENST00000401095.8;ENST00000427302.1	protein_coding;protein_coding;pseudogene	MODIFIER;MODIFIER;MODIFIER	upstream_gene_variant;downstream_gene_variant;intron_variant	.	.	.	.	.	.	.	.	.	.	.	.	.	.	.
1	2641065	Sniffles2.INS.467M0	N	<INS:56>	INS	INS	56	107.372	404.45	888	852	36	0.0405	novel	0.00169	0.00169	rare	0.00415	0	0	0	0.00292	0.00176	0.00433	0	0	0	0.00305	1	1	1	1	1	1	1	1	1	1	0.00113	0.994	0	0	0.723	0.000168	0.000463	0.44	difficult	GRCh38_gclt25orgt65_slop50;GRCh38_AllTandemRepeatsandHomopolymers_slop5;GRCh38_AllTandemRepeats_gt100bp_slop5;GRCh38_allTandemRepeats;GRCh38_SimpleRepeat_homopolymer_4to6_slop5;GRCh38_AllTandemRepeats_201to10000bp_slop5;GRCh38_chainSelf;GRCh38_alldifficultregions	TTC34;MMEL1-AS1	ENSG00000215912;ENSG00000237058	transcript;transcript	ENST00000401095.8;ENST00000427302.1	protein_coding;pseudogene	MODIFIER;MODIFIER	3_prime_UTR_variant;downstream_gene_variant	TTC34	ENSG00000215912	transcript	ENST00000401095.8	protein_coding	MODIFIER	3_prime_UTR_variant	.	.	.	.	.	.	.	.
1	2648567	Sniffles2.INS.469M0	N	<INS:9776>	INS	INS	9776	184.285	6.083	888	848	40	0.045	novel	0.00282	0.00282	rare	0	0	0.00298	0.0122	0	0.00295	0	0	0.00312	0.0126	0	1	1	1	2.82e-05	1	1	1	1	3e-05	1	0.00113	0.994	0	0	0.458	0.000668	0.00117	0.574	difficult	GRCh38_AllTandemRepeatsandHomopolymers_slop5;GRCh38_AllTandemRepeats_gt100bp_slop5;GRCh38_allTandemRepeats;GRCh38_AllTandemRepeats_201to10000bp_slop5;GRCh38_alldifficultregions	TTC34	ENSG00000215912	transcript	ENST00000401095.8	protein_coding	MODIFIER	intron_variant	TTC34	ENSG00000215912	transcript	ENST00000401095.8	protein_coding	MODIFIER	intron_variant	.	.	.	.	.	.	.	.
1	2648602	Sniffles2.INS.470M0	N	<INS:6735>	INS	INS	6735	394.566	35.355	888	848	40	0.045	novel	0.00113	0.00113	rare	0.00208	0	0.00298	0	0	0.00118	0.00221	0	0.00312	0	0	1	1	1	1	1	1	1	1	1	1	0	0.998	0	0	0.156	4.71e-05	7.43e-05	0.503	difficult	GRCh38_AllTandemRepeatsandHomopolymers_slop5;GRCh38_AllTandemRepeats_gt100bp_slop5;GRCh38_allTandemRepeats;GRCh38_AllTandemRepeats_201to10000bp_slop5;GRCh38_alldifficultregions	TTC34	ENSG00000215912	transcript	ENST00000401095.8	protein_coding	MODIFIER	intron_variant	TTC34	ENSG00000215912	transcript	ENST00000401095.8	protein_coding	MODIFIER	intron_variant	.	.	.	.	.	.	.	.
1	2649119	Sniffles2.INS.471M0	N	<INS:68>	INS	INS	68	90.728	314.907	888	871	17	0.0191	novel	0.0276	0.0276	low_frequency	0.0311	0.00347	0.0387	0.0335	0.0263	0.0281	0.0318	0.00352	0.0399	0.0342	0.0266	0.201	1	1	1	1	0.205	1	1	1	1	0.0169	0.921	0.0833	0.0833	0.596	0.0151	0.0196	0.676	difficult	GRCh38_AllTandemRepeatsandHomopolymers_slop5;GRCh38_AllTandemRepeats_gt100bp_slop5;GRCh38_allTandemRepeats;GRCh38_SimpleRepeat_homopolymer_4to6_slop5;GRCh38_AllTandemRepeats_201to10000bp_slop5;GRCh38_alldifficultregions	TTC34	ENSG00000215912	transcript	ENST00000401095.8	protein_coding	MODIFIER	intron_variant	TTC34	ENSG00000215912	transcript	ENST00000401095.8	protein_coding	MODIFIER	intron_variant	.	.	.	.	.	.	.	.
1	2649298	Sniffles2.DEL.4E1M0	N	<DEL:-56>	DEL	DEL	-56	70.589	386.191	888	867	21	0.0236	novel	0.0265	0.0265	low_frequency	0.0394	0.0139	0.00298	0.0396	0.0292	0.0265	0.0408	0.014	0.00309	0.0375	0.0296	1	1	1	1	1	1	1	1	1	1	0.027	0.944	0.426	0.426	0.701	0.023	0.0273	0.774	difficult	GRCh38_AllTandemRepeatsandHomopolymers_slop5;GRCh38_AllTandemRepeats_gt100bp_slop5;GRCh38_allTandemRepeats;GRCh38_SimpleRepeat_homopolymer_4to6_slop5;GRCh38_AllTandemRepeats_201to10000bp_slop5;GRCh38_alldifficultregions	TTC34	ENSG00000215912	transcript	ENST00000401095.8	protein_coding	MODIFIER	intron_variant	TTC34	ENSG00000215912	transcript	ENST00000401095.8	protein_coding	MODIFIER	intron_variant	.	.	.	.	.	.	.	.
1	2650217	Sniffles2.INS.472M0	N	<INS:74>	INS	INS	74	107.072	232.131	888	875	13	0.0146	novel	0.022	0.022	low_frequency	0.029	0.0243	0.0208	0.0183	0.0146	0.0223	0.0294	0.0246	0.0215	0.0185	0.0147	1	1	1	1	1	1	1	1	1	1	0.0163	0.929	0.0513	0.0513	0.578	0.00431	0.00806	0.475	difficult	GRCh38_AllTandemRepeatsandHomopolymers_slop5;GRCh38_AllTandemRepeats_gt100bp_slop5;GRCh38_allTandemRepeats;GRCh38_AllTandemRepeats_gt10000bp_slop5;GRCh38_alldifficultregions	TTC34	ENSG00000215912	transcript	ENST00000401095.8	protein_coding	MODIFIER	intron_variant	TTC34	ENSG00000215912	transcript	ENST00000401095.8	protein_coding	MODIFIER	intron_variant	.	.	.	.	.	.	.	.
1	2650973	Sniffles2.INS.474M0	N	<INS:66>	INS	INS	66	81.675	276.297	888	876	12	0.0135	novel	0.0186	0.0186	low_frequency	0.0208	0.0174	0.0179	0.0183	0.0175	0.0183	0.019	0.0175	0.0183	0.0185	0.0176	1	1	1	1	1	1	1	1	1	1	0.0124	0.943	0.0606	0.0606	0.554	0.00766	0.00945	0.753	difficult	GRCh38_AllTandemRepeatsandHomopolymers_slop5;GRCh38_AllTandemRepeats_gt100bp_slop5;GRCh38_allTandemRepeats;GRCh38_AllTandemRepeats_gt10000bp_slop5;GRCh38_alldifficultregions	TTC34	ENSG00000215912	transcript	ENST00000401095.8	protein_coding	MODIFIER	intron_variant	TTC34	ENSG00000215912	transcript	ENST00000401095.8	protein_coding	MODIFIER	intron_variant	.	.	.	.	.	.	.	.
1	2651629	Sniffles2.DEL.4E3M0	N	<DEL:-70>	DEL	DEL	-70	85.466	371.428	888	881	7	0.00788	novel	0.0276	0.0276	low_frequency	0.0353	0.0243	0.0208	0.0213	0.0322	0.0278	0.0356	0.0245	0.0211	0.0216	0.0322	1	1	1	1	1	1	1	1	1	1	0.0169	0.913	0.0204	0.0204	0.577	0.0239	0.0263	0.71	difficult	GRCh38_AllTandemRepeatsandHomopolymers_slop5;GRCh38_AllTandemRepeats_gt100bp_slop5;GRCh38_allTandemRepeats;GRCh38_SimpleRepeat_homopolymer_4to6_slop5;GRCh38_AllTandemRepeats_gt10000bp_slop5;GRCh38_alldifficultregions	TTC34	ENSG00000215912	transcript	ENST00000401095.8	protein_coding	MODIFIER	intron_variant	TTC34	ENSG00000215912	transcript	ENST00000401095.8	protein_coding	MODIFIER	intron_variant	.	.	.	.	.	.	.	.
1	2652071	Sniffles2.INS.476M0	N	<INS:113>	INS	INS	113	116.315	308.715	888	888	0	0	novel	0.404	0.404	common	0.463	0.385	0.357	0.36	0.427	0.404	0.463	0.385	0.357	0.36	0.427	1.19e-18	4.96e-16	2.81e-18	1.69e-13	4.5e-10	1.19e-18	4.96e-16	2.81e-18	1.69e-13	4.5e-10	0.348	0.321	0.221	0.221	0.554	0.323	0.349	0.64	difficult	GRCh38_AllTandemRepeatsandHomopolymers_slop5;GRCh38_AllTandemRepeats_gt100bp_slop5;GRCh38_allTandemRepeats;GRCh38_AllTandemRepeats_gt10000bp_slop5;GRCh38_allOtherDifficultregions;GRCh38_collapsed_duplication_FP_regions;GRCh38_segdups_gt10kb;GRCh38_segdups;GRCh38_alllowmapandsegdupregions;GRCh38_alldifficultregions	TTC34	ENSG00000215912	transcript	ENST00000401095.8	protein_coding	MODIFIER	intron_variant	TTC34	ENSG00000215912	transcript	ENST00000401095.8	protein_coding	MODIFIER	intron_variant	.	.	.	.	.	.	.	.
1	2652104	Sniffles2.INS.479M0	N	<INS:3983>	INS	INS	3983	174.86	216.144	888	876	12	0.0135	novel	0.00113	0.00113	rare	0	0.00347	0	0	0.00292	0.00114	0	0.0035	0	0	0.00296	1	1	1	1	1	1	1	1	1	1	0.00169	0.994	0	0	0.624	0.000686	0.00243	0.259	difficult	GRCh38_AllTandemRepeatsandHomopolymers_slop5;GRCh38_AllTandemRepeats_gt100bp_slop5;GRCh38_allTandemRepeats;GRCh38_AllTandemRepeats_gt10000bp_slop5;GRCh38_allOtherDifficultregions;GRCh38_collapsed_duplication_FP_regions;GRCh38_segdups_gt10kb;GRCh38_segdups;GRCh38_alllowmapandsegdupregions;GRCh38_alldifficultregions	TTC34	ENSG00000215912	transcript	ENST00000401095.8	protein_coding	MODIFIER	intron_variant	TTC34	ENSG00000215912	transcript	ENST00000401095.8	protein_coding	MODIFIER	intron_variant	.	.	.	.	.	.	.	.
1	2652537	Sniffles2.DEL.4E4M0	N	<DEL:-73>	DEL	DEL	-73	87.516	246.594	888	888	0	0	novel	0.0372	0.0372	low_frequency	0.0394	0.0312	0.0417	0.0305	0.0409	0.0372	0.0394	0.0312	0.0417	0.0305	0.0409	1	1	1	1	1	1	1	1	1	1	0.0214	0.891	0.0455	0.0455	0.554	0.0388	0.0448	0.8	difficult	GRCh38_AllTandemRepeatsandHomopolymers_slop5;GRCh38_AllTandemRepeats_gt100bp_slop5;GRCh38_allTandemRepeats;GRCh38_SimpleRepeat_homopolymer_4to6_slop5;GRCh38_AllTandemRepeats_gt10000bp_slop5;GRCh38_allOtherDifficultregions;GRCh38_gnomAD_InbreedingCoeff_slop1bp_merge1000bp;GRCh38_collapsed_duplication_FP_regions;GRCh38_segdups_gt10kb;GRCh38_segdups;GRCh38_alllowmapandsegdupregions;GRCh38_alldifficultregions	TTC34	ENSG00000215912	transcript	ENST00000401095.8	protein_coding	MODIFIER	intron_variant	TTC34	ENSG00000215912	transcript	ENST00000401095.8	protein_coding	MODIFIER	intron_variant	.	.	.	.	.	.	.	.
1	2652665	Sniffles2.INS.47BM0	N	<INS:115>	INS	INS	115	146.493	288.35	888	888	0	0	novel	0.027	0.027	low_frequency	0.0249	0.0347	0.0119	0.0305	0.0351	0.027	0.0249	0.0347	0.0119	0.0305	0.0351	0.0062	0.00743	1	0.00575	0.181	0.0062	0.00743	1	0.00575	0.181	0.0186	0.92	0.0244	0.0244	0.562	0.00975	0.0144	0.638	difficult	GRCh38_AllTandemRepeatsandHomopolymers_slop5;GRCh38_AllTandemRepeats_gt100bp_slop5;GRCh38_allTandemRepeats;GRCh38_AllTandemRepeats_gt10000bp_slop5;GRCh38_lowmappabilityall;GRCh38_nonunique_l100_m2_e1;GRCh38_allOtherDifficultregions;GRCh38_gnomAD_InbreedingCoeff_slop1bp_merge1000bp;GRCh38_collapsed_duplication_FP_regions;GRCh38_segdups_gt10kb;GRCh38_segdups;GRCh38_alllowmapandsegdupregions;GRCh38_alldifficultregions	TTC34	ENSG00000215912	transcript	ENST00000401095.8	protein_coding	MODIFIER	intron_variant	TTC34	ENSG00000215912	transcript	ENST00000401095.8	protein_coding	MODIFIER	intron_variant	.	.	.	.	.	.	.	.
1	2652877	Sniffles2.INS.47AM0	N	<INS:2299>	INS	INS	2299	454.639	271.19	888	884	4	0.00451	novel	0.00113	0.00113	rare	0.00208	0	0.00298	0	0	0.00113	0.00208	0	0.00301	0	0	1	1	1	1	1	1	1	1	1	1	0	0.998	0	0	0.18	0.000112	0.000138	0.627	difficult	GRCh38_AllTandemRepeatsandHomopolymers_slop5;GRCh38_AllTandemRepeats_gt100bp_slop5;GRCh38_allTandemRepeats;GRCh38_AllTandemRepeats_gt10000bp_slop5;GRCh38_lowmappabilityall;GRCh38_nonunique_l100_m2_e1;GRCh38_allOtherDifficultregions;GRCh38_gnomAD_InbreedingCoeff_slop1bp_merge1000bp;GRCh38_collapsed_duplication_FP_regions;GRCh38_segdups_gt10kb;GRCh38_segdups;GRCh38_alllowmapandsegdupregions;GRCh38_alldifficultregions	TTC34	ENSG00000215912	transcript	ENST00000401095.8	protein_coding	MODIFIER	intron_variant	TTC34	ENSG00000215912	transcript	ENST00000401095.8	protein_coding	MODIFIER	intron_variant	.	.	.	.	.	.	.	.
1	2653322	Sniffles2.DEL.4E5M0	N	<DEL:-81>	DEL	DEL	-81	111.78	244.076	888	888	0	0	novel	0.00788	0.00788	low_frequency	0.0083	0.00694	0.00893	0.00305	0.0117	0.00788	0.0083	0.00694	0.00893	0.00305	0.0117	1	1	1	1	1	1	1	1	1	1	0.00507	0.974	0	0	0.566	0.000518	0.00108	0.427	difficult	GRCh38_AllTandemRepeatsandHomopolymers_slop5;GRCh38_AllTandemRepeats_gt100bp_slop5;GRCh38_allTandemRepeats;GRCh38_SimpleRepeat_homopolymer_4to6_slop5;GRCh38_AllTandemRepeats_gt10000bp_slop5;GRCh38_lowmappabilityall;GRCh38_nonunique_l100_m2_e1;GRCh38_allOtherDifficultregions;GRCh38_gnomAD_InbreedingCoeff_slop1bp_merge1000bp;GRCh38_collapsed_duplication_FP_regions;GRCh38_segdups_gt10kb;GRCh38_segdups;GRCh38_alllowmapandsegdupregions;GRCh38_alldifficultregions	TTC34	ENSG00000215912	transcript	ENST00000401095.8	protein_coding	MODIFIER	intron_variant	TTC34	ENSG00000215912	transcript	ENST00000401095.8	protein_coding	MODIFIER	intron_variant	.	.	.	.	.	.	.	.
1	2653941	Sniffles2.INS.47EM0	N	<INS:8191>	INS	INS	8191	151.321	93.338	888	888	0	0	novel	0.00113	0.00113	rare	0	0	0	0.00305	0.00292	0.00113	0	0	0	0.00305	0.00292	1	1	1	1	1	1	1	1	1	1	0.000563	0.997	0	0	0.518	6.35e-05	0.000191	0.348	difficult	GRCh38_AllTandemRepeatsandHomopolymers_slop5;GRCh38_AllTandemRepeats_gt100bp_slop5;GRCh38_allTandemRepeats;GRCh38_AllTandemRepeats_gt10000bp_slop5;GRCh38_lowmappabilityall;GRCh38_nonunique_l100_m2_e1;GRCh38_allOtherDifficultregions;GRCh38_gnomAD_InbreedingCoeff_slop1bp_merge1000bp;GRCh38_collapsed_duplication_FP_regions;GRCh38_segdups_gt10kb;GRCh38_segdups;GRCh38_alllowmapandsegdupregions;GRCh38_alldifficultregions	TTC34	ENSG00000215912	transcript	ENST00000401095.8	protein_coding	MODIFIER	intron_variant	TTC34	ENSG00000215912	transcript	ENST00000401095.8	protein_coding	MODIFIER	intron_variant	.	.	.	.	.	.	.	.
1	2654792	Sniffles2.INS.480M0	N	<INS:77>	INS	INS	77	153.857	404.849	888	888	0	0	novel	0.0862	0.0862	common	0.0851	0.0833	0.0893	0.0915	0.0819	0.0862	0.0851	0.0833	0.0893	0.0915	0.0819	0.00325	0.000769	3.36e-05	0.000523	0.00191	0.00325	0.000769	3.36e-05	0.000523	0.00191	0.0546	0.777	0.0645	0.0645	0.538	0.0662	0.0832	0.669	difficult	GRCh38_AllTandemRepeatsandHomopolymers_slop5;GRCh38_AllTandemRepeats_gt100bp_slop5;GRCh38_allTandemRepeats;GRCh38_AllTandemRepeats_gt10000bp_slop5;GRCh38_allOtherDifficultregions;GRCh38_gnomAD_InbreedingCoeff_slop1bp_merge1000bp;GRCh38_collapsed_duplication_FP_regions;GRCh38_segdups_gt10kb;GRCh38_segdups;GRCh38_alllowmapandsegdupregions;GRCh38_alldifficultregions	TTC34	ENSG00000215912	transcript	ENST00000401095.8	protein_coding	MODIFIER	intron_variant	TTC34	ENSG00000215912	transcript	ENST00000401095.8	protein_coding	MODIFIER	intron_variant	.	.	.	.	.	.	.	.
1	2655300	Sniffles2.DEL.4E8M0	N	<DEL:-80>	DEL	DEL	-80	149.987	311.223	888	888	0	0	novel	0.0439	0.0439	low_frequency	0.056	0.0486	0.0298	0.0305	0.0497	0.0439	0.056	0.0486	0.0298	0.0305	0.0497	1.27e-10	4.64e-05	8.41e-05	0.00575	4.36e-08	1.27e-10	4.64e-05	8.41e-05	0.00575	4.36e-08	0.0338	0.88	0.0185	0.0185	0.562	0.0409	0.0499	0.738	difficult	GRCh38_AllTandemRepeatsandHomopolymers_slop5;GRCh38_AllTandemRepeats_gt100bp_slop5;GRCh38_allTandemRepeats;GRCh38_SimpleRepeat_homopolymer_4to6_slop5;GRCh38_AllTandemRepeats_gt10000bp_slop5;GRCh38_lowmappabilityall;GRCh38_nonunique_l100_m2_e1;GRCh38_nonunique_l250_m0_e0;GRCh38_allOtherDifficultregions;GRCh38_gnomAD_InbreedingCoeff_slop1bp_merge1000bp;GRCh38_collapsed_duplication_FP_regions;GRCh38_segdups_gt10kb;GRCh38_segdups;GRCh38_alllowmapandsegdupregions;GRCh38_alldifficultregions	TTC34	ENSG00000215912	transcript	ENST00000401095.8	protein_coding	MODIFIER	intron_variant	TTC34	ENSG00000215912	transcript	ENST00000401095.8	protein_coding	MODIFIER	intron_variant	.	.	.	.	.	.	.	.
1	2656182	Sniffles2.INS.483M0	N	<INS:80>	INS	INS	80	128.696	376.894	888	888	0	0	novel	0.0495	0.0495	low_frequency	0.0726	0.0451	0.0536	0.0366	0.0292	0.0495	0.0726	0.0451	0.0536	0.0366	0.0292	0.356	0.247	0.0683	0.188	0.127	0.356	0.247	0.0683	0.188	0.127	0.0321	0.857	0.0617	0.0617	0.554	0.0168	0.0257	0.554	difficult	GRCh38_AllTandemRepeatsandHomopolymers_slop5;GRCh38_AllTandemRepeats_gt100bp_slop5;GRCh38_allTandemRepeats;GRCh38_AllTandemRepeats_gt10000bp_slop5;GRCh38_allOtherDifficultregions;GRCh38_gnomAD_InbreedingCoeff_slop1bp_merge1000bp;GRCh38_collapsed_duplication_FP_regions;GRCh38_segdups_gt10kb;GRCh38_segdups;GRCh38_alllowmapandsegdupregions;GRCh38_alldifficultregions	TTC34	ENSG00000215912	transcript	ENST00000401095.8	protein_coding	MODIFIER	intron_variant	TTC34	ENSG00000215912	transcript	ENST00000401095.8	protein_coding	MODIFIER	intron_variant	.	.	.	.	.	.	.	.
1	2657747	Sniffles2.INS.486M0	N	<INS:75>	INS	INS	75	81.418	482.449	888	888	0	0	novel	0.0405	0.0405	low_frequency	0.0415	0.0312	0.0387	0.0518	0.038	0.0405	0.0415	0.0312	0.0387	0.0518	0.038	0.337	0.121	0.214	0.354	1	0.337	0.121	0.214	0.354	1	0.0208	0.894	0.0735	0.0735	0.556	0.0386	0.052	0.638	difficult	GRCh38_AllTandemRepeatsandHomopolymers_slop5;GRCh38_AllTandemRepeats_gt100bp_slop5;GRCh38_allTandemRepeats;GRCh38_AllTandemRepeats_gt10000bp_slop5;GRCh38_lowmappabilityall;GRCh38_nonunique_l100_m2_e1;GRCh38_nonunique_l250_m0_e0;GRCh38_allOtherDifficultregions;GRCh38_gnomAD_InbreedingCoeff_slop1bp_merge1000bp;GRCh38_collapsed_duplication_FP_regions;GRCh38_segdups_gt10kb;GRCh38_segdups;GRCh38_alllowmapandsegdupregions;GRCh38_alldifficultregions	TTC34	ENSG00000215912	transcript	ENST00000401095.8	protein_coding	MODIFIER	intron_variant	TTC34	ENSG00000215912	transcript	ENST00000401095.8	protein_coding	MODIFIER	intron_variant	.	.	.	.	.	.	.	.
1	2657952	Sniffles2.DEL.4EBM0	N	<DEL:-199>	DEL	DEL	-199	162.147	158.509	888	888	0	0	novel	0.00282	0.00282	rare	0.00415	0	0.00298	0.0061	0	0.00282	0.00415	0	0.00298	0.0061	0	1	1	1	1	1	1	1	1	1	1	0.00282	0.989	0	0	0.594	0.000175	0.000352	0.448	difficult	GRCh38_AllTandemRepeatsandHomopolymers_slop5;GRCh38_AllTandemRepeats_gt100bp_slop5;GRCh38_allTandemRepeats;GRCh38_SimpleRepeat_homopolymer_4to6_slop5;GRCh38_AllTandemRepeats_gt10000bp_slop5;GRCh38_lowmappabilityall;GRCh38_nonunique_l100_m2_e1;GRCh38_nonunique_l250_m0_e0;GRCh38_allOtherDifficultregions;GRCh38_gnomAD_InbreedingCoeff_slop1bp_merge1000bp;GRCh38_collapsed_duplication_FP_regions;GRCh38_segdups_gt10kb;GRCh38_segdups;GRCh38_alllowmapandsegdupregions;GRCh38_alldifficultregions	TTC34	ENSG00000215912	transcript	ENST00000401095.8	protein_coding	MODIFIER	intron_variant	TTC34	ENSG00000215912	transcript	ENST00000401095.8	protein_coding	MODIFIER	intron_variant	.	.	.	.	.	.	.	.
1	2659353	Sniffles2.DEL.4EDM0	N	<DEL:-902>	DEL	DEL	-902	308.049	217.946	888	888	0	0	novel	0.00225	0.00225	rare	0.00208	0	0	0.0061	0.00292	0.00225	0.00208	0	0	0.0061	0.00292	1	1	1	1	1	1	1	1	1	1	0.000563	0.997	0.25	0.25	0.672	9.22e-06	4.71e-05	0.251	difficult	GRCh38_AllTandemRepeatsandHomopolymers_slop5;GRCh38_AllTandemRepeats_gt100bp_slop5;GRCh38_allTandemRepeats;GRCh38_SimpleRepeat_homopolymer_4to6_slop5;GRCh38_AllTandemRepeats_gt10000bp_slop5;GRCh38_lowmappabilityall;GRCh38_nonunique_l100_m2_e1;GRCh38_nonunique_l250_m0_e0;GRCh38_allOtherDifficultregions;GRCh38_gnomAD_InbreedingCoeff_slop1bp_merge1000bp;GRCh38_collapsed_duplication_FP_regions;GRCh38_segdups_gt10kb;GRCh38_segdups;GRCh38_alllowmapandsegdupregions;GRCh38_alldifficultregions	TTC34	ENSG00000215912	transcript	ENST00000401095.8	protein_coding	MODIFIER	intron_variant	TTC34	ENSG00000215912	transcript	ENST00000401095.8	protein_coding	MODIFIER	intron_variant	.	.	.	.	.	.	.	.
1	2660100	Sniffles2.DEL.4EEM0	N	<DEL:-80>	DEL	DEL	-80	118.438	297.178	888	888	0	0	novel	0.0631	0.0631	common	0.0685	0.0521	0.0357	0.0732	0.0819	0.0631	0.0685	0.0521	0.0357	0.0732	0.0819	5.85e-10	9.32e-09	4.22e-06	1.3e-10	1.16e-10	5.85e-10	9.32e-09	4.22e-06	1.3e-10	1.16e-10	0.0428	0.845	0.0411	0.0411	0.55	0.0591	0.0753	0.659	difficult	GRCh38_AllTandemRepeatsandHomopolymers_slop5;GRCh38_AllTandemRepeats_gt100bp_slop5;GRCh38_allTandemRepeats;GRCh38_SimpleRepeat_homopolymer_4to6_slop5;GRCh38_AllTandemRepeats_gt10000bp_slop5;GRCh38_lowmappabilityall;GRCh38_nonunique_l100_m2_e1;GRCh38_nonunique_l250_m0_e0;GRCh38_allOtherDifficultregions;GRCh38_gnomAD_InbreedingCoeff_slop1bp_merge1000bp;GRCh38_collapsed_duplication_FP_regions;GRCh38_segdups_gt10kb;GRCh38_segdups;GRCh38_alllowmapandsegdupregions;GRCh38_alldifficultregions	TTC34	ENSG00000215912	transcript	ENST00000401095.8	protein_coding	MODIFIER	intron_variant	TTC34	ENSG00000215912	transcript	ENST00000401095.8	protein_coding	MODIFIER	intron_variant	.	.	.	.	.	.	.	.
1	2660811	Sniffles2.DEL.4F0M0	N	<DEL:-1566>	DEL	DEL	-1566	309.641	283.783	888	888	0	0	novel	0.00169	0.00169	rare	0	0	0.00298	0.00305	0.00292	0.00169	0	0	0.00298	0.00305	0.00292	1	1	1	1	1	1	1	1	1	1	0.000563	0.995	0	0	0.309	2.66e-05	9.35e-05	0.241	difficult	GRCh38_gclt25orgt65_slop50;GRCh38_AllTandemRepeatsandHomopolymers_slop5;GRCh38_AllTandemRepeats_gt100bp_slop5;GRCh38_allTandemRepeats;GRCh38_SimpleRepeat_homopolymer_4to6_slop5;GRCh38_AllTandemRepeats_gt10000bp_slop5;GRCh38_lowmappabilityall;GRCh38_nonunique_l100_m2_e1;GRCh38_nonunique_l250_m0_e0;GRCh38_allOtherDifficultregions;GRCh38_gnomAD_InbreedingCoeff_slop1bp_merge1000bp;GRCh38_collapsed_duplication_FP_regions;GRCh38_segdups_gt10kb;GRCh38_segdups;GRCh38_alllowmapandsegdupregions;GRCh38_alldifficultregions	TTC34	ENSG00000215912	transcript	ENST00000401095.8	protein_coding	MODIFIER	intron_variant	TTC34	ENSG00000215912	transcript	ENST00000401095.8	protein_coding	MODIFIER	intron_variant	.	.	.	.	.	.	.	.
1	2661046	Sniffles2.DEL.4EFM0	N	<DEL:-81>	DEL	DEL	-81	220.396	256.137	888	888	0	0	novel	0.031	0.031	low_frequency	0.0394	0.0139	0.0387	0.0122	0.0439	0.031	0.0394	0.0139	0.0387	0.0122	0.0439	2.83e-10	0.0209	1.05e-10	0.0183	4.28e-12	2.83e-10	0.0209	1.05e-10	0.0183	4.28e-12	0.022	0.921	0	0	0.545	0.00228	0.00518	0.389	difficult	GRCh38_AllTandemRepeatsandHomopolymers_slop5;GRCh38_AllTandemRepeats_gt100bp_slop5;GRCh38_allTandemRepeats;GRCh38_SimpleRepeat_homopolymer_4to6_slop5;GRCh38_AllTandemRepeats_gt10000bp_slop5;GRCh38_lowmappabilityall;GRCh38_nonunique_l100_m2_e1;GRCh38_nonunique_l250_m0_e0;GRCh38_allOtherDifficultregions;GRCh38_collapsed_duplication_FP_regions;GRCh38_segdups_gt10kb;GRCh38_segdups;GRCh38_alllowmapandsegdupregions;GRCh38_alldifficultregions	TTC34	ENSG00000215912	transcript	ENST00000401095.8	protein_coding	MODIFIER	intron_variant	TTC34	ENSG00000215912	transcript	ENST00000401095.8	protein_coding	MODIFIER	intron_variant	.	.	.	.	.	.	.	.
1	2662161	Sniffles2.DEL.4F1M0	N	<DEL:-108>	DEL	DEL	-108	165.613	346.633	888	888	0	0	novel	0.0265	0.0265	low_frequency	0.0436	0.00694	0.0238	0.0366	0.0117	0.0265	0.0436	0.00694	0.0238	0.0366	0.0117	2.46e-07	0.00348	1.14e-05	0.00039	0.0176	2.46e-07	0.00348	1.14e-05	0.00039	0.0176	0.0191	0.927	0	0	0.624	0.00994	0.0153	0.608	difficult	GRCh38_gclt25orgt65_slop50;GRCh38_AllTandemRepeatsandHomopolymers_slop5;GRCh38_AllTandemRepeats_gt100bp_slop5;GRCh38_allTandemRepeats;GRCh38_SimpleRepeat_homopolymer_4to6_slop5;GRCh38_AllTandemRepeats_gt10000bp_slop5;GRCh38_lowmappabilityall;GRCh38_nonunique_l100_m2_e1;GRCh38_nonunique_l250_m0_e0;GRCh38_allOtherDifficultregions;GRCh38_collapsed_duplication_FP_regions;GRCh38_segdups_gt10kb;GRCh38_segdups;GRCh38_alllowmapandsegdupregions;GRCh38_alldifficultregions	TTC34	ENSG00000215912	transcript	ENST00000401095.8	protein_coding	MODIFIER	intron_variant	TTC34	ENSG00000215912	transcript	ENST00000401095.8	protein_coding	MODIFIER	intron_variant	.	.	.	.	.	.	.	.
1	2662758	Sniffles2.INS.48FM0	N	<INS:74>	INS	INS	74	85.595	269.367	888	888	0	0	novel	0.145	0.145	common	0.17	0.16	0.143	0.122	0.12	0.146	0.174	0.16	0.143	0.122	0.12	0.361	0.00239	0.0496	0.265	1	0.26	0.00239	0.0496	0.265	1	0.107	0.659	0.204	0.204	0.55	0.0921	0.113	0.624	difficult	GRCh38_AllTandemRepeatsandHomopolymers_slop5;GRCh38_AllTandemRepeats_gt100bp_slop5;GRCh38_allTandemRepeats;GRCh38_AllTandemRepeats_gt10000bp_slop5;GRCh38_lowmappabilityall;GRCh38_nonunique_l100_m2_e1;GRCh38_nonunique_l250_m0_e0;GRCh38_allOtherDifficultregions;GRCh38_collapsed_duplication_FP_regions;GRCh38_segdups_gt10kb;GRCh38_segdups;GRCh38_alllowmapandsegdupregions;GRCh38_alldifficultregions	TTC34	ENSG00000215912	transcript	ENST00000401095.8	protein_coding	MODIFIER	intron_variant	TTC34	ENSG00000215912	transcript	ENST00000401095.8	protein_coding	MODIFIER	intron_variant	.	.	.	.	.	.	.	.
1	2662898	Sniffles2.DEL.4F4M0	N	<DEL:-963>	DEL	DEL	-963	196.742	297.171	888	888	0	0	novel	0.00113	0.00113	rare	0	0.00347	0	0.00305	0	0.00113	0	0.00347	0	0.00305	0	1	1	1	1	1	1	1	1	1	1	0	0.998	0	0	0.158	0.000479	0.000551	0.789	difficult	GRCh38_AllHomopolymers_gt6bp_imperfectgt10bp_slop5;GRCh38_AllTandemRepeatsandHomopolymers_slop5;GRCh38_AllTandemRepeats_gt100bp_slop5;GRCh38_allTandemRepeats;GRCh38_SimpleRepeat_homopolymer_7to11_slop5;GRCh38_SimpleRepeat_homopolymer_4to6_slop5;GRCh38_AllTandemRepeats_gt10000bp_slop5;GRCh38_lowmappabilityall;GRCh38_nonunique_l100_m2_e1;GRCh38_nonunique_l250_m0_e0;GRCh38_allOtherDifficultregions;GRCh38_collapsed_duplication_FP_regions;GRCh38_segdups_gt10kb;GRCh38_segdups;GRCh38_alllowmapandsegdupregions;GRCh38_alldifficultregions	TTC34	ENSG00000215912	transcript	ENST00000401095.8	protein_coding	MODIFIER	intron_variant	TTC34	ENSG00000215912	transcript	ENST00000401095.8	protein_coding	MODIFIER	intron_variant	.	.	.	.	.	.	.	.
1	2665478	Sniffles2.DEL.4F6M0	N	<DEL:-156>	DEL	DEL	-156	216.315	335.913	888	888	0	0	novel	0.027	0.027	low_frequency	0.0187	0.0278	0.00893	0.0396	0.0439	0.027	0.0187	0.0278	0.00893	0.0396	0.0439	0.00162	1.61e-08	0.00895	1.2e-05	6.37e-07	0.00162	1.61e-08	0.00895	1.2e-05	6.37e-07	0.0197	0.93	0.0625	0.0625	0.504	0.0155	0.0246	0.516	difficult	GRCh38_AllTandemRepeatsandHomopolymers_slop5;GRCh38_AllTandemRepeats_gt100bp_slop5;GRCh38_allTandemRepeats;GRCh38_SimpleRepeat_homopolymer_4to6_slop5;GRCh38_AllTandemRepeats_gt10000bp_slop5;GRCh38_lowmappabilityall;GRCh38_nonunique_l100_m2_e1;GRCh38_nonunique_l250_m0_e0;GRCh38_allOtherDifficultregions;GRCh38_collapsed_duplication_FP_regions;GRCh38_segdups_gt10kb;GRCh38_segdups;GRCh38_alllowmapandsegdupregions;GRCh38_alldifficultregions	TTC34	ENSG00000215912	transcript	ENST00000401095.8	protein_coding	MODIFIER	intron_variant	TTC34	ENSG00000215912	transcript	ENST00000401095.8	protein_coding	MODIFIER	intron_variant	.	.	.	.	.	.	.	.
1	2666474	Sniffles2.DEL.4FAM0	N	<DEL:-80>	DEL	DEL	-80	113.888	268.567	888	888	0	0	novel	0.0158	0.0158	low_frequency	0.0145	0.0104	0.0149	0.0274	0.0117	0.0158	0.0145	0.0104	0.0149	0.0274	0.0117	0.000454	1	0.0297	0.00348	0.0176	0.000454	1	0.0297	0.00348	0.0176	0.0146	0.946	0	0	0.591	0.00679	0.0117	0.514	difficult	GRCh38_AllTandemRepeatsandHomopolymers_slop5;GRCh38_AllTandemRepeats_gt100bp_slop5;GRCh38_allTandemRepeats;GRCh38_AllTandemRepeats_gt10000bp_slop5;GRCh38_lowmappabilityall;GRCh38_nonunique_l100_m2_e1;GRCh38_nonunique_l250_m0_e0;GRCh38_allOtherDifficultregions;GRCh38_collapsed_duplication_FP_regions;GRCh38_segdups_gt10kb;GRCh38_segdups;GRCh38_alllowmapandsegdupregions;GRCh38_alldifficultregions	TTC34	ENSG00000215912	transcript	ENST00000401095.8	protein_coding	MODIFIER	intron_variant	TTC34	ENSG00000215912	transcript	ENST00000401095.8	protein_coding	MODIFIER	intron_variant	.	.	.	.	.	.	.	.
1	2668581	Sniffles2.DEL.4FDM0	N	<DEL:-119>	DEL	DEL	-119	113.174	233.123	888	888	0	0	novel	0.0242	0.0242	low_frequency	0.0228	0.0278	0.0149	0.0366	0.0205	0.0242	0.0228	0.0278	0.0149	0.0366	0.0205	6.21e-05	1.61e-08	0.0297	4.65e-06	2.7e-06	6.21e-05	1.61e-08	0.0297	4.65e-06	2.7e-06	0.00957	0.949	0	0	0.459	0.0185	0.0252	0.641	difficult	GRCh38_AllTandemRepeatsandHomopolymers_slop5;GRCh38_AllTandemRepeats_gt100bp_slop5;GRCh38_allTandemRepeats;GRCh38_SimpleRepeat_homopolymer_4to6_slop5;GRCh38_AllTandemRepeats_gt10000bp_slop5;GRCh38_lowmappabilityall;GRCh38_nonunique_l100_m2_e1;GRCh38_nonunique_l250_m0_e0;GRCh38_allOtherDifficultregions;GRCh38_collapsed_duplication_FP_regions;GRCh38_segdups_gt10kb;GRCh38_segdups;GRCh38_alllowmapandsegdupregions;GRCh38_alldifficultregions	TTC34	ENSG00000215912	transcript	ENST00000401095.8	protein_coding	MODIFIER	intron_variant	TTC34	ENSG00000215912	transcript	ENST00000401095.8	protein_coding	MODIFIER	intron_variant	.	.	.	.	.	.	.	.
1	2670955	Sniffles2.DEL.500M0	N	<DEL:-81>	DEL	DEL	-81	129.83	184.166	888	888	0	0	novel	0.0107	0.0107	low_frequency	0.0104	0.0104	0.00298	0.00915	0.0205	0.0107	0.0104	0.0104	0.00298	0.00915	0.0205	6.51e-05	1	1	1	2.7e-06	6.51e-05	1	1	1	2.7e-06	0.00901	0.968	0	0	0.611	0.00243	0.00428	0.566	difficult	GRCh38_gclt25orgt65_slop50;GRCh38_AllTandemRepeatsandHomopolymers_slop5;GRCh38_AllTandemRepeats_gt100bp_slop5;GRCh38_allTandemRepeats;GRCh38_SimpleRepeat_homopolymer_4to6_slop5;GRCh38_AllTandemRepeats_gt10000bp_slop5;GRCh38_lowmappabilityall;GRCh38_nonunique_l100_m2_e1;GRCh38_nonunique_l250_m0_e0;GRCh38_allOtherDifficultregions;GRCh38_collapsed_duplication_FP_regions;GRCh38_segdups_gt10kb;GRCh38_segdups;GRCh38_alllowmapandsegdupregions;GRCh38_alldifficultregions	TTC34	ENSG00000215912	transcript	ENST00000401095.8	protein_coding	MODIFIER	intron_variant	TTC34	ENSG00000215912	transcript	ENST00000401095.8	protein_coding	MODIFIER	intron_variant	.	.	.	.	.	.	.	.
1	2671397	Sniffles2.DEL.501M0	N	<DEL:-963>	DEL	DEL	-963	378.511	277.936	888	887	1	0.00113	novel	0.00113	0.00113	rare	0.00208	0	0	0.00305	0	0.00113	0.00208	0	0	0.00307	0	1	1	1	1	1	1	1	1	1	1	0.000563	0.997	0	0	0.526	0.002	0.00242	0.672	difficult	GRCh38_gclt25orgt65_slop50;GRCh38_AllTandemRepeatsandHomopolymers_slop5;GRCh38_AllTandemRepeats_gt100bp_slop5;GRCh38_allTandemRepeats;GRCh38_SimpleRepeat_homopolymer_4to6_slop5;GRCh38_AllTandemRepeats_gt10000bp_slop5;GRCh38_lowmappabilityall;GRCh38_nonunique_l100_m2_e1;GRCh38_nonunique_l250_m0_e0;GRCh38_allOtherDifficultregions;GRCh38_gnomAD_InbreedingCoeff_slop1bp_merge1000bp;GRCh38_collapsed_duplication_FP_regions;GRCh38_segdups_gt10kb;GRCh38_segdups;GRCh38_alllowmapandsegdupregions;GRCh38_alldifficultregions	TTC34	ENSG00000215912	transcript	ENST00000401095.8	protein_coding	MODIFIER	intron_variant	TTC34	ENSG00000215912	transcript	ENST00000401095.8	protein_coding	MODIFIER	intron_variant	.	.	.	.	.	CTCF Binding Site	.	.
1	2671778	Sniffles2.DEL.502M0	N	<DEL:-120>	DEL	DEL	-120	185.251	278.099	888	888	0	0	novel	0.0113	0.0113	low_frequency	0.0083	0.0104	0.0149	0.0061	0.0175	0.0113	0.0083	0.0104	0.0149	0.0061	0.0175	1	1	0.0297	1	0.000388	1	1	0.0297	1	0.000388	0.0045	0.972	0	0	0.504	0.00264	0.0038	0.57	difficult	GRCh38_AllTandemRepeatsandHomopolymers_slop5;GRCh38_AllTandemRepeats_gt100bp_slop5;GRCh38_allTandemRepeats;GRCh38_SimpleRepeat_homopolymer_4to6_slop5;GRCh38_AllTandemRepeats_gt10000bp_slop5;GRCh38_lowmappabilityall;GRCh38_nonunique_l100_m2_e1;GRCh38_nonunique_l250_m0_e0;GRCh38_allOtherDifficultregions;GRCh38_collapsed_duplication_FP_regions;GRCh38_segdups_gt10kb;GRCh38_segdups;GRCh38_alllowmapandsegdupregions;GRCh38_alldifficultregions	TTC34	ENSG00000215912	transcript	ENST00000401095.8	protein_coding	MODIFIER	intron_variant	TTC34	ENSG00000215912	transcript	ENST00000401095.8	protein_coding	MODIFIER	intron_variant	.	.	.	.	.	CTCF Binding Site	.	.
1	2672681	Sniffles2.INS.4A5M0	N	<INS:109>	INS	INS	109	188.714	329.309	888	887	1	0.00113	novel	0.00901	0.00901	low_frequency	0	0.0139	0.00595	0.0213	0.00877	0.00902	0	0.0139	0.00595	0.0215	0.00877	1	1	1	1	1	1	1	1	1	1	0.00563	0.971	0	0	0.54	0.00622	0.00899	0.573	difficult	GRCh38_AllTandemRepeatsandHomopolymers_slop5;GRCh38_AllTandemRepeats_gt100bp_slop5;GRCh38_allTandemRepeats;GRCh38_AllTandemRepeats_gt10000bp_slop5;GRCh38_lowmappabilityall;GRCh38_nonunique_l100_m2_e1;GRCh38_nonunique_l250_m0_e0;GRCh38_allOtherDifficultregions;GRCh38_collapsed_duplication_FP_regions;GRCh38_segdups_gt10kb;GRCh38_segdups;GRCh38_alllowmapandsegdupregions;GRCh38_alldifficultregions	TTC34	ENSG00000215912	transcript	ENST00000401095.8	protein_coding	MODIFIER	intron_variant	TTC34	ENSG00000215912	transcript	ENST00000401095.8	protein_coding	MODIFIER	intron_variant	.	.	.	.	.	.	.	.
1	2673138	Sniffles2.DEL.503M0	N	<DEL:-78>	DEL	DEL	-78	139.705	293.27	888	888	0	0	novel	0.0411	0.0411	low_frequency	0.0581	0.0208	0.0208	0.0457	0.0497	0.0411	0.0581	0.0208	0.0208	0.0457	0.0497	2.13e-08	1	0.0618	5.81e-05	0.000179	2.13e-08	1	0.0618	5.81e-05	0.000179	0.0248	0.899	0.0357	0.0357	0.588	0.0361	0.0445	0.723	difficult	GRCh38_AllTandemRepeatsandHomopolymers_slop5;GRCh38_AllTandemRepeats_gt100bp_slop5;GRCh38_allTandemRepeats;GRCh38_SimpleRepeat_homopolymer_4to6_slop5;GRCh38_AllTandemRepeats_gt10000bp_slop5;GRCh38_lowmappabilityall;GRCh38_nonunique_l100_m2_e1;GRCh38_allOtherDifficultregions;GRCh38_collapsed_duplication_FP_regions;GRCh38_segdups_gt10kb;GRCh38_segdups;GRCh38_alllowmapandsegdupregions;GRCh38_alldifficultregions	TTC34	ENSG00000215912	transcript	ENST00000401095.8	protein_coding	MODIFIER	intron_variant	TTC34	ENSG00000215912	transcript	ENST00000401095.8	protein_coding	MODIFIER	intron_variant	.	.	.	.	.	.	.	.
1	2674520	Sniffles2.INS.4A9M0	N	<INS:77>	INS	INS	77	90.816	328.295	888	887	1	0.00113	novel	0.0676	0.0676	common	0.0685	0.0903	0.0952	0.0549	0.0322	0.0671	0.0664	0.0903	0.0952	0.0552	0.0322	1.46e-05	0.0883	6.43e-06	0.00693	0.153	8.69e-06	0.0883	6.43e-06	0.00705	0.153	0.0422	0.827	0.0714	0.0714	0.502	0.0636	0.072	0.708	difficult	GRCh38_AllTandemRepeatsandHomopolymers_slop5;GRCh38_AllTandemRepeats_gt100bp_slop5;GRCh38_allTandemRepeats;GRCh38_AllTandemRepeats_gt10000bp_slop5;GRCh38_lowmappabilityall;GRCh38_nonunique_l100_m2_e1;GRCh38_nonunique_l250_m0_e0;GRCh38_allOtherDifficultregions;GRCh38_collapsed_duplication_FP_regions;GRCh38_segdups_gt10kb;GRCh38_segdups;GRCh38_alllowmapandsegdupregions;GRCh38_alldifficultregions	TTC34	ENSG00000215912	transcript	ENST00000401095.8	protein_coding	MODIFIER	intron_variant	TTC34	ENSG00000215912	transcript	ENST00000401095.8	protein_coding	MODIFIER	intron_variant	.	.	.	.	.	.	.	.
1	2675114	Sniffles2.DEL.506M0	N	<DEL:-1726>	DEL	DEL	-1726	266.952	264.204	888	887	1	0.00113	novel	0.00113	0.00113	rare	0.00208	0	0	0	0.00292	0.00113	0.00208	0	0	0	0.00292	1	1	1	1	1	1	1	1	1	1	0.00169	0.994	0	0	0.708	8.4e-05	0.000235	0.29	difficult	GRCh38_gclt25orgt65_slop50;GRCh38_AllTandemRepeatsandHomopolymers_slop5;GRCh38_AllTandemRepeats_gt100bp_slop5;GRCh38_allTandemRepeats;GRCh38_SimpleRepeat_homopolymer_4to6_slop5;GRCh38_AllTandemRepeats_gt10000bp_slop5;GRCh38_lowmappabilityall;GRCh38_nonunique_l100_m2_e1;GRCh38_nonunique_l250_m0_e0;GRCh38_allOtherDifficultregions;GRCh38_gnomAD_InbreedingCoeff_slop1bp_merge1000bp;GRCh38_collapsed_duplication_FP_regions;GRCh38_segdups_gt10kb;GRCh38_segdups;GRCh38_alllowmapandsegdupregions;GRCh38_alldifficultregions	TTC34	ENSG00000215912	transcript	ENST00000401095.8	protein_coding	MODIFIER	intron_variant	TTC34	ENSG00000215912	transcript	ENST00000401095.8	protein_coding	MODIFIER	intron_variant	.	.	.	.	.	.	.	.
1	2675157	Sniffles2.INS.4ABM0	N	<INS:186>	INS	INS	186	241.965	316.553	888	887	1	0.00113	novel	0.0388	0.0388	low_frequency	0.0602	0.0382	0.0357	0.0244	0.0263	0.0389	0.0602	0.0382	0.0357	0.0245	0.0263	1	1	1	1	1	1	1	1	1	1	0.022	0.883	0.029	0.029	0.483	0.0147	0.0297	0.459	difficult	GRCh38_AllTandemRepeatsandHomopolymers_slop5;GRCh38_AllTandemRepeats_gt100bp_slop5;GRCh38_allTandemRepeats;GRCh38_SimpleRepeat_homopolymer_4to6_slop5;GRCh38_AllTandemRepeats_gt10000bp_slop5;GRCh38_lowmappabilityall;GRCh38_nonunique_l100_m2_e1;GRCh38_nonunique_l250_m0_e0;GRCh38_allOtherDifficultregions;GRCh38_gnomAD_InbreedingCoeff_slop1bp_merge1000bp;GRCh38_collapsed_duplication_FP_regions;GRCh38_segdups_gt10kb;GRCh38_segdups;GRCh38_alllowmapandsegdupregions;GRCh38_alldifficultregions	TTC34	ENSG00000215912	transcript	ENST00000401095.8	protein_coding	MODIFIER	intron_variant	TTC34	ENSG00000215912	transcript	ENST00000401095.8	protein_coding	MODIFIER	intron_variant	.	.	.	.	.	.	.	.
1	2676350	Sniffles2.DEL.507M0	N	<DEL:-79>	DEL	DEL	-79	127.815	301.088	888	888	0	0	novel	0.0293	0.0293	low_frequency	0.0249	0.0312	0.0417	0.0305	0.0205	0.0293	0.0249	0.0312	0.0417	0.0305	0.0205	0.000123	5.4e-05	2.34e-07	4.28e-07	0.0607	0.000123	5.4e-05	2.34e-07	4.28e-07	0.0607	0.0146	0.93	0	0	0.547	0.0171	0.0193	0.67	difficult	GRCh38_AllTandemRepeatsandHomopolymers_slop5;GRCh38_AllTandemRepeats_gt100bp_slop5;GRCh38_allTandemRepeats;GRCh38_AllTandemRepeats_gt10000bp_slop5;GRCh38_lowmappabilityall;GRCh38_nonunique_l100_m2_e1;GRCh38_nonunique_l250_m0_e0;GRCh38_allOtherDifficultregions;GRCh38_collapsed_duplication_FP_regions;GRCh38_segdups_gt10kb;GRCh38_segdups;GRCh38_alllowmapandsegdupregions;GRCh38_alldifficultregions	TTC34	ENSG00000215912	transcript	ENST00000401095.8	protein_coding	MODIFIER	intron_variant	TTC34	ENSG00000215912	transcript	ENST00000401095.8	protein_coding	MODIFIER	intron_variant	.	.	.	.	.	.	.	.
1	2676484	Sniffles2.DEL.509M0	N	<DEL:-2207>	DEL	DEL	-2207	246.761	176.025	888	887	1	0.00113	novel	0.00282	0.00282	rare	0.00208	0	0.00893	0.00305	0	0.00282	0.00208	0	0.00893	0.00307	0	1	1	0.00895	1	1	1	1	0.00895	1	1	0.00113	0.993	0	0	0.471	0.000192	0.00048	0.391	difficult	GRCh38_AllHomopolymers_gt6bp_imperfectgt10bp_slop5;GRCh38_AllTandemRepeatsandHomopolymers_slop5;GRCh38_AllTandemRepeats_gt100bp_slop5;GRCh38_allTandemRepeats;GRCh38_SimpleRepeat_homopolymer_7to11_slop5;GRCh38_SimpleRepeat_homopolymer_4to6_slop5;GRCh38_AllTandemRepeats_gt10000bp_slop5;GRCh38_lowmappabilityall;GRCh38_nonunique_l100_m2_e1;GRCh38_nonunique_l250_m0_e0;GRCh38_allOtherDifficultregions;GRCh38_gnomAD_InbreedingCoeff_slop1bp_merge1000bp;GRCh38_collapsed_duplication_FP_regions;GRCh38_segdups_gt10kb;GRCh38_segdups;GRCh38_alllowmapandsegdupregions;GRCh38_alldifficultregions	TTC34	ENSG00000215912	transcript	ENST00000401095.8	protein_coding	MODIFIER	intron_variant	TTC34	ENSG00000215912	transcript	ENST00000401095.8	protein_coding	MODIFIER	intron_variant	.	.	.	.	.	CTCF Binding Site	.	.
1	2677003	Sniffles2.DEL.50AM0	N	<DEL:-401>	DEL	DEL	-401	298.044	213.442	888	887	1	0.00113	novel	0.00732	0.00732	low_frequency	0.0104	0	0.00893	0.0061	0.00877	0.00733	0.0104	0	0.00893	0.00614	0.00877	1	1	0.00895	0.00306	1	1	1	0.00895	0.00308	1	0.00507	0.977	0	0	0.512	0.003	0.00397	0.625	difficult	GRCh38_AllTandemRepeatsandHomopolymers_slop5;GRCh38_AllTandemRepeats_gt100bp_slop5;GRCh38_allTandemRepeats;GRCh38_SimpleRepeat_homopolymer_4to6_slop5;GRCh38_AllTandemRepeats_gt10000bp_slop5;GRCh38_lowmappabilityall;GRCh38_nonunique_l100_m2_e1;GRCh38_nonunique_l250_m0_e0;GRCh38_allOtherDifficultregions;GRCh38_gnomAD_InbreedingCoeff_slop1bp_merge1000bp;GRCh38_collapsed_duplication_FP_regions;GRCh38_segdups_gt10kb;GRCh38_segdups;GRCh38_alllowmapandsegdupregions;GRCh38_alldifficultregions	TTC34	ENSG00000215912	transcript	ENST00000401095.8	protein_coding	MODIFIER	intron_variant	TTC34	ENSG00000215912	transcript	ENST00000401095.8	protein_coding	MODIFIER	intron_variant	.	.	.	.	.	CTCF Binding Site	.	.
1	2677239	Sniffles2.INS.4AEM0	N	<INS:80>	INS	INS	80	134.827	289.034	888	887	1	0.00113	novel	0.0293	0.0293	low_frequency	0.0249	0.0486	0.0327	0.0183	0.0263	0.0304	0.029	0.0486	0.0327	0.0184	0.0263	1	0.282	0.0085	1	1	0.177	0.282	0.0085	1	1	0.0208	0.912	0.0816	0.0816	0.527	0.0228	0.0337	0.596	difficult	GRCh38_AllTandemRepeatsandHomopolymers_slop5;GRCh38_AllTandemRepeats_gt100bp_slop5;GRCh38_allTandemRepeats;GRCh38_AllTandemRepeats_gt10000bp_slop5;GRCh38_lowmappabilityall;GRCh38_nonunique_l100_m2_e1;GRCh38_nonunique_l250_m0_e0;GRCh38_allOtherDifficultregions;GRCh38_gnomAD_InbreedingCoeff_slop1bp_merge1000bp;GRCh38_collapsed_duplication_FP_regions;GRCh38_segdups_gt10kb;GRCh38_segdups;GRCh38_alllowmapandsegdupregions;GRCh38_alldifficultregions	TTC34	ENSG00000215912	transcript	ENST00000401095.8	protein_coding	MODIFIER	intron_variant	TTC34	ENSG00000215912	transcript	ENST00000401095.8	protein_coding	MODIFIER	intron_variant	.	.	.	.	.	.	.	.
1	2678198	Sniffles2.INS.4B3M0	N	<INS:123>	INS	INS	123	183.631	333.097	888	887	1	0.00113	novel	0.0434	0.0434	low_frequency	0.0581	0.0347	0.0506	0.0244	0.0409	0.0434	0.0581	0.0347	0.0506	0.0245	0.0409	1	1	1	1	1	1	1	1	1	1	0.0332	0.86	0.0519	0.0519	0.543	0.02	0.0274	0.563	difficult	GRCh38_AllTandemRepeatsandHomopolymers_slop5;GRCh38_AllTandemRepeats_gt100bp_slop5;GRCh38_allTandemRepeats;GRCh38_AllTandemRepeats_gt10000bp_slop5;GRCh38_lowmappabilityall;GRCh38_nonunique_l100_m2_e1;GRCh38_nonunique_l250_m0_e0;GRCh38_allOtherDifficultregions;GRCh38_collapsed_duplication_FP_regions;GRCh38_segdups_gt10kb;GRCh38_segdups;GRCh38_alllowmapandsegdupregions;GRCh38_alldifficultregions	TTC34	ENSG00000215912	transcript	ENST00000401095.8	protein_coding	MODIFIER	intron_variant	TTC34	ENSG00000215912	transcript	ENST00000401095.8	protein_coding	MODIFIER	intron_variant	.	.	.	.	.	.	.	.
1	2678674	Sniffles2.DEL.50CM0	N	<DEL:-119>	DEL	DEL	-119	136.538	212.379	888	887	1	0.00113	novel	0.00451	0.00451	rare	0.00622	0.00347	0.00298	0.0061	0.00292	0.00451	0.00622	0.00347	0.00298	0.00614	0.00292	1	1	1	0.00306	1	1	1	1	0.00308	1	0.00169	0.989	0	0	0.499	0.00414	0.00534	0.58	difficult	GRCh38_AllTandemRepeatsandHomopolymers_slop5;GRCh38_AllTandemRepeats_gt100bp_slop5;GRCh38_allTandemRepeats;GRCh38_SimpleRepeat_homopolymer_4to6_slop5;GRCh38_AllTandemRepeats_gt10000bp_slop5;GRCh38_lowmappabilityall;GRCh38_nonunique_l100_m2_e1;GRCh38_nonunique_l250_m0_e0;GRCh38_allOtherDifficultregions;GRCh38_collapsed_duplication_FP_regions;GRCh38_segdups_gt10kb;GRCh38_segdups;GRCh38_alllowmapandsegdupregions;GRCh38_alldifficultregions	TTC34	ENSG00000215912	transcript	ENST00000401095.8	protein_coding	MODIFIER	intron_variant	TTC34	ENSG00000215912	transcript	ENST00000401095.8	protein_coding	MODIFIER	intron_variant	.	.	.	.	.	.	.	.
1	2679393	Sniffles2.INS.4B5M0	N	<INS:78>	INS	INS	78	161.214	422.453	888	887	1	0.00113	novel	0.0265	0.0265	low_frequency	0.0228	0.0417	0.0208	0.0274	0.0234	0.0265	0.0228	0.0417	0.0208	0.0276	0.0234	1	1	1	1	1	1	1	1	1	1	0.0169	0.916	0.0213	0.0213	0.507	0.0237	0.0307	0.667	difficult	GRCh38_gclt25orgt65_slop50;GRCh38_AllTandemRepeatsandHomopolymers_slop5;GRCh38_AllTandemRepeats_gt100bp_slop5;GRCh38_allTandemRepeats;GRCh38_AllTandemRepeats_gt10000bp_slop5;GRCh38_lowmappabilityall;GRCh38_nonunique_l100_m2_e1;GRCh38_nonunique_l250_m0_e0;GRCh38_allOtherDifficultregions;GRCh38_collapsed_duplication_FP_regions;GRCh38_segdups_gt10kb;GRCh38_segdups;GRCh38_alllowmapandsegdupregions;GRCh38_alldifficultregions	TTC34	ENSG00000215912	transcript	ENST00000401095.8	protein_coding	MODIFIER	intron_variant	TTC34	ENSG00000215912	transcript	ENST00000401095.8	protein_coding	MODIFIER	intron_variant	.	.	.	.	.	.	.	.
1	2679554	Sniffles2.DEL.50DM0	N	<DEL:-77>	DEL	DEL	-77	165.101	278.731	888	887	1	0.00113	novel	0.0377	0.0377	low_frequency	0.0498	0.0451	0.0179	0.0396	0.0322	0.0378	0.0498	0.0451	0.0179	0.0399	0.0322	3.8e-12	1.48e-07	0.0444	1.2e-05	0.00821	3.8e-12	1.48e-07	0.0444	1.23e-05	0.00821	0.0248	0.907	0.0435	0.0435	0.538	0.022	0.0321	0.544	difficult	GRCh38_gclt25orgt65_slop50;GRCh38_AllTandemRepeatsandHomopolymers_slop5;GRCh38_AllTandemRepeats_gt100bp_slop5;GRCh38_allTandemRepeats;GRCh38_SimpleRepeat_homopolymer_4to6_slop5;GRCh38_AllTandemRepeats_gt10000bp_slop5;GRCh38_lowmappabilityall;GRCh38_nonunique_l100_m2_e1;GRCh38_nonunique_l250_m0_e0;GRCh38_allOtherDifficultregions;GRCh38_collapsed_duplication_FP_regions;GRCh38_segdups_gt10kb;GRCh38_segdups;GRCh38_alllowmapandsegdupregions;GRCh38_alldifficultregions	TTC34	ENSG00000215912	transcript	ENST00000401095.8	protein_coding	MODIFIER	intron_variant	TTC34	ENSG00000215912	transcript	ENST00000401095.8	protein_coding	MODIFIER	intron_variant	.	.	.	.	.	.	.	.
1	2680608	Sniffles2.DEL.50EM0	N	<DEL:-200>	DEL	DEL	-200	205.954	315.036	888	887	1	0.00113	novel	0.0242	0.0242	low_frequency	0.029	0.00694	0.0179	0.0335	0.0292	0.0242	0.029	0.00694	0.0179	0.0337	0.0292	0.000392	1	0.0444	1.56e-06	7.98e-05	0.000392	1	0.0444	1.6e-06	7.98e-05	0.0124	0.939	0	0	0.527	0.028	0.0298	0.732	difficult	GRCh38_AllTandemRepeatsandHomopolymers_slop5;GRCh38_AllTandemRepeats_gt100bp_slop5;GRCh38_allTandemRepeats;GRCh38_SimpleRepeat_homopolymer_4to6_slop5;GRCh38_AllTandemRepeats_gt10000bp_slop5;GRCh38_lowmappabilityall;GRCh38_nonunique_l100_m2_e1;GRCh38_nonunique_l250_m0_e0;GRCh38_allOtherDifficultregions;GRCh38_collapsed_duplication_FP_regions;GRCh38_segdups_gt10kb;GRCh38_segdups;GRCh38_alllowmapandsegdupregions;GRCh38_alldifficultregions	TTC34	ENSG00000215912	transcript	ENST00000401095.8	protein_coding	MODIFIER	intron_variant	TTC34	ENSG00000215912	transcript	ENST00000401095.8	protein_coding	MODIFIER	intron_variant	.	.	.	.	.	.	.	.
1	2681262	Sniffles2.INS.4B6M0	N	<INS:71>	INS	INS	71	130.989	315.111	888	887	1	0.00113	novel	0.0321	0.0321	low_frequency	0.0332	0.0243	0.0268	0.0457	0.0292	0.0321	0.0332	0.0243	0.0268	0.046	0.0292	0.227	1	1	1	1	0.227	1	1	1	1	0.0298	0.895	0.143	0.143	0.573	0.0449	0.0533	0.689	difficult	GRCh38_AllTandemRepeatsandHomopolymers_slop5;GRCh38_AllTandemRepeats_gt100bp_slop5;GRCh38_allTandemRepeats;GRCh38_AllTandemRepeats_gt10000bp_slop5;GRCh38_lowmappabilityall;GRCh38_nonunique_l100_m2_e1;GRCh38_nonunique_l250_m0_e0;GRCh38_allOtherDifficultregions;GRCh38_gnomAD_InbreedingCoeff_slop1bp_merge1000bp;GRCh38_collapsed_duplication_FP_regions;GRCh38_segdups_gt10kb;GRCh38_segdups;GRCh38_alllowmapandsegdupregions;GRCh38_alldifficultregions	TTC34	ENSG00000215912	transcript	ENST00000401095.8	protein_coding	MODIFIER	intron_variant	TTC34	ENSG00000215912	transcript	ENST00000401095.8	protein_coding	MODIFIER	intron_variant	.	.	.	.	.	.	.	.
1	2682373	Sniffles2.INS.4B9M0	N	<INS:81>	INS	INS	81	167.721	323.981	888	886	2	0.00225	novel	0.0648	0.0648	common	0.0643	0.0694	0.0684	0.0488	0.0731	0.0649	0.0646	0.0694	0.0684	0.0491	0.0731	0.607	1	0.554	1	0.604	0.607	1	0.554	1	0.604	0.0417	0.809	0.0614	0.0614	0.521	0.0334	0.0479	0.531	difficult	GRCh38_AllTandemRepeatsandHomopolymers_slop5;GRCh38_AllTandemRepeats_gt100bp_slop5;GRCh38_allTandemRepeats;GRCh38_AllTandemRepeats_gt10000bp_slop5;GRCh38_lowmappabilityall;GRCh38_nonunique_l100_m2_e1;GRCh38_nonunique_l250_m0_e0;GRCh38_allOtherDifficultregions;GRCh38_gnomAD_InbreedingCoeff_slop1bp_merge1000bp;GRCh38_collapsed_duplication_FP_regions;GRCh38_segdups_gt10kb;GRCh38_segdups;GRCh38_alllowmapandsegdupregions;GRCh38_alldifficultregions	TTC34	ENSG00000215912	transcript	ENST00000401095.8	protein_coding	MODIFIER	intron_variant	TTC34	ENSG00000215912	transcript	ENST00000401095.8	protein_coding	MODIFIER	intron_variant	.	.	.	.	.	.	.	.
1	2682950	Sniffles2.INS.4BDM0	N	<INS:11427>	INS	INS	11427	30.456	109.232	888	885	3	0.00338	novel	0.00169	0.00169	rare	0	0.00347	0.00298	0.00305	0	0.0017	0	0.0035	0.00298	0.00307	0	1	1	1	1	1	1	1	1	1	1	0.00169	0.993	0	0	0.7	0.00361	0.00374	0.72	difficult	GRCh38_AllTandemRepeatsandHomopolymers_slop5;GRCh38_AllTandemRepeats_gt100bp_slop5;GRCh38_allTandemRepeats;GRCh38_SimpleRepeat_homopolymer_4to6_slop5;GRCh38_AllTandemRepeats_gt10000bp_slop5;GRCh38_lowmappabilityall;GRCh38_nonunique_l100_m2_e1;GRCh38_allOtherDifficultregions;GRCh38_gnomAD_InbreedingCoeff_slop1bp_merge1000bp;GRCh38_collapsed_duplication_FP_regions;GRCh38_segdups_gt10kb;GRCh38_segdups;GRCh38_alllowmapandsegdupregions;GRCh38_alldifficultregions	TTC34	ENSG00000215912	transcript	ENST00000401095.8	protein_coding	MODIFIER	intron_variant	TTC34	ENSG00000215912	transcript	ENST00000401095.8	protein_coding	MODIFIER	intron_variant	.	.	.	.	.	.	.	.
1	2683411	Sniffles2.INS.4C2M0	N	<INS:6203>	INS	INS	6203	146.529	295.997	888	882	6	0.00676	novel	0.00113	0.00113	rare	0.00208	0	0	0.00305	0	0.00113	0.00209	0	0	0.00311	0	1	1	1	1	1	1	1	1	1	1	0.00113	0.995	0	0	0.561	2.05e-06	2.37e-05	0.185	difficult	GRCh38_AllTandemRepeatsandHomopolymers_slop5;GRCh38_AllTandemRepeats_gt100bp_slop5;GRCh38_allTandemRepeats;GRCh38_AllTandemRepeats_gt10000bp_slop5;GRCh38_allOtherDifficultregions;GRCh38_gnomAD_InbreedingCoeff_slop1bp_merge1000bp;GRCh38_collapsed_duplication_FP_regions;GRCh38_segdups_gt10kb;GRCh38_segdups;GRCh38_alllowmapandsegdupregions;GRCh38_alldifficultregions	TTC34	ENSG00000215912	transcript	ENST00000401095.8	protein_coding	MODIFIER	intron_variant	TTC34	ENSG00000215912	transcript	ENST00000401095.8	protein_coding	MODIFIER	intron_variant	.	.	.	.	.	.	.	.
1	2683476	Sniffles2.INS.4C3M0	N	<INS:215>	INS	INS	215	219.217	202.99	888	886	2	0.00225	novel	0.0124	0.0124	low_frequency	0.0187	0.0139	0.0119	0.0122	0.00292	0.0124	0.0188	0.0139	0.0119	0.0123	0.00292	1	1	0.0179	1	1	1	1	0.0179	1	1	0.00845	0.959	0	0	0.504	0.0122	0.0128	0.75	difficult	GRCh38_AllTandemRepeatsandHomopolymers_slop5;GRCh38_AllTandemRepeats_gt100bp_slop5;GRCh38_allTandemRepeats;GRCh38_AllTandemRepeats_gt10000bp_slop5;GRCh38_lowmappabilityall;GRCh38_nonunique_l100_m2_e1;GRCh38_allOtherDifficultregions;GRCh38_gnomAD_InbreedingCoeff_slop1bp_merge1000bp;GRCh38_collapsed_duplication_FP_regions;GRCh38_segdups_gt10kb;GRCh38_segdups;GRCh38_alllowmapandsegdupregions;GRCh38_alldifficultregions	TTC34	ENSG00000215912	transcript	ENST00000401095.8	protein_coding	MODIFIER	intron_variant	TTC34	ENSG00000215912	transcript	ENST00000401095.8	protein_coding	MODIFIER	intron_variant	.	.	.	.	.	.	.	.
1	2683735	Sniffles2.INS.4C1M0	N	<INS:5784>	INS	INS	5784	184.016	268.524	888	761	127	0.143	novel	0.00451	0.00451	rare	0.00415	0.00347	0.00298	0.00305	0.00877	0.00526	0.00467	0.00451	0.00365	0.00331	0.0101	1	1	1	1	1	1	1	1	1	1	0.00169	0.988	0	0	0.355	0.000285	0.000538	0.445	difficult	GRCh38_AllTandemRepeatsandHomopolymers_slop5;GRCh38_AllTandemRepeats_gt100bp_slop5;GRCh38_allTandemRepeats;GRCh38_AllTandemRepeats_gt10000bp_slop5;GRCh38_lowmappabilityall;GRCh38_nonunique_l100_m2_e1;GRCh38_allOtherDifficultregions;GRCh38_gnomAD_InbreedingCoeff_slop1bp_merge1000bp;GRCh38_collapsed_duplication_FP_regions;GRCh38_segdups_gt10kb;GRCh38_segdups;GRCh38_alllowmapandsegdupregions;GRCh38_alldifficultregions	TTC34	ENSG00000215912	transcript	ENST00000401095.8	protein_coding	MODIFIER	intron_variant	TTC34	ENSG00000215912	transcript	ENST00000401095.8	protein_coding	MODIFIER	intron_variant	.	.	.	.	.	.	.	.
1	2683951	Sniffles2.DEL.513M0	N	<DEL:-440>	DEL	DEL	-440	192.985	258.665	888	888	0	0	novel	0.00394	0.00394	rare	0.00622	0	0	0.0061	0.00585	0.00394	0.00622	0	0	0.0061	0.00585	1	1	1	1	1	1	1	1	1	1	0.00282	0.986	0	0	0.501	0.000743	0.00103	0.642	difficult	GRCh38_AllTandemRepeatsandHomopolymers_slop5;GRCh38_AllTandemRepeats_gt100bp_slop5;GRCh38_allTandemRepeats;GRCh38_SimpleRepeat_homopolymer_4to6_slop5;GRCh38_AllTandemRepeats_gt10000bp_slop5;GRCh38_lowmappabilityall;GRCh38_nonunique_l100_m2_e1;GRCh38_allOtherDifficultregions;GRCh38_gnomAD_InbreedingCoeff_slop1bp_merge1000bp;GRCh38_collapsed_duplication_FP_regions;GRCh38_segdups_gt10kb;GRCh38_segdups;GRCh38_alllowmapandsegdupregions;GRCh38_alldifficultregions	TTC34	ENSG00000215912	transcript	ENST00000401095.8	protein_coding	MODIFIER	intron_variant	TTC34	ENSG00000215912	transcript	ENST00000401095.8	protein_coding	MODIFIER	intron_variant	.	.	.	.	.	.	.	.
1	2683961	Sniffles2.DEL.512M0	N	<DEL:-1804>	DEL	DEL	-1804	300.015	156.501	888	887	1	0.00113	novel	0.00169	0.00169	rare	0	0	0.00595	0	0.00292	0.00169	0	0	0.00595	0	0.00292	1	1	1	1	1	1	1	1	1	1	0.000563	0.995	0	0	0.596	4.2e-05	6.37e-05	0.511	difficult	GRCh38_gclt25orgt65_slop50;GRCh38_AllTandemRepeatsandHomopolymers_slop5;GRCh38_AllTandemRepeats_gt100bp_slop5;GRCh38_allTandemRepeats;GRCh38_SimpleRepeat_homopolymer_4to6_slop5;GRCh38_AllTandemRepeats_gt10000bp_slop5;GRCh38_lowmappabilityall;GRCh38_nonunique_l100_m2_e1;GRCh38_nonunique_l250_m0_e0;GRCh38_allOtherDifficultregions;GRCh38_gnomAD_InbreedingCoeff_slop1bp_merge1000bp;GRCh38_collapsed_duplication_FP_regions;GRCh38_segdups_gt10kb;GRCh38_segdups;GRCh38_alllowmapandsegdupregions;GRCh38_alldifficultregions	TTC34	ENSG00000215912	transcript	ENST00000401095.8	protein_coding	MODIFIER	intron_variant	TTC34	ENSG00000215912	transcript	ENST00000401095.8	protein_coding	MODIFIER	intron_variant	.	.	.	.	.	.	.	.
1	2683972	Sniffles2.INS.4C5M0	N	<INS:4257>	INS	INS	4257	179.649	144.273	888	834	54	0.0608	novel	0.00113	0.00113	rare	0.00208	0.00347	0	0	0	0.0012	0.00218	0.00362	0	0	0	1	1	1	1	1	1	1	1	1	1	0.000563	0.997	0	0	0.401	0.000381	0.000478	0.479	difficult	GRCh38_AllTandemRepeatsandHomopolymers_slop5;GRCh38_AllTandemRepeats_gt100bp_slop5;GRCh38_allTandemRepeats;GRCh38_AllTandemRepeats_gt10000bp_slop5;GRCh38_allOtherDifficultregions;GRCh38_gnomAD_InbreedingCoeff_slop1bp_merge1000bp;GRCh38_collapsed_duplication_FP_regions;GRCh38_segdups_gt10kb;GRCh38_segdups;GRCh38_alllowmapandsegdupregions;GRCh38_alldifficultregions	TTC34	ENSG00000215912	transcript	ENST00000401095.8	protein_coding	MODIFIER	intron_variant	TTC34	ENSG00000215912	transcript	ENST00000401095.8	protein_coding	MODIFIER	intron_variant	.	.	.	.	.	.	.	.
1	2684224	Sniffles2.DEL.511M0	N	<DEL:-119>	DEL	DEL	-119	99.914	263.349	888	888	0	0	novel	0.0653	0.0653	common	0.0477	0.0729	0.0536	0.061	0.0994	0.0653	0.0477	0.0729	0.0536	0.061	0.0994	0.0905	1.06e-09	0.000338	4.4e-05	1.07e-06	0.0905	1.06e-09	0.000338	4.4e-05	1.07e-06	0.0462	0.843	0.114	0.114	0.527	0.0479	0.065	0.612	difficult	GRCh38_AllTandemRepeatsandHomopolymers_slop5;GRCh38_AllTandemRepeats_gt100bp_slop5;GRCh38_allTandemRepeats;GRCh38_SimpleRepeat_homopolymer_4to6_slop5;GRCh38_AllTandemRepeats_gt10000bp_slop5;GRCh38_lowmappabilityall;GRCh38_nonunique_l100_m2_e1;GRCh38_allOtherDifficultregions;GRCh38_gnomAD_InbreedingCoeff_slop1bp_merge1000bp;GRCh38_collapsed_duplication_FP_regions;GRCh38_segdups_gt10kb;GRCh38_segdups;GRCh38_alllowmapandsegdupregions;GRCh38_alldifficultregions	TTC34	ENSG00000215912	transcript	ENST00000401095.8	protein_coding	MODIFIER	intron_variant	TTC34	ENSG00000215912	transcript	ENST00000401095.8	protein_coding	MODIFIER	intron_variant	.	.	.	.	.	.	.	.
1	2686000	Sniffles2.INS.4CBM0	N	<INS:75>	INS	INS	75	97.036	303.08	888	887	1	0.00113	novel	0.0332	0.0332	low_frequency	0.0373	0.0556	0.0179	0.0305	0.0263	0.0333	0.0373	0.0556	0.0179	0.0307	0.0263	0.035	0.356	1	0.132	1	0.035	0.356	1	0.133	1	0.0175	0.91	0.0364	0.0364	0.546	0.0336	0.0386	0.718	difficult	GRCh38_AllTandemRepeatsandHomopolymers_slop5;GRCh38_AllTandemRepeats_gt100bp_slop5;GRCh38_allTandemRepeats;GRCh38_SimpleRepeat_homopolymer_4to6_slop5;GRCh38_AllTandemRepeats_gt10000bp_slop5;GRCh38_lowmappabilityall;GRCh38_nonunique_l100_m2_e1;GRCh38_allOtherDifficultregions;GRCh38_gnomAD_InbreedingCoeff_slop1bp_merge1000bp;GRCh38_collapsed_duplication_FP_regions;GRCh38_segdups_gt10kb;GRCh38_segdups;GRCh38_alllowmapandsegdupregions;GRCh38_alldifficultregions	TTC34	ENSG00000215912	transcript	ENST00000401095.8	protein_coding	MODIFIER	intron_variant	TTC34	ENSG00000215912	transcript	ENST00000401095.8	protein_coding	MODIFIER	intron_variant	.	.	.	.	.	.	.	.
1	2686122	Sniffles2.DEL.515M0	N	<DEL:-237>	DEL	DEL	-237	242.054	153.779	888	888	0	0	novel	0.0118	0.0118	low_frequency	0.0104	0.0208	0.00298	0.0183	0.00877	0.0118	0.0104	0.0208	0.00298	0.0183	0.00877	1	6.48e-07	1	1	1	1	6.48e-07	1	1	1	0.00788	0.964	0	0	0.539	0.0207	0.0238	0.736	difficult	GRCh38_gclt25orgt65_slop50;GRCh38_AllTandemRepeatsandHomopolymers_slop5;GRCh38_AllTandemRepeats_gt100bp_slop5;GRCh38_allTandemRepeats;GRCh38_SimpleRepeat_homopolymer_4to6_slop5;GRCh38_AllTandemRepeats_gt10000bp_slop5;GRCh38_lowmappabilityall;GRCh38_nonunique_l100_m2_e1;GRCh38_nonunique_l250_m0_e0;GRCh38_allOtherDifficultregions;GRCh38_gnomAD_InbreedingCoeff_slop1bp_merge1000bp;GRCh38_collapsed_duplication_FP_regions;GRCh38_segdups_gt10kb;GRCh38_segdups;GRCh38_alllowmapandsegdupregions;GRCh38_alldifficultregions	TTC34	ENSG00000215912	transcript	ENST00000401095.8	protein_coding	MODIFIER	intron_variant	TTC34	ENSG00000215912	transcript	ENST00000401095.8	protein_coding	MODIFIER	intron_variant	.	.	.	.	.	.	.	.
1	2686752	Sniffles2.DEL.516M0	N	<DEL:-119>	DEL	DEL	-119	132.556	277.745	888	888	0	0	novel	0.0411	0.0411	low_frequency	0.0539	0.0278	0.0476	0.0244	0.0439	0.0411	0.0539	0.0278	0.0476	0.0244	0.0439	2.11e-07	0.00253	0.000104	0.0837	0.00178	2.11e-07	0.00253	0.000104	0.0837	0.00178	0.0214	0.898	0	0	0.473	0.0277	0.0346	0.632	difficult	GRCh38_gclt25orgt65_slop50;GRCh38_AllTandemRepeatsandHomopolymers_slop5;GRCh38_AllTandemRepeats_gt100bp_slop5;GRCh38_allTandemRepeats;GRCh38_SimpleRepeat_homopolymer_4to6_slop5;GRCh38_AllTandemRepeats_gt10000bp_slop5;GRCh38_lowmappabilityall;GRCh38_nonunique_l100_m2_e1;GRCh38_nonunique_l250_m0_e0;GRCh38_allOtherDifficultregions;GRCh38_gnomAD_InbreedingCoeff_slop1bp_merge1000bp;GRCh38_collapsed_duplication_FP_regions;GRCh38_segdups_gt10kb;GRCh38_segdups;GRCh38_alllowmapandsegdupregions;GRCh38_alldifficultregions	TTC34	ENSG00000215912	transcript	ENST00000401095.8	protein_coding	MODIFIER	intron_variant	TTC34	ENSG00000215912	transcript	ENST00000401095.8	protein_coding	MODIFIER	intron_variant	.	.	.	.	.	.	.	.
1	2686982	Sniffles2.DEL.517M0	N	<DEL:-1406>	DEL	DEL	-1406	178.877	155.8	888	887	1	0.00113	novel	0.00338	0.00338	rare	0.00622	0.00347	0.00298	0	0.00292	0.00338	0.00622	0.00347	0.00298	0	0.00292	1	1	1	1	1	1	1	1	1	1	0.00282	0.988	0	0	0.574	0.00025	0.000382	0.53	difficult	GRCh38_gclt25orgt65_slop50;GRCh38_AllHomopolymers_gt6bp_imperfectgt10bp_slop5;GRCh38_AllTandemRepeatsandHomopolymers_slop5;GRCh38_SimpleRepeat_diTR_11to50_slop5;GRCh38_AllTandemRepeats_gt100bp_slop5;GRCh38_allTandemRepeats;GRCh38_SimpleRepeat_homopolymer_4to6_slop5;GRCh38_AllTandemRepeats_gt10000bp_slop5;GRCh38_SimpleRepeat_imperfecthomopolgt10_slop5;GRCh38_lowmappabilityall;GRCh38_nonunique_l100_m2_e1;GRCh38_allOtherDifficultregions;GRCh38_gnomAD_InbreedingCoeff_slop1bp_merge1000bp;GRCh38_gaps_slop15kb;GRCh38_collapsed_duplication_FP_regions;GRCh38_segdups_gt10kb;GRCh38_segdups;GRCh38_alllowmapandsegdupregions;GRCh38_alldifficultregions	TTC34	ENSG00000215912	transcript	ENST00000401095.8	protein_coding	MODIFIER	intron_variant	TTC34	ENSG00000215912	transcript	ENST00000401095.8	protein_coding	MODIFIER	intron_variant	.	.	.	.	.	.	.	.
1	2687759	Sniffles2.DEL.518M0	N	<DEL:-81>	DEL	DEL	-81	87.832	314.41	888	888	0	0	novel	0.0456	0.0456	low_frequency	0.0539	0.0382	0.0327	0.0335	0.0643	0.0456	0.0539	0.0382	0.0327	0.0335	0.0643	0.00241	0.0115	0.000183	0.000197	0.0218	0.00241	0.0115	0.000183	0.000197	0.0218	0.0338	0.869	0.0606	0.0606	0.517	0.0295	0.0399	0.596	difficult	GRCh38_AllTandemRepeatsandHomopolymers_slop5;GRCh38_AllTandemRepeats_gt100bp_slop5;GRCh38_allTandemRepeats;GRCh38_AllTandemRepeats_gt10000bp_slop5;GRCh38_lowmappabilityall;GRCh38_nonunique_l100_m2_e1;GRCh38_allOtherDifficultregions;GRCh38_gnomAD_InbreedingCoeff_slop1bp_merge1000bp;GRCh38_gaps_slop15kb;GRCh38_collapsed_duplication_FP_regions;GRCh38_segdups_gt10kb;GRCh38_segdups;GRCh38_alllowmapandsegdupregions;GRCh38_alldifficultregions	TTC34	ENSG00000215912	transcript	ENST00000401095.8	protein_coding	MODIFIER	intron_variant	TTC34	ENSG00000215912	transcript	ENST00000401095.8	protein_coding	MODIFIER	intron_variant	.	.	.	.	.	.	.	.
1	2688196	Sniffles2.INS.4CDM0	N	<INS:79>	INS	INS	79	89.314	269.244	888	888	0	0	novel	0.0535	0.0535	common	0.0643	0.0382	0.0357	0.0823	0.0409	0.0535	0.0643	0.0382	0.0357	0.0823	0.0409	0.25	1	1	0.292	1	0.25	1	1	0.292	1	0.0332	0.847	0.0769	0.0769	0.596	0.0364	0.0525	0.567	difficult	GRCh38_gclt25orgt65_slop50;GRCh38_AllTandemRepeatsandHomopolymers_slop5;GRCh38_AllTandemRepeats_gt100bp_slop5;GRCh38_allTandemRepeats;GRCh38_SimpleRepeat_homopolymer_4to6_slop5;GRCh38_AllTandemRepeats_gt10000bp_slop5;GRCh38_lowmappabilityall;GRCh38_nonunique_l100_m2_e1;GRCh38_allOtherDifficultregions;GRCh38_gnomAD_InbreedingCoeff_slop1bp_merge1000bp;GRCh38_gaps_slop15kb;GRCh38_collapsed_duplication_FP_regions;GRCh38_segdups_gt10kb;GRCh38_segdups;GRCh38_alllowmapandsegdupregions;GRCh38_alldifficultregions	TTC34	ENSG00000215912	transcript	ENST00000401095.8	protein_coding	MODIFIER	intron_variant	TTC34	ENSG00000215912	transcript	ENST00000401095.8	protein_coding	MODIFIER	intron_variant	.	.	.	.	.	.	.	.
1	2688816	Sniffles2.DEL.519M0	N	<DEL:-117>	DEL	DEL	-117	124.926	327.526	888	888	0	0	novel	0.0524	0.0524	common	0.0705	0.0521	0.0417	0.0396	0.0497	0.0524	0.0705	0.0521	0.0417	0.0396	0.0497	0.00303	0.00294	0.0246	0.219	0.0042	0.00303	0.00294	0.0246	0.219	0.0042	0.0366	0.848	0.0506	0.0506	0.52	0.0633	0.0747	0.677	difficult	GRCh38_AllTandemRepeatsandHomopolymers_slop5;GRCh38_AllTandemRepeats_gt100bp_slop5;GRCh38_allTandemRepeats;GRCh38_SimpleRepeat_homopolymer_4to6_slop5;GRCh38_AllTandemRepeats_gt10000bp_slop5;GRCh38_lowmappabilityall;GRCh38_nonunique_l100_m2_e1;GRCh38_nonunique_l250_m0_e0;GRCh38_allOtherDifficultregions;GRCh38_gnomAD_InbreedingCoeff_slop1bp_merge1000bp;GRCh38_gaps_slop15kb;GRCh38_collapsed_duplication_FP_regions;GRCh38_segdups_gt10kb;GRCh38_segdups;GRCh38_alllowmapandsegdupregions;GRCh38_alldifficultregions	TTC34	ENSG00000215912	transcript	ENST00000401095.8	protein_coding	MODIFIER	intron_variant	TTC34	ENSG00000215912	transcript	ENST00000401095.8	protein_coding	MODIFIER	intron_variant	.	.	.	.	.	.	.	.
1	2688871	Sniffles2.INS.4CEM0	N	<INS:72>	INS	INS	72	103.296	275.671	888	887	1	0.00113	novel	0.0169	0.0169	low_frequency	0.0104	0.0208	0.00595	0.0305	0.0205	0.0169	0.0104	0.0208	0.00595	0.0305	0.0205	1	1	1	1	1	1	1	1	1	1	0.0101	0.947	0	0	0.496	0.015	0.0239	0.496	difficult	GRCh38_AllTandemRepeatsandHomopolymers_slop5;GRCh38_AllTandemRepeats_gt100bp_slop5;GRCh38_allTandemRepeats;GRCh38_AllTandemRepeats_gt10000bp_slop5;GRCh38_lowmappabilityall;GRCh38_nonunique_l100_m2_e1;GRCh38_nonunique_l250_m0_e0;GRCh38_allOtherDifficultregions;GRCh38_gnomAD_InbreedingCoeff_slop1bp_merge1000bp;GRCh38_gaps_slop15kb;GRCh38_collapsed_duplication_FP_regions;GRCh38_segdups_gt10kb;GRCh38_segdups;GRCh38_alllowmapandsegdupregions;GRCh38_alldifficultregions	TTC34	ENSG00000215912	transcript	ENST00000401095.8	protein_coding	MODIFIER	intron_variant	TTC34	ENSG00000215912	transcript	ENST00000401095.8	protein_coding	MODIFIER	intron_variant	.	.	.	.	.	.	.	.
1	2689110	Sniffles2.DEL.51AM0	N	<DEL:-596>	DEL	DEL	-596	185.16	272.151	888	887	1	0.00113	novel	0.00507	0.00507	low_frequency	0.00622	0.00347	0.00298	0.00915	0.00292	0.00507	0.00625	0.00347	0.00298	0.00915	0.00292	1	1	1	1	1	1	1	1	1	1	0.00507	0.98	0	0	0.72	0.00199	0.0054	0.35	difficult	GRCh38_AllTandemRepeatsandHomopolymers_slop5;GRCh38_AllTandemRepeats_gt100bp_slop5;GRCh38_allTandemRepeats;GRCh38_SimpleRepeat_homopolymer_4to6_slop5;GRCh38_AllTandemRepeats_gt10000bp_slop5;GRCh38_lowmappabilityall;GRCh38_nonunique_l100_m2_e1;GRCh38_nonunique_l250_m0_e0;GRCh38_allOtherDifficultregions;GRCh38_gaps_slop15kb;GRCh38_collapsed_duplication_FP_regions;GRCh38_segdups_gt10kb;GRCh38_segdups;GRCh38_alllowmapandsegdupregions;GRCh38_alldifficultregions	TTC34	ENSG00000215912	transcript	ENST00000401095.8	protein_coding	MODIFIER	intron_variant	TTC34	ENSG00000215912	transcript	ENST00000401095.8	protein_coding	MODIFIER	intron_variant	.	.	.	.	.	.	.	.
1	2690057	Sniffles2.DEL.51BM0	N	<DEL:-118>	DEL	DEL	-118	137.363	305.123	888	888	0	0	novel	0.089	0.089	common	0.0913	0.0868	0.0952	0.0793	0.0906	0.089	0.0913	0.0868	0.0952	0.0793	0.0906	1.19e-06	3.63e-06	8.97e-09	6.98e-05	1.13e-07	1.19e-06	3.63e-06	8.97e-09	6.98e-05	1.13e-07	0.0591	0.778	0.0862	0.0862	0.535	0.0544	0.0785	0.586	difficult	GRCh38_AllTandemRepeatsandHomopolymers_slop5;GRCh38_AllTandemRepeats_gt100bp_slop5;GRCh38_allTandemRepeats;GRCh38_SimpleRepeat_homopolymer_4to6_slop5;GRCh38_AllTandemRepeats_gt10000bp_slop5;GRCh38_lowmappabilityall;GRCh38_nonunique_l100_m2_e1;GRCh38_allOtherDifficultregions;GRCh38_gnomAD_InbreedingCoeff_slop1bp_merge1000bp;GRCh38_gaps_slop15kb;GRCh38_collapsed_duplication_FP_regions;GRCh38_segdups_gt10kb;GRCh38_segdups;GRCh38_alllowmapandsegdupregions;GRCh38_alldifficultregions	TTC34	ENSG00000215912	transcript	ENST00000401095.8	protein_coding	MODIFIER	intron_variant	TTC34	ENSG00000215912	transcript	ENST00000401095.8	protein_coding	MODIFIER	intron_variant	.	.	.	.	.	.	.	.
1	2690321	Sniffles2.INS.4D0M0	N	<INS:77>	INS	INS	77	100.438	324.595	888	885	3	0.00338	novel	0.0242	0.0242	low_frequency	0.0228	0.0312	0.0357	0.0244	0.00877	0.0243	0.023	0.0312	0.0357	0.0245	0.00877	1	1	1	1	1	1	1	1	1	1	0.0186	0.917	0.0233	0.0233	0.501	0.0264	0.0293	0.626	difficult	GRCh38_AllTandemRepeatsandHomopolymers_slop5;GRCh38_AllTandemRepeats_gt100bp_slop5;GRCh38_allTandemRepeats;GRCh38_AllTandemRepeats_gt10000bp_slop5;GRCh38_lowmappabilityall;GRCh38_nonunique_l100_m2_e1;GRCh38_allOtherDifficultregions;GRCh38_gnomAD_InbreedingCoeff_slop1bp_merge1000bp;GRCh38_gaps_slop15kb;GRCh38_collapsed_duplication_FP_regions;GRCh38_segdups_gt10kb;GRCh38_segdups;GRCh38_alllowmapandsegdupregions;GRCh38_alldifficultregions	TTC34	ENSG00000215912	transcript	ENST00000401095.8	protein_coding	MODIFIER	intron_variant	TTC34	ENSG00000215912	transcript	ENST00000401095.8	protein_coding	MODIFIER	intron_variant	.	.	.	.	.	.	.	.
1	2691478	Sniffles2.DEL.51DM0	N	<DEL:-200>	DEL	DEL	-200	238.262	172.457	888	888	0	0	novel	0.0512	0.0512	common	0.0602	0.0347	0.0387	0.0701	0.0468	0.0512	0.0602	0.0347	0.0387	0.0701	0.0468	0.000562	0.00743	1.08e-05	4.26e-09	0.00278	0.000562	0.00743	1.08e-05	4.26e-09	0.00278	0.0282	0.873	0.0435	0.0435	0.54	0.0523	0.063	0.706	difficult	GRCh38_AllTandemRepeatsandHomopolymers_slop5;GRCh38_AllTandemRepeats_gt100bp_slop5;GRCh38_allTandemRepeats;GRCh38_SimpleRepeat_homopolymer_4to6_slop5;GRCh38_AllTandemRepeats_gt10000bp_slop5;GRCh38_lowmappabilityall;GRCh38_nonunique_l100_m2_e1;GRCh38_allOtherDifficultregions;GRCh38_gaps_slop15kb;GRCh38_collapsed_duplication_FP_regions;GRCh38_segdups_gt10kb;GRCh38_segdups;GRCh38_alllowmapandsegdupregions;GRCh38_alldifficultregions	TTC34	ENSG00000215912	transcript	ENST00000401095.8	protein_coding	MODIFIER	intron_variant	TTC34	ENSG00000215912	transcript	ENST00000401095.8	protein_coding	MODIFIER	intron_variant	.	.	.	.	.	.	.	.
1	2691989	Sniffles2.DEL.51EM0	N	<DEL:-108>	DEL	DEL	-108	123.614	200.045	888	888	0	0	novel	0.0439	0.0439	low_frequency	0.0622	0.0347	0.0179	0.0488	0.0468	0.0439	0.0622	0.0347	0.0179	0.0488	0.0468	0.0519	0.149	1	0.00314	0.308	0.0519	0.149	1	0.00314	0.308	0.0253	0.872	0	0	0.503	0.0136	0.0235	0.478	difficult	GRCh38_AllTandemRepeatsandHomopolymers_slop5;GRCh38_AllTandemRepeats_gt100bp_slop5;GRCh38_allTandemRepeats;GRCh38_SimpleRepeat_homopolymer_4to6_slop5;GRCh38_AllTandemRepeats_gt10000bp_slop5;GRCh38_lowmappabilityall;GRCh38_nonunique_l100_m2_e1;GRCh38_nonunique_l250_m0_e0;GRCh38_allOtherDifficultregions;GRCh38_gaps_slop15kb;GRCh38_collapsed_duplication_FP_regions;GRCh38_segdups_gt10kb;GRCh38_segdups;GRCh38_alllowmapandsegdupregions;GRCh38_alldifficultregions	TTC34	ENSG00000215912	transcript	ENST00000401095.8	protein_coding	MODIFIER	intron_variant	TTC34	ENSG00000215912	transcript	ENST00000401095.8	protein_coding	MODIFIER	intron_variant	.	.	.	.	.	.	.	.
1	2692388	Sniffles2.INS.4D3M0	N	<INS:104>	INS	INS	104	160.949	218.878	888	884	4	0.00451	novel	0.027	0.027	low_frequency	0.0166	0.0312	0.0327	0.0366	0.0234	0.0272	0.0168	0.0312	0.0327	0.0368	0.0234	1	1	1	0.188	1	1	1	1	0.189	1	0.0163	0.918	0.0213	0.0213	0.477	0.0154	0.0256	0.533	difficult	GRCh38_AllTandemRepeatsandHomopolymers_slop5;GRCh38_AllTandemRepeats_gt100bp_slop5;GRCh38_allTandemRepeats;GRCh38_SimpleRepeat_homopolymer_4to6_slop5;GRCh38_AllTandemRepeats_gt10000bp_slop5;GRCh38_lowmappabilityall;GRCh38_nonunique_l100_m2_e1;GRCh38_allOtherDifficultregions;GRCh38_gaps_slop15kb;GRCh38_collapsed_duplication_FP_regions;GRCh38_segdups_gt10kb;GRCh38_segdups;GRCh38_alllowmapandsegdupregions;GRCh38_alldifficultregions	TTC34	ENSG00000215912	transcript	ENST00000401095.8	protein_coding	MODIFIER	intron_variant	TTC34	ENSG00000215912	transcript	ENST00000401095.8	protein_coding	MODIFIER	intron_variant	.	.	.	.	.	.	.	.
1	2692712	Sniffles2.DEL.51FM0	N	<DEL:-560>	DEL	DEL	-560	157.201	309.121	888	884	4	0.00451	novel	0.00282	0.00282	rare	0.00622	0	0.00298	0	0.00292	0.00283	0.0063	0	0.00298	0	0.00292	1	1	1	1	1	1	1	1	1	1	0.00169	0.991	0	0	0.465	0.000113	0.000241	0.358	difficult	GRCh38_AllTandemRepeatsandHomopolymers_slop5;GRCh38_AllTandemRepeats_gt100bp_slop5;GRCh38_allTandemRepeats;GRCh38_SimpleRepeat_homopolymer_4to6_slop5;GRCh38_AllTandemRepeats_gt10000bp_slop5;GRCh38_lowmappabilityall;GRCh38_nonunique_l100_m2_e1;GRCh38_nonunique_l250_m0_e0;GRCh38_allOtherDifficultregions;GRCh38_gnomAD_InbreedingCoeff_slop1bp_merge1000bp;GRCh38_gaps_slop15kb;GRCh38_collapsed_duplication_FP_regions;GRCh38_segdups_gt10kb;GRCh38_segdups;GRCh38_alllowmapandsegdupregions;GRCh38_alldifficultregions	TTC34	ENSG00000215912	transcript	ENST00000401095.8	protein_coding	MODIFIER	intron_variant	TTC34	ENSG00000215912	transcript	ENST00000401095.8	protein_coding	MODIFIER	intron_variant	.	.	.	.	.	.	.	.
1	2692906	Sniffles2.DEL.520M0	N	<DEL:-84>	DEL	DEL	-84	107.082	270.963	888	888	0	0	novel	0.0777	0.0777	common	0.0996	0.0451	0.0625	0.064	0.102	0.0777	0.0996	0.0451	0.0625	0.064	0.102	0.00066	0.00105	0.0173	0.00159	0.000367	0.00066	0.00105	0.0173	0.00159	0.000367	0.049	0.815	0.142	0.142	0.51	0.0397	0.0534	0.638	difficult	GRCh38_AllTandemRepeatsandHomopolymers_slop5;GRCh38_AllTandemRepeats_gt100bp_slop5;GRCh38_allTandemRepeats;GRCh38_SimpleRepeat_homopolymer_4to6_slop5;GRCh38_AllTandemRepeats_gt10000bp_slop5;GRCh38_lowmappabilityall;GRCh38_nonunique_l100_m2_e1;GRCh38_allOtherDifficultregions;GRCh38_gnomAD_InbreedingCoeff_slop1bp_merge1000bp;GRCh38_gaps_slop15kb;GRCh38_collapsed_duplication_FP_regions;GRCh38_segdups_gt10kb;GRCh38_segdups;GRCh38_alllowmapandsegdupregions;GRCh38_alldifficultregions	TTC34	ENSG00000215912	transcript	ENST00000401095.8	protein_coding	MODIFIER	intron_variant	TTC34	ENSG00000215912	transcript	ENST00000401095.8	protein_coding	MODIFIER	intron_variant	.	.	.	.	.	.	.	.
1	2693327	Sniffles2.INS.4D4M0	N	<INS:76>	INS	INS	76	123.303	318.166	888	883	5	0.00563	novel	0.0631	0.0631	common	0.0726	0.0556	0.0714	0.0549	0.0556	0.0634	0.0735	0.0556	0.0719	0.0552	0.0556	0.62	1	1	1	0.411	0.622	1	1	1	0.411	0.0355	0.815	0.036	0.036	0.476	0.055	0.0686	0.655	difficult	GRCh38_AllTandemRepeatsandHomopolymers_slop5;GRCh38_AllTandemRepeats_gt100bp_slop5;GRCh38_allTandemRepeats;GRCh38_AllTandemRepeats_gt10000bp_slop5;GRCh38_lowmappabilityall;GRCh38_nonunique_l100_m2_e1;GRCh38_nonunique_l250_m0_e0;GRCh38_allOtherDifficultregions;GRCh38_gnomAD_InbreedingCoeff_slop1bp_merge1000bp;GRCh38_gaps_slop15kb;GRCh38_collapsed_duplication_FP_regions;GRCh38_segdups_gt10kb;GRCh38_segdups;GRCh38_alllowmapandsegdupregions;GRCh38_alldifficultregions	TTC34	ENSG00000215912	transcript	ENST00000401095.8	protein_coding	MODIFIER	intron_variant	TTC34	ENSG00000215912	transcript	ENST00000401095.8	protein_coding	MODIFIER	intron_variant	.	.	.	.	.	.	.	.
1	2693804	Sniffles2.DEL.521M0	N	<DEL:-81>	DEL	DEL	-81	100.048	277.249	888	888	0	0	novel	0.0991	0.0991	common	0.116	0.0972	0.0863	0.0823	0.105	0.0991	0.116	0.0972	0.0863	0.0823	0.105	3.53e-05	2.9e-05	0.00302	0.000121	3.98e-06	3.53e-05	2.9e-05	0.00302	0.000121	3.98e-06	0.08	0.757	0.174	0.174	0.54	0.0479	0.0674	0.563	difficult	GRCh38_gclt25orgt65_slop50;GRCh38_AllTandemRepeatsandHomopolymers_slop5;GRCh38_AllTandemRepeats_gt100bp_slop5;GRCh38_allTandemRepeats;GRCh38_SimpleRepeat_homopolymer_4to6_slop5;GRCh38_AllTandemRepeats_gt10000bp_slop5;GRCh38_lowmappabilityall;GRCh38_nonunique_l100_m2_e1;GRCh38_allOtherDifficultregions;GRCh38_gnomAD_InbreedingCoeff_slop1bp_merge1000bp;GRCh38_gaps_slop15kb;GRCh38_collapsed_duplication_FP_regions;GRCh38_segdups_gt10kb;GRCh38_segdups;GRCh38_alllowmapandsegdupregions;GRCh38_alldifficultregions	TTC34	ENSG00000215912	transcript	ENST00000401095.8	protein_coding	MODIFIER	intron_variant	TTC34	ENSG00000215912	transcript	ENST00000401095.8	protein_coding	MODIFIER	intron_variant	.	.	.	.	.	.	.	.
1	2694137	Sniffles2.DEL.522M0	N	<DEL:-804>	DEL	DEL	-804	260.662	271.427	888	881	7	0.00788	novel	0.00563	0.00563	low_frequency	0.0083	0.00347	0	0.0152	0	0.00568	0.00851	0.00347	0	0.0152	0	1	1	1	0.0304	1	1	1	1	0.0304	1	0.00338	0.983	0	0	0.443	0.00647	0.00899	0.628	difficult	GRCh38_gclt25orgt65_slop50;GRCh38_AllTandemRepeatsandHomopolymers_slop5;GRCh38_AllTandemRepeats_gt100bp_slop5;GRCh38_allTandemRepeats;GRCh38_SimpleRepeat_homopolymer_4to6_slop5;GRCh38_AllTandemRepeats_gt10000bp_slop5;GRCh38_lowmappabilityall;GRCh38_nonunique_l100_m2_e1;GRCh38_nonunique_l250_m0_e0;GRCh38_allOtherDifficultregions;GRCh38_gnomAD_InbreedingCoeff_slop1bp_merge1000bp;GRCh38_gaps_slop15kb;GRCh38_collapsed_duplication_FP_regions;GRCh38_segdups_gt10kb;GRCh38_segdups;GRCh38_alllowmapandsegdupregions;GRCh38_alldifficultregions	TTC34	ENSG00000215912	transcript	ENST00000401095.8	protein_coding	MODIFIER	intron_variant	TTC34	ENSG00000215912	transcript	ENST00000401095.8	protein_coding	MODIFIER	intron_variant	.	.	.	.	.	.	.	.
1	2694501	Sniffles2.DEL.523M0	N	<DEL:-148>	DEL	DEL	-148	152.645	146.112	888	887	1	0.00113	novel	0.0405	0.0405	low_frequency	0.0643	0.0312	0.0298	0.0274	0.038	0.0406	0.0643	0.0312	0.0298	0.0276	0.038	0.25	0.121	0.129	0.107	1	0.25	0.121	0.129	0.107	1	0.0248	0.889	0.0896	0.0896	0.514	0.00619	0.0139	0.412	difficult	GRCh38_gclt25orgt65_slop50;GRCh38_AllTandemRepeatsandHomopolymers_slop5;GRCh38_AllTandemRepeats_gt100bp_slop5;GRCh38_allTandemRepeats;GRCh38_SimpleRepeat_homopolymer_4to6_slop5;GRCh38_AllTandemRepeats_gt10000bp_slop5;GRCh38_lowmappabilityall;GRCh38_nonunique_l100_m2_e1;GRCh38_allOtherDifficultregions;GRCh38_gnomAD_InbreedingCoeff_slop1bp_merge1000bp;GRCh38_gaps_slop15kb;GRCh38_collapsed_duplication_FP_regions;GRCh38_segdups_gt10kb;GRCh38_segdups;GRCh38_alllowmapandsegdupregions;GRCh38_alldifficultregions	TTC34	ENSG00000215912	transcript	ENST00000401095.8	protein_coding	MODIFIER	intron_variant	TTC34	ENSG00000215912	transcript	ENST00000401095.8	protein_coding	MODIFIER	intron_variant	.	.	.	.	.	.	.	.
1	2694510	Sniffles2.INS.4D6M0	N	<INS:77>	INS	INS	77	112.052	366.308	888	882	6	0.00676	novel	0.027	0.027	low_frequency	0.0353	0.0208	0.0268	0.0244	0.0234	0.0266	0.0338	0.0208	0.027	0.0245	0.0234	1	1	1	1	1	1	1	1	1	1	0.0169	0.914	0.0208	0.0208	0.519	0.0166	0.0223	0.68	difficult	GRCh38_gclt25orgt65_slop50;GRCh38_AllTandemRepeatsandHomopolymers_slop5;GRCh38_AllTandemRepeats_gt100bp_slop5;GRCh38_allTandemRepeats;GRCh38_SimpleRepeat_homopolymer_4to6_slop5;GRCh38_AllTandemRepeats_gt10000bp_slop5;GRCh38_lowmappabilityall;GRCh38_nonunique_l100_m2_e1;GRCh38_allOtherDifficultregions;GRCh38_gnomAD_InbreedingCoeff_slop1bp_merge1000bp;GRCh38_gaps_slop15kb;GRCh38_collapsed_duplication_FP_regions;GRCh38_segdups_gt10kb;GRCh38_segdups;GRCh38_alllowmapandsegdupregions;GRCh38_alldifficultregions	TTC34	ENSG00000215912	transcript	ENST00000401095.8	protein_coding	MODIFIER	intron_variant	TTC34	ENSG00000215912	transcript	ENST00000401095.8	protein_coding	MODIFIER	intron_variant	.	.	.	.	.	.	.	.
1	2695107	Sniffles2.DEL.525M0	N	<DEL:-161>	DEL	DEL	-161	232.565	225.736	888	888	0	0	novel	0.101	0.101	common	0.137	0.0833	0.0774	0.0732	0.117	0.101	0.137	0.0833	0.0774	0.0732	0.117	0.586	0.247	0.00917	0.201	0.475	0.586	0.247	0.00917	0.201	0.475	0.0721	0.735	0.155	0.155	0.503	0.0931	0.112	0.655	difficult	GRCh38_AllTandemRepeatsandHomopolymers_slop5;GRCh38_AllTandemRepeats_gt100bp_slop5;GRCh38_allTandemRepeats;GRCh38_SimpleRepeat_homopolymer_4to6_slop5;GRCh38_AllTandemRepeats_gt10000bp_slop5;GRCh38_lowmappabilityall;GRCh38_nonunique_l100_m2_e1;GRCh38_nonunique_l250_m0_e0;GRCh38_allOtherDifficultregions;GRCh38_gnomAD_InbreedingCoeff_slop1bp_merge1000bp;GRCh38_gaps_slop15kb;GRCh38_collapsed_duplication_FP_regions;GRCh38_segdups_gt10kb;GRCh38_segdups;GRCh38_alllowmapandsegdupregions;GRCh38_alldifficultregions	TTC34	ENSG00000215912	transcript	ENST00000401095.8	protein_coding	MODIFIER	intron_variant	TTC34	ENSG00000215912	transcript	ENST00000401095.8	protein_coding	MODIFIER	intron_variant	.	.	.	.	.	.	.	.
1	2695454	Sniffles2.INS.4D8M0	N	<INS:72>	INS	INS	72	173.059	181.847	888	878	10	0.0113	novel	0.0118	0.0118	low_frequency	0.0145	0.00347	0.0179	0.0122	0.00877	0.012	0.0149	0.00352	0.0179	0.0123	0.00882	1	1	0.0444	1	1	1	1	0.0444	1	1	0.0124	0.953	0	0	0.534	0.00954	0.0137	0.504	difficult	GRCh38_AllTandemRepeatsandHomopolymers_slop5;GRCh38_AllTandemRepeats_gt100bp_slop5;GRCh38_allTandemRepeats;GRCh38_AllTandemRepeats_gt10000bp_slop5;GRCh38_lowmappabilityall;GRCh38_nonunique_l100_m2_e1;GRCh38_allOtherDifficultregions;GRCh38_gnomAD_InbreedingCoeff_slop1bp_merge1000bp;GRCh38_gaps_slop15kb;GRCh38_collapsed_duplication_FP_regions;GRCh38_segdups_gt10kb;GRCh38_segdups;GRCh38_alllowmapandsegdupregions;GRCh38_alldifficultregions	TTC34	ENSG00000215912	transcript	ENST00000401095.8	protein_coding	MODIFIER	intron_variant	TTC34	ENSG00000215912	transcript	ENST00000401095.8	protein_coding	MODIFIER	intron_variant	.	.	.	.	.	.	.	.
1	2696016	Sniffles2.INS.4DAM0	N	<INS:78>	INS	INS	78	167.028	241.266	888	876	12	0.0135	novel	0.0191	0.0191	low_frequency	0.0187	0.0312	0.0149	0.0152	0.0175	0.0194	0.0192	0.0319	0.0149	0.0153	0.0176	1	1	1	1	1	1	1	1	1	1	0.00732	0.953	0.0588	0.0588	0.4	0.035	0.0399	0.723	difficult	GRCh38_AllTandemRepeatsandHomopolymers_slop5;GRCh38_AllTandemRepeats_gt100bp_slop5;GRCh38_allTandemRepeats;GRCh38_AllTandemRepeats_gt10000bp_slop5;GRCh38_lowmappabilityall;GRCh38_nonunique_l100_m2_e1;GRCh38_nonunique_l250_m0_e0;GRCh38_allOtherDifficultregions;GRCh38_gnomAD_InbreedingCoeff_slop1bp_merge1000bp;GRCh38_gaps_slop15kb;GRCh38_segdups_gt10kb;GRCh38_segdups;GRCh38_alllowmapandsegdupregions;GRCh38_alldifficultregions	TTC34	ENSG00000215912	transcript	ENST00000401095.8	protein_coding	MODIFIER	intron_variant	TTC34	ENSG00000215912	transcript	ENST00000401095.8	protein_coding	MODIFIER	intron_variant	.	.	.	.	.	.	.	.
1	2696096	Sniffles2.DEL.526M0	N	<DEL:-887>	DEL	DEL	-887	156.699	183.229	888	875	13	0.0146	novel	0.00394	0.00394	rare	0.0083	0	0.00298	0	0.00585	0.004	0.00858	0	0.00299	0	0.00588	0.0125	1	1	1	1	0.0129	1	1	1	1	0.000563	0.992	0	0	0.417	0.00056	0.000647	0.47	difficult	GRCh38_gclt25orgt65_slop50;GRCh38_AllTandemRepeatsandHomopolymers_slop5;GRCh38_AllTandemRepeats_gt100bp_slop5;GRCh38_allTandemRepeats;GRCh38_SimpleRepeat_homopolymer_4to6_slop5;GRCh38_AllTandemRepeats_gt10000bp_slop5;GRCh38_lowmappabilityall;GRCh38_nonunique_l100_m2_e1;GRCh38_nonunique_l250_m0_e0;GRCh38_allOtherDifficultregions;GRCh38_gnomAD_InbreedingCoeff_slop1bp_merge1000bp;GRCh38_gaps_slop15kb;GRCh38_segdups_gt10kb;GRCh38_segdups;GRCh38_alllowmapandsegdupregions;GRCh38_alldifficultregions	TTC34	ENSG00000215912	transcript	ENST00000401095.8	protein_coding	MODIFIER	intron_variant	TTC34	ENSG00000215912	transcript	ENST00000401095.8	protein_coding	MODIFIER	intron_variant	.	.	.	.	.	.	.	.
1	2696306	Sniffles2.DEL.527M0	N	<DEL:-93>	DEL	DEL	-93	118.745	349.578	888	885	3	0.00338	novel	0.177	0.177	common	0.222	0.153	0.134	0.146	0.208	0.176	0.22	0.15	0.134	0.146	0.208	0.709	0.529	1	0.00894	0.646	0.573	0.741	1	0.00894	0.646	0.126	0.609	0.244	0.244	0.505	0.131	0.157	0.649	difficult	GRCh38_gclt25orgt65_slop50;GRCh38_AllTandemRepeatsandHomopolymers_slop5;GRCh38_AllTandemRepeats_gt100bp_slop5;GRCh38_allTandemRepeats;GRCh38_SimpleRepeat_homopolymer_4to6_slop5;GRCh38_AllTandemRepeats_gt10000bp_slop5;GRCh38_lowmappabilityall;GRCh38_nonunique_l100_m2_e1;GRCh38_nonunique_l250_m0_e0;GRCh38_allOtherDifficultregions;GRCh38_gnomAD_InbreedingCoeff_slop1bp_merge1000bp;GRCh38_gaps_slop15kb;GRCh38_segdups_gt10kb;GRCh38_segdups;GRCh38_alllowmapandsegdupregions;GRCh38_alldifficultregions	TTC34	ENSG00000215912	transcript	ENST00000401095.8	protein_coding	MODIFIER	intron_variant	TTC34	ENSG00000215912	transcript	ENST00000401095.8	protein_coding	MODIFIER	intron_variant	.	.	.	.	.	.	.	.
1	2696963	Sniffles2.INS.4DDM0	N	<INS:67>	INS	INS	67	93.737	390.472	888	877	11	0.0124	novel	0.0591	0.0591	common	0.0664	0.059	0.0446	0.0762	0.0468	0.0599	0.0681	0.0599	0.0449	0.0767	0.0471	1	1	1	1	1	1	1	1	1	1	0.0321	0.841	0.0874	0.0874	0.517	0.0583	0.0704	0.658	difficult	GRCh38_AllTandemRepeatsandHomopolymers_slop5;GRCh38_AllTandemRepeats_gt100bp_slop5;GRCh38_allTandemRepeats;GRCh38_SimpleRepeat_homopolymer_4to6_slop5;GRCh38_AllTandemRepeats_gt10000bp_slop5;GRCh38_lowmappabilityall;GRCh38_nonunique_l100_m2_e1;GRCh38_nonunique_l250_m0_e0;GRCh38_allOtherDifficultregions;GRCh38_gnomAD_InbreedingCoeff_slop1bp_merge1000bp;GRCh38_gaps_slop15kb;GRCh38_segdups_gt10kb;GRCh38_segdups;GRCh38_alllowmapandsegdupregions;GRCh38_alldifficultregions	TTC34	ENSG00000215912	transcript	ENST00000401095.8	protein_coding	MODIFIER	intron_variant	TTC34	ENSG00000215912	transcript	ENST00000401095.8	protein_coding	MODIFIER	intron_variant	.	.	.	.	.	.	.	.
1	2697269	Sniffles2.DEL.528M0	N	<DEL:-117>	DEL	DEL	-117	126.384	301.04	888	882	6	0.00676	novel	0.167	0.167	common	0.178	0.167	0.152	0.146	0.187	0.165	0.172	0.164	0.152	0.146	0.187	0.376	1	0.545	0.0515	0.451	0.494	1	0.545	0.0515	0.451	0.13	0.592	0.191	0.191	0.518	0.112	0.144	0.628	difficult	GRCh38_AllTandemRepeatsandHomopolymers_slop5;GRCh38_AllTandemRepeats_gt100bp_slop5;GRCh38_allTandemRepeats;GRCh38_SimpleRepeat_homopolymer_4to6_slop5;GRCh38_AllTandemRepeats_gt10000bp_slop5;GRCh38_lowmappabilityall;GRCh38_nonunique_l100_m2_e1;GRCh38_allOtherDifficultregions;GRCh38_gnomAD_InbreedingCoeff_slop1bp_merge1000bp;GRCh38_gaps_slop15kb;GRCh38_segdups_gt10kb;GRCh38_segdups;GRCh38_alllowmapandsegdupregions;GRCh38_alldifficultregions	TTC34	ENSG00000215912	transcript	ENST00000401095.8	protein_coding	MODIFIER	intron_variant	TTC34	ENSG00000215912	transcript	ENST00000401095.8	protein_coding	MODIFIER	intron_variant	.	.	.	.	.	.	.	.
1	2698071	Sniffles2.INS.530M0	N	<INS:77>	INS	INS	77	147.439	377.128	888	874	14	0.0158	novel	0.0788	0.0788	common	0.0685	0.0764	0.0744	0.0976	0.0819	0.0801	0.0702	0.0775	0.0753	0.0982	0.0833	0.61	1	0.603	1	0.606	0.611	1	0.602	1	0.607	0.0608	0.757	0.101	0.101	0.527	0.083	0.0986	0.678	difficult	GRCh38_AllTandemRepeatsandHomopolymers_slop5;GRCh38_AllTandemRepeats_gt100bp_slop5;GRCh38_allTandemRepeats;GRCh38_AllTandemRepeats_gt10000bp_slop5;GRCh38_lowmappabilityall;GRCh38_nonunique_l100_m2_e1;GRCh38_allOtherDifficultregions;GRCh38_gnomAD_InbreedingCoeff_slop1bp_merge1000bp;GRCh38_gaps_slop15kb;GRCh38_segdups_gt10kb;GRCh38_segdups;GRCh38_alllowmapandsegdupregions;GRCh38_alldifficultregions	TTC34	ENSG00000215912	transcript	ENST00000401095.8	protein_coding	MODIFIER	intron_variant	TTC34	ENSG00000215912	transcript	ENST00000401095.8	protein_coding	MODIFIER	intron_variant	.	.	.	.	.	.	.	.
1	2698179	Sniffles2.DEL.59CM0	N	<DEL:-81>	DEL	DEL	-81	132.412	233.463	888	877	11	0.0124	novel	0.124	0.124	common	0.141	0.0938	0.119	0.113	0.14	0.126	0.146	0.0964	0.119	0.114	0.142	0.435	0.612	0.474	0.228	1	0.433	0.365	0.474	0.228	1	0.0755	0.676	0.122	0.122	0.492	0.0791	0.104	0.652	difficult	GRCh38_gclt25orgt65_slop50;GRCh38_AllTandemRepeatsandHomopolymers_slop5;GRCh38_AllTandemRepeats_gt100bp_slop5;GRCh38_allTandemRepeats;GRCh38_SimpleRepeat_homopolymer_4to6_slop5;GRCh38_AllTandemRepeats_gt10000bp_slop5;GRCh38_lowmappabilityall;GRCh38_nonunique_l100_m2_e1;GRCh38_allOtherDifficultregions;GRCh38_gnomAD_InbreedingCoeff_slop1bp_merge1000bp;GRCh38_gaps_slop15kb;GRCh38_segdups_gt10kb;GRCh38_segdups;GRCh38_alllowmapandsegdupregions;GRCh38_alldifficultregions	TTC34	ENSG00000215912	transcript	ENST00000401095.8	protein_coding	MODIFIER	intron_variant	TTC34	ENSG00000215912	transcript	ENST00000401095.8	protein_coding	MODIFIER	intron_variant	.	.	.	.	.	.	.	.
1	2698919	Sniffles2.DEL.59DM0	N	<DEL:-80>	DEL	DEL	-80	97.176	204.256	888	868	20	0.0225	novel	0.124	0.124	common	0.158	0.111	0.113	0.0915	0.132	0.127	0.162	0.114	0.115	0.0932	0.135	0.0137	1	0.698	1	0.0831	0.0136	1	0.699	1	0.0466	0.0935	0.657	0.147	0.147	0.515	0.0548	0.083	0.554	difficult	GRCh38_AllHomopolymers_gt6bp_imperfectgt10bp_slop5;GRCh38_AllTandemRepeatsandHomopolymers_slop5;GRCh38_AllTandemRepeats_gt100bp_slop5;GRCh38_allTandemRepeats;GRCh38_SimpleRepeat_homopolymer_7to11_slop5;GRCh38_AllTandemRepeats_gt10000bp_slop5;GRCh38_lowmappabilityall;GRCh38_nonunique_l100_m2_e1;GRCh38_nonunique_l250_m0_e0;GRCh38_allOtherDifficultregions;GRCh38_gnomAD_InbreedingCoeff_slop1bp_merge1000bp;GRCh38_gaps_slop15kb;GRCh38_segdups_gt10kb;GRCh38_segdups;GRCh38_alllowmapandsegdupregions;GRCh38_alldifficultregions	TTC34	ENSG00000215912	transcript	ENST00000401095.8	protein_coding	MODIFIER	intron_variant	TTC34	ENSG00000215912	transcript	ENST00000401095.8	protein_coding	MODIFIER	intron_variant	.	.	.	.	.	.	.	.
1	2699154	Sniffles2.INS.534M0	N	<INS:1509>	INS	INS	1509	233.483	222.218	888	853	35	0.0394	novel	0.00225	0.00225	rare	0	0	0.00893	0.00305	0	0.00234	0	0	0.00909	0.00318	0	1	1	1	1	1	1	1	1	1	1	0.00225	0.991	0	0	0.693	8.91e-05	0.000184	0.423	difficult	GRCh38_AllTandemRepeatsandHomopolymers_slop5;GRCh38_AllTandemRepeats_gt100bp_slop5;GRCh38_allTandemRepeats;GRCh38_AllTandemRepeats_gt10000bp_slop5;GRCh38_lowmappabilityall;GRCh38_nonunique_l100_m2_e1;GRCh38_allOtherDifficultregions;GRCh38_gnomAD_InbreedingCoeff_slop1bp_merge1000bp;GRCh38_gaps_slop15kb;GRCh38_segdups_gt10kb;GRCh38_segdups;GRCh38_alllowmapandsegdupregions;GRCh38_alldifficultregions	TTC34	ENSG00000215912	transcript	ENST00000401095.8	protein_coding	MODIFIER	intron_variant	TTC34	ENSG00000215912	transcript	ENST00000401095.8	protein_coding	MODIFIER	intron_variant	.	.	.	.	.	.	.	.
1	2699489	Sniffles2.INS.535M0	N	<INS:79>	INS	INS	79	123.793	190.048	888	853	35	0.0394	novel	0.0653	0.0653	common	0.056	0.0694	0.0744	0.064	0.0672	0.068	0.0592	0.0709	0.0767	0.066	0.071	0.16	0.507	1	0.0184	0.547	0.175	0.515	1	0.0201	0.568	0.045	0.813	0.0833	0.0833	0.501	0.0486	0.07	0.551	difficult	GRCh38_AllTandemRepeatsandHomopolymers_slop5;GRCh38_AllTandemRepeats_gt100bp_slop5;GRCh38_allTandemRepeats;GRCh38_AllTandemRepeats_gt10000bp_slop5;GRCh38_lowmappabilityall;GRCh38_nonunique_l100_m2_e1;GRCh38_allOtherDifficultregions;GRCh38_gaps_slop15kb;GRCh38_segdups_gt10kb;GRCh38_segdups;GRCh38_alllowmapandsegdupregions;GRCh38_alldifficultregions	TTC34	ENSG00000215912	transcript	ENST00000401095.8	protein_coding	MODIFIER	intron_variant	TTC34	ENSG00000215912	transcript	ENST00000401095.8	protein_coding	MODIFIER	intron_variant	.	.	.	.	.	CTCF Binding Site	.	.
1	2699537	Sniffles2.INS.536M0	N	<INS:5141>	INS	INS	5141	72.125	47.376	888	812	76	0.0856	novel	0.00113	0.00113	rare	0.00415	0	0	0	0	0.00123	0.00455	0	0	0	0	1	1	1	1	1	1	1	1	1	1	0.000563	0.997	0	0	0.508	7.17e-06	2.71e-05	0.287	difficult	GRCh38_AllTandemRepeatsandHomopolymers_slop5;GRCh38_AllTandemRepeats_gt100bp_slop5;GRCh38_allTandemRepeats;GRCh38_SimpleRepeat_homopolymer_4to6_slop5;GRCh38_AllTandemRepeats_gt10000bp_slop5;GRCh38_lowmappabilityall;GRCh38_nonunique_l100_m2_e1;GRCh38_nonunique_l250_m0_e0;GRCh38_allOtherDifficultregions;GRCh38_gaps_slop15kb;GRCh38_segdups_gt10kb;GRCh38_segdups;GRCh38_alllowmapandsegdupregions;GRCh38_alldifficultregions	TTC34	ENSG00000215912	transcript	ENST00000401095.8	protein_coding	MODIFIER	intron_variant	TTC34	ENSG00000215912	transcript	ENST00000401095.8	protein_coding	MODIFIER	intron_variant	.	.	.	.	.	CTCF Binding Site	.	.
1	2700434	Sniffles2.INS.539M0	N	<INS:74>	INS	INS	74	85.258	378.169	888	838	50	0.0563	novel	0.112	0.112	common	0.0913	0.101	0.122	0.125	0.126	0.118	0.0978	0.104	0.127	0.131	0.138	1	0.153	0.716	0.473	1	1	0.166	0.723	0.476	0.74	0.0687	0.723	0.15	0.15	0.493	0.0915	0.117	0.636	difficult	GRCh38_AllTandemRepeatsandHomopolymers_slop5;GRCh38_AllTandemRepeats_gt100bp_slop5;GRCh38_allTandemRepeats;GRCh38_AllTandemRepeats_gt10000bp_slop5;GRCh38_lowmappabilityall;GRCh38_nonunique_l100_m2_e1;GRCh38_allOtherDifficultregions;GRCh38_gaps_slop15kb;GRCh38_segdups_gt10kb;GRCh38_segdups;GRCh38_alllowmapandsegdupregions;GRCh38_alldifficultregions	TTC34	ENSG00000215912	transcript	ENST00000401095.8	protein_coding	MODIFIER	intron_variant	TTC34	ENSG00000215912	transcript	ENST00000401095.8	protein_coding	MODIFIER	intron_variant	.	.	.	.	.	CTCF Binding Site	.	.
1	2700502	Sniffles2.INS.53CM0	N	<INS:2861>	INS	INS	2861	301.824	266.204	888	766	122	0.137	novel	0.00169	0.00169	rare	0.00415	0	0	0	0.00292	0.00196	0.0049	0	0	0	0.0037	1	1	1	1	1	1	1	1	1	1	0.00225	0.992	0	0	0.611	0.000119	0.000306	0.408	difficult	GRCh38_AllTandemRepeatsandHomopolymers_slop5;GRCh38_AllTandemRepeats_gt100bp_slop5;GRCh38_allTandemRepeats;GRCh38_SimpleRepeat_homopolymer_4to6_slop5;GRCh38_AllTandemRepeats_gt10000bp_slop5;GRCh38_lowmappabilityall;GRCh38_nonunique_l100_m2_e1;GRCh38_allOtherDifficultregions;GRCh38_gaps_slop15kb;GRCh38_segdups_gt10kb;GRCh38_segdups;GRCh38_alllowmapandsegdupregions;GRCh38_alldifficultregions	TTC34	ENSG00000215912	transcript	ENST00000401095.8	protein_coding	MODIFIER	intron_variant	TTC34	ENSG00000215912	transcript	ENST00000401095.8	protein_coding	MODIFIER	intron_variant	.	.	.	.	.	CTCF Binding Site	.	.
1	2700579	Sniffles2.DEL.59FM0	N	<DEL:-112>	DEL	DEL	-112	145.922	334.427	888	844	44	0.0495	novel	0.191	0.191	common	0.176	0.17	0.188	0.216	0.208	0.2	0.184	0.178	0.192	0.22	0.229	0.658	0.371	0.204	1	0.163	0.658	0.247	0.204	0.821	0.106	0.132	0.557	0.218	0.218	0.513	0.123	0.153	0.628	difficult	GRCh38_AllTandemRepeatsandHomopolymers_slop5;GRCh38_AllTandemRepeats_gt100bp_slop5;GRCh38_allTandemRepeats;GRCh38_SimpleRepeat_homopolymer_4to6_slop5;GRCh38_AllTandemRepeats_gt10000bp_slop5;GRCh38_lowmappabilityall;GRCh38_nonunique_l100_m2_e1;GRCh38_nonunique_l250_m0_e0;GRCh38_allOtherDifficultregions;GRCh38_gaps_slop15kb;GRCh38_segdups_gt10kb;GRCh38_segdups;GRCh38_alllowmapandsegdupregions;GRCh38_alldifficultregions	TTC34	ENSG00000215912	transcript	ENST00000401095.8	protein_coding	MODIFIER	intron_variant	TTC34	ENSG00000215912	transcript	ENST00000401095.8	protein_coding	MODIFIER	intron_variant	.	.	.	.	.	CTCF Binding Site	.	.
1	2700987	Sniffles2.INS.53AM0	N	<INS:1609>	INS	INS	1609	204.983	369.199	888	813	75	0.0845	novel	0.00451	0.00451	rare	0.0124	0	0.00298	0	0.00292	0.00492	0.0136	0	0.00318	0	0.00342	1	1	1	1	1	1	1	1	1	1	0.00338	0.986	0.125	0.125	0.526	0.000167	0.0003	0.479	difficult	GRCh38_AllTandemRepeatsandHomopolymers_slop5;GRCh38_AllTandemRepeats_gt100bp_slop5;GRCh38_allTandemRepeats;GRCh38_SimpleRepeat_homopolymer_4to6_slop5;GRCh38_AllTandemRepeats_gt10000bp_slop5;GRCh38_lowmappabilityall;GRCh38_nonunique_l100_m2_e1;GRCh38_allOtherDifficultregions;GRCh38_gaps_slop15kb;GRCh38_segdups_gt10kb;GRCh38_segdups;GRCh38_alllowmapandsegdupregions;GRCh38_alldifficultregions	TTC34	ENSG00000215912	transcript	ENST00000401095.8	protein_coding	MODIFIER	intron_variant	TTC34	ENSG00000215912	transcript	ENST00000401095.8	protein_coding	MODIFIER	intron_variant	.	.	.	.	.	CTCF Binding Site;Open chromatin	.	.
1	2701086	Sniffles2.INS.53DM0	N	<INS:3611>	INS	INS	3611	339.519	201.233	888	739	149	0.168	novel	0.00225	0.00225	rare	0.00415	0.00694	0	0	0	0.00271	0.0051	0.00806	0	0	0	1	1	1	1	1	1	1	1	1	1	0.00169	0.992	0	0	0.519	0.000502	0.00124	0.506	difficult	GRCh38_gclt25orgt65_slop50;GRCh38_AllTandemRepeatsandHomopolymers_slop5;GRCh38_AllTandemRepeats_gt100bp_slop5;GRCh38_allTandemRepeats;GRCh38_AllTandemRepeats_gt10000bp_slop5;GRCh38_lowmappabilityall;GRCh38_nonunique_l100_m2_e1;GRCh38_allOtherDifficultregions;GRCh38_gaps_slop15kb;GRCh38_segdups_gt10kb;GRCh38_segdups;GRCh38_alllowmapandsegdupregions;GRCh38_alldifficultregions	TTC34	ENSG00000215912	transcript	ENST00000401095.8	protein_coding	MODIFIER	intron_variant	TTC34	ENSG00000215912	transcript	ENST00000401095.8	protein_coding	MODIFIER	intron_variant	.	.	.	.	.	CTCF Binding Site;Open chromatin	.	.
1	2701301	Sniffles2.INS.53BM0	N	<INS:114>	INS	INS	114	187.995	302.784	888	796	92	0.104	novel	0.104	0.104	common	0.0622	0.111	0.113	0.134	0.117	0.116	0.0742	0.12	0.121	0.144	0.139	0.608	0.383	0.698	0.313	0.706	0.609	0.401	0.702	0.316	0.737	0.0681	0.717	0.108	0.108	0.52	0.0638	0.0857	0.617	difficult	GRCh38_gclt25orgt65_slop50;GRCh38_AllTandemRepeatsandHomopolymers_slop5;GRCh38_AllTandemRepeats_gt100bp_slop5;GRCh38_allTandemRepeats;GRCh38_SimpleRepeat_homopolymer_4to6_slop5;GRCh38_AllTandemRepeats_gt10000bp_slop5;GRCh38_lowmappabilityall;GRCh38_nonunique_l100_m2_e1;GRCh38_nonunique_l250_m0_e0;GRCh38_allOtherDifficultregions;GRCh38_gaps_slop15kb;GRCh38_segdups_gt10kb;GRCh38_segdups;GRCh38_alllowmapandsegdupregions;GRCh38_alldifficultregions	TTC34	ENSG00000215912	transcript	ENST00000401095.8	protein_coding	MODIFIER	intron_variant	TTC34	ENSG00000215912	transcript	ENST00000401095.8	protein_coding	MODIFIER	intron_variant	.	.	.	.	.	CTCF Binding Site;Open chromatin	.	.
1	2701867	Sniffles2.DEL.5A0M0	N	<DEL:-76>	DEL	DEL	-76	122.459	309.585	888	783	105	0.118	novel	0.256	0.256	common	0.384	0.163	0.217	0.195	0.248	0.266	0.405	0.164	0.222	0.191	0.278	0.0139	0.368	0.00604	0.0445	0.0988	0.011	0.524	0.00922	0.108	0.0846	0.204	0.523	0.346	0.346	0.541	0.17	0.193	0.653	difficult	GRCh38_AllTandemRepeatsandHomopolymers_slop5;GRCh38_AllTandemRepeats_gt100bp_slop5;GRCh38_allTandemRepeats;GRCh38_SimpleRepeat_homopolymer_4to6_slop5;GRCh38_AllTandemRepeats_gt10000bp_slop5;GRCh38_lowmappabilityall;GRCh38_nonunique_l100_m2_e1;GRCh38_allOtherDifficultregions;GRCh38_gaps_slop15kb;GRCh38_segdups_gt10kb;GRCh38_segdups;GRCh38_alllowmapandsegdupregions;GRCh38_alldifficultregions	TTC34	ENSG00000215912	transcript	ENST00000401095.8	protein_coding	MODIFIER	intron_variant	TTC34	ENSG00000215912	transcript	ENST00000401095.8	protein_coding	MODIFIER	intron_variant	.	.	.	.	.	CTCF Binding Site;Open chromatin	.	.
1	2749370	Sniffles2.DEL.5A4M0	N	<DEL:-81>	DEL	DEL	-81	78.013	295.594	888	715	173	0.195	novel	0.161	0.161	common	0.22	0.128	0.149	0.0915	0.184	0.169	0.23	0.114	0.163	0.101	0.212	0.0387	0.129	0.131	1	0.453	0.148	0.358	0.196	1	0.436	0.118	0.614	0.219	0.219	0.518	0.0669	0.0971	0.56	difficult	GRCh38_AllTandemRepeatsandHomopolymers_slop5;GRCh38_AllTandemRepeats_gt100bp_slop5;GRCh38_allTandemRepeats;GRCh38_SimpleRepeat_homopolymer_4to6_slop5;GRCh38_AllTandemRepeats_gt10000bp_slop5;GRCh38_lowmappabilityall;GRCh38_nonunique_l100_m2_e1;GRCh38_allOtherDifficultregions;GRCh38_gaps_slop15kb;GRCh38_collapsed_duplication_FP_regions;GRCh38_segdups_gt10kb;GRCh38_segdups;GRCh38_alllowmapandsegdupregions;GRCh38_alldifficultregions	TTC34	ENSG00000215912	transcript	ENST00000401095.8	protein_coding	MODIFIER	intron_variant	TTC34	ENSG00000215912	transcript	ENST00000401095.8	protein_coding	MODIFIER	intron_variant	.	.	.	.	.	.	.	.
1	2750157	Sniffles2.DEL.5A6M0	N	<DEL:-120>	DEL	DEL	-120	211.301	203.944	888	821	67	0.0754	novel	0.352	0.352	common	0.432	0.319	0.354	0.247	0.368	0.352	0.433	0.316	0.358	0.247	0.369	2.27e-07	0.0038	8.51e-06	0.0563	0.00858	1.68e-05	0.01	2.4e-05	0.0813	0.0237	0.32	0.458	0.378	0.378	0.533	0.244	0.269	0.649	difficult	GRCh38_AllTandemRepeatsandHomopolymers_slop5;GRCh38_AllTandemRepeats_gt100bp_slop5;GRCh38_allTandemRepeats;GRCh38_SimpleRepeat_homopolymer_4to6_slop5;GRCh38_AllTandemRepeats_gt10000bp_slop5;GRCh38_lowmappabilityall;GRCh38_nonunique_l100_m2_e1;GRCh38_allOtherDifficultregions;GRCh38_gnomAD_InbreedingCoeff_slop1bp_merge1000bp;GRCh38_gaps_slop15kb;GRCh38_collapsed_duplication_FP_regions;GRCh38_segdups_gt10kb;GRCh38_segdups;GRCh38_alllowmapandsegdupregions;GRCh38_alldifficultregions	TTC34	ENSG00000215912	transcript	ENST00000401095.8	protein_coding	MODIFIER	intron_variant	TTC34	ENSG00000215912	transcript	ENST00000401095.8	protein_coding	MODIFIER	intron_variant	.	.	.	.	.	.	.	.
1	2750724	Sniffles2.DEL.5A7M0	N	<DEL:-2689>	DEL	DEL	-2689	187.099	248.684	888	768	120	0.135	novel	0.238	0.238	common	0.272	0.24	0.274	0.165	0.225	0.265	0.323	0.26	0.3	0.163	0.258	0.745	0.818	1	0.255	0.0764	0.63	1	0.553	0.368	0.195	0.216	0.581	0.372	0.372	0.569	0.165	0.181	0.704	difficult	GRCh38_AllTandemRepeatsandHomopolymers_slop5;GRCh38_SimpleRepeat_diTR_11to50_slop5;GRCh38_AllTandemRepeats_gt100bp_slop5;GRCh38_allTandemRepeats;GRCh38_SimpleRepeat_homopolymer_4to6_slop5;GRCh38_AllTandemRepeats_gt10000bp_slop5;GRCh38_lowmappabilityall;GRCh38_nonunique_l100_m2_e1;GRCh38_nonunique_l250_m0_e0;GRCh38_allOtherDifficultregions;GRCh38_gnomAD_InbreedingCoeff_slop1bp_merge1000bp;GRCh38_gaps_slop15kb;GRCh38_collapsed_duplication_FP_regions;GRCh38_segdups_gt10kb;GRCh38_segdups;GRCh38_alllowmapandsegdupregions;GRCh38_alldifficultregions	TTC34	ENSG00000215912	transcript	ENST00000401095.8	protein_coding	MODIFIER	intron_variant	TTC34	ENSG00000215912	transcript	ENST00000401095.8	protein_coding	MODIFIER	intron_variant	.	.	.	.	.	.	.	.
1	2751066	Sniffles2.DEL.5A8M0	N	<DEL:-113>	DEL	DEL	-113	215.985	314.2	888	747	141	0.159	novel	0.132	0.132	common	0.168	0.118	0.119	0.116	0.12	0.157	0.204	0.135	0.147	0.13	0.146	0.821	0.22	1	0.699	0.713	0.389	0.125	0.737	0.468	1	0.0923	0.663	0.171	0.171	0.518	0.138	0.163	0.666	difficult	GRCh38_AllTandemRepeatsandHomopolymers_slop5;GRCh38_AllTandemRepeats_gt100bp_slop5;GRCh38_allTandemRepeats;GRCh38_SimpleRepeat_homopolymer_4to6_slop5;GRCh38_AllTandemRepeats_gt10000bp_slop5;GRCh38_lowmappabilityall;GRCh38_nonunique_l100_m2_e1;GRCh38_allOtherDifficultregions;GRCh38_gaps_slop15kb;GRCh38_collapsed_duplication_FP_regions;GRCh38_segdups_gt10kb;GRCh38_segdups;GRCh38_alllowmapandsegdupregions;GRCh38_alldifficultregions	TTC34	ENSG00000215912	transcript	ENST00000401095.8	protein_coding	MODIFIER	intron_variant	TTC34	ENSG00000215912	transcript	ENST00000401095.8	protein_coding	MODIFIER	intron_variant	.	.	.	.	.	.	.	.
1	2752212	Sniffles2.DEL.5ABM0	N	<DEL:-80>	DEL	DEL	-80	129.025	338.607	888	773	115	0.13	novel	0.162	0.162	common	0.205	0.142	0.131	0.146	0.161	0.186	0.243	0.158	0.155	0.16	0.187	0.117	0.308	0.742	0.347	1	0.023	0.196	0.528	0.539	0.786	0.103	0.608	0.16	0.16	0.512	0.0876	0.119	0.526	difficult	GRCh38_AllTandemRepeatsandHomopolymers_slop5;GRCh38_AllTandemRepeats_gt100bp_slop5;GRCh38_allTandemRepeats;GRCh38_SimpleRepeat_homopolymer_4to6_slop5;GRCh38_AllTandemRepeats_gt10000bp_slop5;GRCh38_lowmappabilityall;GRCh38_nonunique_l100_m2_e1;GRCh38_allOtherDifficultregions;GRCh38_gnomAD_InbreedingCoeff_slop1bp_merge1000bp;GRCh38_gaps_slop15kb;GRCh38_collapsed_duplication_FP_regions;GRCh38_segdups_gt10kb;GRCh38_segdups;GRCh38_alllowmapandsegdupregions;GRCh38_alldifficultregions	TTC34	ENSG00000215912	transcript	ENST00000401095.8	protein_coding	MODIFIER	intron_variant	TTC34	ENSG00000215912	transcript	ENST00000401095.8	protein_coding	MODIFIER	intron_variant	.	.	.	.	.	.	.	.
1	2753129	Sniffles2.DEL.5ACM0	N	<DEL:-161>	DEL	DEL	-161	231.207	344.842	888	808	80	0.0901	novel	0.148	0.148	common	0.191	0.125	0.14	0.107	0.155	0.155	0.205	0.133	0.141	0.105	0.168	0.145	0.129	1	0.698	0.377	0.138	0.126	1	1	0.253	0.108	0.616	0.155	0.155	0.528	0.0908	0.122	0.565	difficult	GRCh38_AllTandemRepeatsandHomopolymers_slop5;GRCh38_AllTandemRepeats_gt100bp_slop5;GRCh38_allTandemRepeats;GRCh38_SimpleRepeat_homopolymer_4to6_slop5;GRCh38_AllTandemRepeats_gt10000bp_slop5;GRCh38_lowmappabilityall;GRCh38_nonunique_l100_m2_e1;GRCh38_allOtherDifficultregions;GRCh38_gnomAD_InbreedingCoeff_slop1bp_merge1000bp;GRCh38_gaps_slop15kb;GRCh38_collapsed_duplication_FP_regions;GRCh38_segdups_gt10kb;GRCh38_segdups;GRCh38_alllowmapandsegdupregions;GRCh38_alldifficultregions	TTC34	ENSG00000215912	transcript	ENST00000401095.8	protein_coding	MODIFIER	intron_variant	TTC34	ENSG00000215912	transcript	ENST00000401095.8	protein_coding	MODIFIER	intron_variant	.	.	.	.	.	.	.	.
1	2753809	Sniffles2.DEL.5AEM0	N	<DEL:-116>	DEL	DEL	-116	109.199	185.85	888	779	109	0.123	novel	0.112	0.112	common	0.143	0.0972	0.11	0.101	0.0936	0.11	0.142	0.102	0.0986	0.0927	0.1	1	0.363	0.696	0.666	0.642	1	0.361	1	0.365	1	0.0845	0.695	0.143	0.143	0.53	0.0854	0.115	0.607	difficult	GRCh38_AllTandemRepeatsandHomopolymers_slop5;GRCh38_AllTandemRepeats_gt100bp_slop5;GRCh38_allTandemRepeats;GRCh38_SimpleRepeat_homopolymer_4to6_slop5;GRCh38_AllTandemRepeats_gt10000bp_slop5;GRCh38_lowmappabilityall;GRCh38_nonunique_l100_m2_e1;GRCh38_nonunique_l250_m0_e0;GRCh38_allOtherDifficultregions;GRCh38_gnomAD_InbreedingCoeff_slop1bp_merge1000bp;GRCh38_gaps_slop15kb;GRCh38_collapsed_duplication_FP_regions;GRCh38_segdups_gt10kb;GRCh38_segdups;GRCh38_alllowmapandsegdupregions;GRCh38_alldifficultregions	TTC34	ENSG00000215912	transcript	ENST00000401095.8	protein_coding	MODIFIER	intron_variant	TTC34	ENSG00000215912	transcript	ENST00000401095.8	protein_coding	MODIFIER	intron_variant	.	.	.	.	.	.	.	.
1	2754674	Sniffles2.DEL.5AFM0	N	<DEL:-81>	DEL	DEL	-81	154.289	354.965	888	799	89	0.1	novel	0.15	0.15	common	0.191	0.122	0.161	0.122	0.134	0.153	0.193	0.123	0.161	0.121	0.148	0.000562	0.226	0.256	0.134	0.512	0.00153	0.215	0.37	0.13	0.528	0.114	0.617	0.204	0.204	0.54	0.101	0.128	0.603	difficult	GRCh38_gclt25orgt65_slop50;GRCh38_AllTandemRepeatsandHomopolymers_slop5;GRCh38_AllTandemRepeats_gt100bp_slop5;GRCh38_allTandemRepeats;GRCh38_SimpleRepeat_homopolymer_4to6_slop5;GRCh38_AllTandemRepeats_gt10000bp_slop5;GRCh38_lowmappabilityall;GRCh38_nonunique_l100_m2_e1;GRCh38_allOtherDifficultregions;GRCh38_gnomAD_InbreedingCoeff_slop1bp_merge1000bp;GRCh38_gaps_slop15kb;GRCh38_collapsed_duplication_FP_regions;GRCh38_segdups_gt10kb;GRCh38_segdups;GRCh38_alllowmapandsegdupregions;GRCh38_alldifficultregions	TTC34	ENSG00000215912	transcript	ENST00000401095.8	protein_coding	MODIFIER	intron_variant	TTC34	ENSG00000215912	transcript	ENST00000401095.8	protein_coding	MODIFIER	intron_variant	.	.	.	.	.	.	.	.
1	2754677	Sniffles2.INS.551M0	N	<INS:9397>	INS	INS	9397	178.858	70.216	888	720	168	0.189	novel	0.00113	0.00113	rare	0	0	0.00298	0	0.00292	0.00139	0	0	0.00368	0	0.00368	1	1	1	1	1	1	1	1	1	1	0.00113	0.995	0	0	0.675	2.25e-05	3.28e-05	0.412	difficult	GRCh38_gclt25orgt65_slop50;GRCh38_AllTandemRepeatsandHomopolymers_slop5;GRCh38_AllTandemRepeats_gt100bp_slop5;GRCh38_allTandemRepeats;GRCh38_AllTandemRepeats_gt10000bp_slop5;GRCh38_lowmappabilityall;GRCh38_nonunique_l100_m2_e1;GRCh38_allOtherDifficultregions;GRCh38_gnomAD_InbreedingCoeff_slop1bp_merge1000bp;GRCh38_gaps_slop15kb;GRCh38_collapsed_duplication_FP_regions;GRCh38_segdups_gt10kb;GRCh38_segdups;GRCh38_alllowmapandsegdupregions;GRCh38_alldifficultregions	TTC34	ENSG00000215912	transcript	ENST00000401095.8	protein_coding	MODIFIER	intron_variant	TTC34	ENSG00000215912	transcript	ENST00000401095.8	protein_coding	MODIFIER	intron_variant	.	.	.	.	.	.	.	.
1	2755473	Sniffles2.DEL.5B0M0	N	<DEL:-156>	DEL	DEL	-156	272.387	236.146	888	783	105	0.118	novel	0.0822	0.0822	common	0.116	0.059	0.101	0.0549	0.0614	0.0811	0.117	0.0591	0.0925	0.0533	0.0646	0.539	1	1	1	0.48	0.502	1	1	1	0.463	0.0524	0.776	0.107	0.107	0.533	0.0499	0.0646	0.638	difficult	GRCh38_gclt25orgt65_slop50;GRCh38_AllTandemRepeatsandHomopolymers_slop5;GRCh38_AllTandemRepeats_gt100bp_slop5;GRCh38_allTandemRepeats;GRCh38_SimpleRepeat_homopolymer_4to6_slop5;GRCh38_AllTandemRepeats_gt10000bp_slop5;GRCh38_lowmappabilityall;GRCh38_nonunique_l100_m2_e1;GRCh38_allOtherDifficultregions;GRCh38_gaps_slop15kb;GRCh38_segdups_gt10kb;GRCh38_segdups;GRCh38_alllowmapandsegdupregions;GRCh38_alldifficultregions	TTC34	ENSG00000215912	transcript	ENST00000401095.8	protein_coding	MODIFIER	intron_variant	TTC34	ENSG00000215912	transcript	ENST00000401095.8	protein_coding	MODIFIER	intron_variant	.	.	.	.	.	.	.	.
1	2755920	Sniffles2.INS.554M0	N	<INS:5355>	INS	INS	5355	83.769	447.082	888	737	151	0.17	novel	0.00169	0.00169	rare	0	0	0.00893	0	0	0.00204	0	0	0.0109	0	0	1	1	0.00895	1	1	1	1	0.0109	1	1	0.00113	0.995	0	0	0.406	0.000108	0.000353	0.304	difficult	GRCh38_AllTandemRepeatsandHomopolymers_slop5;GRCh38_AllTandemRepeats_gt100bp_slop5;GRCh38_allTandemRepeats;GRCh38_AllTandemRepeats_gt10000bp_slop5;GRCh38_lowmappabilityall;GRCh38_nonunique_l100_m2_e1;GRCh38_allOtherDifficultregions;GRCh38_gaps_slop15kb;GRCh38_segdups_gt10kb;GRCh38_segdups;GRCh38_alllowmapandsegdupregions;GRCh38_alldifficultregions	TTC34	ENSG00000215912	transcript	ENST00000401095.8	protein_coding	MODIFIER	intron_variant	TTC34	ENSG00000215912	transcript	ENST00000401095.8	protein_coding	MODIFIER	intron_variant	.	.	.	.	.	.	.	.
1	2755928	Sniffles2.INS.553M0	N	<INS:2596>	INS	INS	2596	205.544	491.153	888	713	175	0.197	novel	0.00451	0.00451	rare	0.00415	0	0	0.0152	0.00292	0.00561	0.00526	0	0	0.0185	0.00365	1	1	1	0.0304	1	1	1	1	0.037	1	0.00113	0.99	0	0	0.416	0.0132	0.0152	0.67	difficult	GRCh38_AllTandemRepeatsandHomopolymers_slop5;GRCh38_AllTandemRepeats_gt100bp_slop5;GRCh38_allTandemRepeats;GRCh38_AllTandemRepeats_gt10000bp_slop5;GRCh38_lowmappabilityall;GRCh38_nonunique_l100_m2_e1;GRCh38_allOtherDifficultregions;GRCh38_gaps_slop15kb;GRCh38_segdups_gt10kb;GRCh38_segdups;GRCh38_alllowmapandsegdupregions;GRCh38_alldifficultregions	TTC34	ENSG00000215912	transcript	ENST00000401095.8	protein_coding	MODIFIER	intron_variant	TTC34	ENSG00000215912	transcript	ENST00000401095.8	protein_coding	MODIFIER	intron_variant	.	.	.	.	.	.	.	.
1	2756178	Sniffles2.DEL.5B2M0	N	<DEL:-118>	DEL	DEL	-118	172.963	238.098	888	805	83	0.0935	novel	0.11	0.11	common	0.168	0.0799	0.0923	0.0884	0.0906	0.116	0.174	0.0885	0.0948	0.0897	0.102	0.496	1	1	1	1	0.637	1	1	1	1	0.0867	0.684	0.124	0.124	0.529	0.102	0.127	0.607	difficult	GRCh38_AllTandemRepeatsandHomopolymers_slop5;GRCh38_AllTandemRepeats_gt100bp_slop5;GRCh38_allTandemRepeats;GRCh38_SimpleRepeat_homopolymer_4to6_slop5;GRCh38_AllTandemRepeats_gt10000bp_slop5;GRCh38_lowmappabilityall;GRCh38_nonunique_l100_m2_e1;GRCh38_nonunique_l250_m0_e0;GRCh38_allOtherDifficultregions;GRCh38_gaps_slop15kb;GRCh38_segdups_gt10kb;GRCh38_segdups;GRCh38_alllowmapandsegdupregions;GRCh38_alldifficultregions	TTC34	ENSG00000215912	transcript	ENST00000401095.8	protein_coding	MODIFIER	intron_variant	TTC34	ENSG00000215912	transcript	ENST00000401095.8	protein_coding	MODIFIER	intron_variant	.	.	.	.	.	.	.	.
1	2756944	Sniffles2.INS.557M0	N	<INS:2593>	INS	INS	2593	144.968	93.567	888	735	153	0.172	novel	0.00451	0.00451	rare	0	0.00347	0.00298	0.0152	0.00292	0.00544	0	0.00424	0.00352	0.0177	0.00357	1	1	1	1	1	1	1	1	1	1	0.00169	0.988	0	0	0.524	0.00863	0.0097	0.819	difficult	GRCh38_AllTandemRepeatsandHomopolymers_slop5;GRCh38_AllTandemRepeats_gt100bp_slop5;GRCh38_allTandemRepeats;GRCh38_SimpleRepeat_homopolymer_4to6_slop5;GRCh38_AllTandemRepeats_gt10000bp_slop5;GRCh38_lowmappabilityall;GRCh38_nonunique_l100_m2_e1;GRCh38_nonunique_l250_m0_e0;GRCh38_allOtherDifficultregions;GRCh38_gnomAD_InbreedingCoeff_slop1bp_merge1000bp;GRCh38_gaps_slop15kb;GRCh38_segdups_gt10kb;GRCh38_segdups;GRCh38_alllowmapandsegdupregions;GRCh38_alldifficultregions	TTC34	ENSG00000215912	transcript	ENST00000401095.8	protein_coding	MODIFIER	intron_variant	TTC34	ENSG00000215912	transcript	ENST00000401095.8	protein_coding	MODIFIER	intron_variant	.	.	.	.	.	.	.	.
1	2757261	Sniffles2.DEL.5B4M0	N	<DEL:-80>	DEL	DEL	-80	92.004	370.677	888	823	65	0.0732	novel	0.132	0.132	common	0.183	0.111	0.116	0.107	0.12	0.143	0.197	0.119	0.125	0.111	0.135	0.667	1	1	0.698	0.473	0.834	0.693	1	0.696	0.313	0.102	0.673	0.217	0.217	0.569	0.0875	0.108	0.608	difficult	GRCh38_AllTandemRepeatsandHomopolymers_slop5;GRCh38_AllTandemRepeats_gt100bp_slop5;GRCh38_allTandemRepeats;GRCh38_SimpleRepeat_homopolymer_4to6_slop5;GRCh38_AllTandemRepeats_gt10000bp_slop5;GRCh38_lowmappabilityall;GRCh38_nonunique_l100_m2_e1;GRCh38_nonunique_l250_m0_e0;GRCh38_allOtherDifficultregions;GRCh38_gnomAD_InbreedingCoeff_slop1bp_merge1000bp;GRCh38_gaps_slop15kb;GRCh38_segdups_gt10kb;GRCh38_segdups;GRCh38_alllowmapandsegdupregions;GRCh38_alldifficultregions	TTC34	ENSG00000215912	transcript	ENST00000401095.8	protein_coding	MODIFIER	intron_variant	TTC34	ENSG00000215912	transcript	ENST00000401095.8	protein_coding	MODIFIER	intron_variant	.	.	.	.	.	.	.	.
1	2757319	Sniffles2.INS.556M0	N	<INS:71>	INS	INS	71	130.017	301.581	888	766	122	0.137	novel	0.0265	0.0265	low_frequency	0.0187	0.0278	0.0179	0.0335	0.038	0.0307	0.0222	0.0323	0.0207	0.0367	0.0451	1	1	1	1	0.0173	1	1	1	1	0.0241	0.0135	0.929	0.0667	0.0667	0.527	0.0275	0.0317	0.719	difficult	GRCh38_AllTandemRepeatsandHomopolymers_slop5;GRCh38_AllTandemRepeats_gt100bp_slop5;GRCh38_allTandemRepeats;GRCh38_AllTandemRepeats_gt10000bp_slop5;GRCh38_lowmappabilityall;GRCh38_nonunique_l100_m2_e1;GRCh38_nonunique_l250_m0_e0;GRCh38_allOtherDifficultregions;GRCh38_gnomAD_InbreedingCoeff_slop1bp_merge1000bp;GRCh38_gaps_slop15kb;GRCh38_segdups_gt10kb;GRCh38_segdups;GRCh38_alllowmapandsegdupregions;GRCh38_alldifficultregions	TTC34	ENSG00000215912	transcript	ENST00000401095.8	protein_coding	MODIFIER	intron_variant	TTC34	ENSG00000215912	transcript	ENST00000401095.8	protein_coding	MODIFIER	intron_variant	.	.	.	.	.	.	.	.
1	2757816	Sniffles2.INS.559M0	N	<INS:431>	INS	INS	431	243.337	153.084	888	765	123	0.138	novel	0.00113	0.00113	rare	0.00415	0	0	0	0	0.00131	0.005	0	0	0	0	1	1	1	1	1	1	1	1	1	1	0.000563	0.997	0	0	0.411	4.1e-06	1.21e-05	0.31	difficult	GRCh38_AllTandemRepeatsandHomopolymers_slop5;GRCh38_AllTandemRepeats_gt100bp_slop5;GRCh38_allTandemRepeats;GRCh38_AllTandemRepeats_gt10000bp_slop5;GRCh38_lowmappabilityall;GRCh38_nonunique_l100_m2_e1;GRCh38_allOtherDifficultregions;GRCh38_gnomAD_InbreedingCoeff_slop1bp_merge1000bp;GRCh38_gaps_slop15kb;GRCh38_segdups_gt10kb;GRCh38_segdups;GRCh38_alllowmapandsegdupregions;GRCh38_alldifficultregions	TTC34	ENSG00000215912	transcript	ENST00000401095.8	protein_coding	MODIFIER	intron_variant	TTC34	ENSG00000215912	transcript	ENST00000401095.8	protein_coding	MODIFIER	intron_variant	.	.	.	.	.	.	.	.
1	2758452	Sniffles2.DEL.5B6M0	N	<DEL:-120>	DEL	DEL	-120	167.622	447.693	888	822	66	0.0743	novel	0.0749	0.0749	common	0.12	0.0625	0.0446	0.064	0.0614	0.0809	0.13	0.0682	0.0472	0.0677	0.0686	0.058	1	1	1	0.48	0.0695	1	1	1	0.521	0.0512	0.789	0.104	0.104	0.579	0.0405	0.0524	0.638	difficult	GRCh38_AllTandemRepeatsandHomopolymers_slop5;GRCh38_AllTandemRepeats_gt100bp_slop5;GRCh38_allTandemRepeats;GRCh38_SimpleRepeat_homopolymer_4to6_slop5;GRCh38_AllTandemRepeats_gt10000bp_slop5;GRCh38_lowmappabilityall;GRCh38_nonunique_l100_m2_e1;GRCh38_nonunique_l250_m0_e0;GRCh38_allOtherDifficultregions;GRCh38_gnomAD_InbreedingCoeff_slop1bp_merge1000bp;GRCh38_gaps_slop15kb;GRCh38_segdups_gt10kb;GRCh38_segdups;GRCh38_alllowmapandsegdupregions;GRCh38_alldifficultregions	TTC34	ENSG00000215912	transcript	ENST00000401095.8	protein_coding	MODIFIER	intron_variant	TTC34	ENSG00000215912	transcript	ENST00000401095.8	protein_coding	MODIFIER	intron_variant	.	.	.	.	.	.	.	.
1	2759022	Sniffles2.INS.55CM0	N	<INS:6619>	INS	INS	6619	48.598	572.413	888	773	115	0.13	novel	0.00113	0.00113	rare	0	0	0.00595	0	0	0.00129	0	0	0.00662	0	0	1	1	1	1	1	1	1	1	1	1	0.00169	0.994	0	0	0.638	0.000118	0.000117	0.725	difficult	GRCh38_AllTandemRepeatsandHomopolymers_slop5;GRCh38_AllTandemRepeats_gt100bp_slop5;GRCh38_allTandemRepeats;GRCh38_AllTandemRepeats_gt10000bp_slop5;GRCh38_lowmappabilityall;GRCh38_nonunique_l100_m2_e1;GRCh38_allOtherDifficultregions;GRCh38_gnomAD_InbreedingCoeff_slop1bp_merge1000bp;GRCh38_gaps_slop15kb;GRCh38_segdups_gt10kb;GRCh38_segdups;GRCh38_alllowmapandsegdupregions;GRCh38_alldifficultregions	TTC34	ENSG00000215912	transcript	ENST00000401095.8	protein_coding	MODIFIER	intron_variant	TTC34	ENSG00000215912	transcript	ENST00000401095.8	protein_coding	MODIFIER	intron_variant	.	.	.	.	.	.	.	.
1	2759237	Sniffles2.INS.55DM0	N	<INS:5181>	INS	INS	5181	137.781	501.79	888	767	121	0.136	novel	0.00282	0.00282	rare	0.0083	0.00347	0	0	0	0.00326	0.0101	0.00403	0	0	0	1	1	1	1	1	1	1	1	1	1	0.00225	0.99	0	0	0.561	0.00169	0.00208	0.574	difficult	GRCh38_gclt25orgt65_slop50;GRCh38_AllTandemRepeatsandHomopolymers_slop5;GRCh38_AllTandemRepeats_gt100bp_slop5;GRCh38_allTandemRepeats;GRCh38_SimpleRepeat_homopolymer_4to6_slop5;GRCh38_AllTandemRepeats_gt10000bp_slop5;GRCh38_lowmappabilityall;GRCh38_nonunique_l100_m2_e1;GRCh38_allOtherDifficultregions;GRCh38_gnomAD_InbreedingCoeff_slop1bp_merge1000bp;GRCh38_gaps_slop15kb;GRCh38_segdups_gt10kb;GRCh38_segdups;GRCh38_alllowmapandsegdupregions;GRCh38_alldifficultregions	TTC34	ENSG00000215912	transcript	ENST00000401095.8	protein_coding	MODIFIER	intron_variant	TTC34	ENSG00000215912	transcript	ENST00000401095.8	protein_coding	MODIFIER	intron_variant	.	.	.	.	.	.	.	.
1	2759321	Sniffles2.INS.55EM0	N	<INS:1517>	INS	INS	1517	136.967	420.489	888	780	108	0.122	novel	0.00113	0.00113	rare	0.00208	0	0.00298	0	0	0.00128	0.00239	0	0.00329	0	0	1	1	1	1	1	1	1	1	1	1	0.00113	0.995	0	0	0.568	9.53e-05	0.000127	0.577	difficult	GRCh38_gclt25orgt65_slop50;GRCh38_AllTandemRepeatsandHomopolymers_slop5;GRCh38_AllTandemRepeats_gt100bp_slop5;GRCh38_allTandemRepeats;GRCh38_AllTandemRepeats_gt10000bp_slop5;GRCh38_lowmappabilityall;GRCh38_nonunique_l100_m2_e1;GRCh38_allOtherDifficultregions;GRCh38_gnomAD_InbreedingCoeff_slop1bp_merge1000bp;GRCh38_gaps_slop15kb;GRCh38_segdups_gt10kb;GRCh38_segdups;GRCh38_alllowmapandsegdupregions;GRCh38_alldifficultregions	TTC34	ENSG00000215912	transcript	ENST00000401095.8	protein_coding	MODIFIER	intron_variant	TTC34	ENSG00000215912	transcript	ENST00000401095.8	protein_coding	MODIFIER	intron_variant	.	.	.	.	.	.	.	.
1	2759520	Sniffles2.DEL.5B7M0	N	<DEL:-80>	DEL	DEL	-80	85.545	247.901	888	820	68	0.0766	novel	0.0518	0.0518	common	0.0851	0.0625	0.0298	0.0274	0.0409	0.0561	0.0915	0.0672	0.0323	0.029	0.046	1	1	1	1	0.242	0.703	1	1	1	0.269	0.0338	0.845	0.0556	0.0556	0.568	0.0362	0.0478	0.646	difficult	GRCh38_gclt25orgt65_slop50;GRCh38_AllTandemRepeatsandHomopolymers_slop5;GRCh38_AllTandemRepeats_gt100bp_slop5;GRCh38_allTandemRepeats;GRCh38_SimpleRepeat_homopolymer_4to6_slop5;GRCh38_AllTandemRepeats_gt10000bp_slop5;GRCh38_lowmappabilityall;GRCh38_nonunique_l100_m2_e1;GRCh38_allOtherDifficultregions;GRCh38_gnomAD_InbreedingCoeff_slop1bp_merge1000bp;GRCh38_gaps_slop15kb;GRCh38_segdups_gt10kb;GRCh38_segdups;GRCh38_alllowmapandsegdupregions;GRCh38_alldifficultregions	TTC34	ENSG00000215912	transcript	ENST00000401095.8	protein_coding	MODIFIER	intron_variant	TTC34	ENSG00000215912	transcript	ENST00000401095.8	protein_coding	MODIFIER	intron_variant	.	.	.	.	.	.	.	.
1	2760024	Sniffles2.DEL.5B8M0	N	<DEL:-80>	DEL	DEL	-80	120.847	136.211	888	818	70	0.0788	novel	0.0191	0.0191	low_frequency	0.0311	0.0208	0.0119	0.0061	0.0205	0.0208	0.0339	0.0222	0.0131	0.00645	0.0227	1	1	1	1	0.0607	1	1	1	1	0.0673	0.0158	0.939	0.0909	0.0909	0.595	0.017	0.0224	0.669	difficult	GRCh38_AllTandemRepeatsandHomopolymers_slop5;GRCh38_AllTandemRepeats_gt100bp_slop5;GRCh38_allTandemRepeats;GRCh38_SimpleRepeat_homopolymer_4to6_slop5;GRCh38_AllTandemRepeats_gt10000bp_slop5;GRCh38_lowmappabilityall;GRCh38_nonunique_l100_m2_e1;GRCh38_allOtherDifficultregions;GRCh38_gnomAD_InbreedingCoeff_slop1bp_merge1000bp;GRCh38_gaps_slop15kb;GRCh38_segdups_gt10kb;GRCh38_segdups;GRCh38_alllowmapandsegdupregions;GRCh38_alldifficultregions	TTC34	ENSG00000215912	transcript	ENST00000401095.8	protein_coding	MODIFIER	intron_variant	TTC34	ENSG00000215912	transcript	ENST00000401095.8	protein_coding	MODIFIER	intron_variant	.	.	.	.	.	.	.	.
1	2760991	Sniffles2.DEL.5B9M0	N	<DEL:-56>	DEL	DEL	-56	66.499	360.938	888	806	82	0.0923	novel	0.031	0.031	low_frequency	0.0477	0.0312	0.0238	0.0305	0.0146	0.0341	0.0523	0.0338	0.026	0.0327	0.0171	1	1	1	1	0.0292	1	1	1	1	0.0342	0.0203	0.929	0.241	0.241	0.629	0.0333	0.0385	0.778	difficult	GRCh38_AllTandemRepeatsandHomopolymers_slop5;GRCh38_AllTandemRepeats_gt100bp_slop5;GRCh38_allTandemRepeats;GRCh38_AllTandemRepeats_gt10000bp_slop5;GRCh38_lowmappabilityall;GRCh38_nonunique_l100_m2_e1;GRCh38_allOtherDifficultregions;GRCh38_gaps_slop15kb;GRCh38_segdups_gt10kb;GRCh38_segdups;GRCh38_alllowmapandsegdupregions;GRCh38_alldifficultregions	TTC34	ENSG00000215912	transcript	ENST00000401095.8	protein_coding	MODIFIER	intron_variant	TTC34	ENSG00000215912	transcript	ENST00000401095.8	protein_coding	MODIFIER	intron_variant	.	.	.	.	.	CTCF Binding Site	.	.
1	2761406	Sniffles2.INS.564M0	N	<INS:2888>	INS	INS	2888	85.98	259.259	888	774	114	0.128	novel	0.00338	0.00338	rare	0.00415	0	0.00595	0.0061	0	0.00388	0.00488	0	0.00667	0.0068	0	1	1	1	1	1	1	1	1	1	1	0.00338	0.986	0	0	0.586	0.0139	0.0146	0.796	difficult	GRCh38_AllTandemRepeatsandHomopolymers_slop5;GRCh38_AllTandemRepeats_gt100bp_slop5;GRCh38_allTandemRepeats;GRCh38_SimpleRepeat_homopolymer_4to6_slop5;GRCh38_AllTandemRepeats_gt10000bp_slop5;GRCh38_lowmappabilityall;GRCh38_nonunique_l100_m2_e1;GRCh38_segdups_gt10kb;GRCh38_segdups;GRCh38_alllowmapandsegdupregions;GRCh38_alldifficultregions	TTC34	ENSG00000215912	transcript	ENST00000401095.8	protein_coding	MODIFIER	intron_variant	TTC34	ENSG00000215912	transcript	ENST00000401095.8	protein_coding	MODIFIER	intron_variant	.	.	.	.	.	CTCF Binding Site	.	.
1	2761952	Sniffles2.DEL.5BCM0	N	<DEL:-2291>	DEL	DEL	-2291	21.028	48.062	888	793	95	0.107	novel	0.00225	0.00225	rare	0.00622	0	0	0.00305	0	0.00252	0.00704	0	0	0.00336	0	1	1	1	1	1	1	1	1	1	1	0.00113	0.993	0	0	0.674	0.00604	0.00621	0.927	difficult	GRCh38_gclt25orgt65_slop50;GRCh38_AllTandemRepeatsandHomopolymers_slop5;GRCh38_AllTandemRepeats_gt100bp_slop5;GRCh38_allTandemRepeats;GRCh38_SimpleRepeat_homopolymer_4to6_slop5;GRCh38_AllTandemRepeats_gt10000bp_slop5;GRCh38_lowmappabilityall;GRCh38_nonunique_l100_m2_e1;GRCh38_nonunique_l250_m0_e0;GRCh38_segdups_gt10kb;GRCh38_segdups;GRCh38_alllowmapandsegdupregions;GRCh38_alldifficultregions	ENSG00000285945;TTC34	ENSG00000285945;ENSG00000215912	transcript;transcript	ENST00000648684.1;ENST00000401095.8	pseudogene;protein_coding	MODIFIER;MODIFIER	upstream_gene_variant;intron_variant	TTC34	ENSG00000215912	transcript	ENST00000401095.8	protein_coding	MODIFIER	intron_variant	.	.	.	.	.	Open chromatin;CTCF Binding Site	.	.
1	2761961	Sniffles2.DEL.5BBM0	N	<DEL:-9552>	DEL	DEL	-9552	110.618	176.389	888	810	78	0.0878	novel	0.00338	0.00338	rare	0	0.00694	0.00298	0.00915	0	0.0037	0	0.0073	0.0032	0.00987	0	1	1	1	1	1	1	1	1	1	1	0.00394	0.99	0.333	0.333	0.794	0.0084	0.00884	0.87	difficult	GRCh38_gclt25orgt65_slop50;GRCh38_AllHomopolymers_gt6bp_imperfectgt10bp_slop5;GRCh38_AllTandemRepeatsandHomopolymers_slop5;GRCh38_AllTandemRepeats_gt100bp_slop5;GRCh38_allTandemRepeats;GRCh38_SimpleRepeat_homopolymer_7to11_slop5;GRCh38_SimpleRepeat_homopolymer_4to6_slop5;GRCh38_AllTandemRepeats_gt10000bp_slop5;GRCh38_lowmappabilityall;GRCh38_nonunique_l100_m2_e1;GRCh38_nonunique_l250_m0_e0;GRCh38_allOtherDifficultregions;GRCh38_gnomAD_InbreedingCoeff_slop1bp_merge1000bp;GRCh38_segdups_gt10kb;GRCh38_segdups;GRCh38_alllowmapandsegdupregions;GRCh38_alldifficultregions	ENSG00000285945&TTC34;ENSG00000285945;ENSG00000283259;ENSG00000285945;TTC34	ENSG00000285945&ENSG00000215912;ENSG00000285945;ENSG00000283259;ENSG00000285945;ENSG00000215912	gene_variant;transcript;transcript;transcript;transcript	ENSG00000215912;ENST00000648684.1;ENST00000638002.1;ENST00000648684.1;ENST00000401095.8	.;pseudogene;pseudogene;pseudogene;protein_coding	HIGH;HIGH;MODIFIER;MODIFIER;MODIFIER	bidirectional_gene_fusion;splice_donor_variant&splice_region_variant&intron_variant&non_coding_transcript_exon_variant;upstream_gene_variant;upstream_gene_variant;intron_variant	TTC34	ENSG00000215912	transcript	ENST00000401095.8	protein_coding	MODIFIER	intron_variant	.	.	.	.	.	Open chromatin;Open chromatin;Open chromatin;CTCF Binding Site	.	.
1	2761970	Sniffles2.INS.565M0	N	<INS:234>	INS	INS	234	169.027	170.532	888	817	71	0.0799	novel	0.0439	0.0439	low_frequency	0.0954	0.0139	0.0268	0.0244	0.0322	0.0477	0.105	0.0146	0.0288	0.026	0.0364	0.142	1	1	1	1	0.141	1	1	1	1	0.0327	0.878	0.154	0.154	0.631	0.0306	0.035	0.711	difficult	GRCh38_gclt25orgt65_slop50;GRCh38_AllTandemRepeatsandHomopolymers_slop5;GRCh38_AllTandemRepeats_gt100bp_slop5;GRCh38_allTandemRepeats;GRCh38_AllTandemRepeats_gt10000bp_slop5;GRCh38_lowmappabilityall;GRCh38_nonunique_l100_m2_e1;GRCh38_segdups_gt10kb;GRCh38_segdups;GRCh38_alllowmapandsegdupregions;GRCh38_alldifficultregions	TTC34	ENSG00000215912	transcript	ENST00000401095.8	protein_coding	MODIFIER	intron_variant	TTC34	ENSG00000215912	transcript	ENST00000401095.8	protein_coding	MODIFIER	intron_variant	.	.	.	.	.	Open chromatin;CTCF Binding Site	.	.
1	2762011	Sniffles2.DEL.5BAM0	N	<DEL:-159>	DEL	DEL	-159	127.787	305.888	888	871	17	0.0191	novel	0.54	0.46	common	0.618	0.486	0.548	0.406	0.596	0.543	0.619	0.489	0.548	0.411	0.599	2.94e-08	0.00436	0.213	0.144	0.017	1.03e-08	0.00411	0.161	0.072	0.0154	0.561	0.574	0.571	0.543	0.643	0.438	0.437	0.738	difficult	GRCh38_gclt25orgt65_slop50;GRCh38_AllTandemRepeatsandHomopolymers_slop5;GRCh38_AllTandemRepeats_gt100bp_slop5;GRCh38_allTandemRepeats;GRCh38_SimpleRepeat_homopolymer_4to6_slop5;GRCh38_AllTandemRepeats_gt10000bp_slop5;GRCh38_lowmappabilityall;GRCh38_nonunique_l100_m2_e1;GRCh38_nonunique_l250_m0_e0;GRCh38_segdups_gt10kb;GRCh38_segdups;GRCh38_alllowmapandsegdupregions;GRCh38_alldifficultregions	TTC34	ENSG00000215912	transcript	ENST00000401095.8	protein_coding	MODIFIER	intron_variant	TTC34	ENSG00000215912	transcript	ENST00000401095.8	protein_coding	MODIFIER	intron_variant	.	.	.	.	.	Open chromatin;CTCF Binding Site	.	.
1	2762064	Sniffles2.INS.567M0	N	<INS:3361>	INS	INS	3361	168.947	134.184	888	745	143	0.161	novel	0.0163	0.0163	low_frequency	0.0228	0.0139	0.0149	0.0152	0.0117	0.0195	0.0282	0.0164	0.0168	0.0181	0.0142	1	1	1	0.0304	1	1	1	1	0.0362	1	0.0113	0.948	0.0357	0.0357	0.478	0.0181	0.0254	0.597	difficult	GRCh38_gclt25orgt65_slop50;GRCh38_AllTandemRepeatsandHomopolymers_slop5;GRCh38_AllTandemRepeats_gt100bp_slop5;GRCh38_allTandemRepeats;GRCh38_AllTandemRepeats_gt10000bp_slop5;GRCh38_lowmappabilityall;GRCh38_nonunique_l100_m2_e1;GRCh38_segdups_gt10kb;GRCh38_segdups;GRCh38_alllowmapandsegdupregions;GRCh38_alldifficultregions	TTC34	ENSG00000215912	transcript	ENST00000401095.8	protein_coding	MODIFIER	intron_variant	TTC34	ENSG00000215912	transcript	ENST00000401095.8	protein_coding	MODIFIER	intron_variant	.	.	.	.	.	Open chromatin;CTCF Binding Site	.	.
1	2762090	Sniffles2.INS.566M0	N	<INS:1441>	INS	INS	1441	289.551	165.832	888	810	78	0.0878	novel	0.00901	0.00901	low_frequency	0.029	0.00694	0	0	0	0.00988	0.0323	0.00735	0	0	0	1	1	1	1	1	1	1	1	1	1	0.00619	0.973	0.0625	0.0625	0.597	0.00124	0.00208	0.573	difficult	GRCh38_gclt25orgt65_slop50;GRCh38_AllTandemRepeatsandHomopolymers_slop5;GRCh38_AllTandemRepeats_gt100bp_slop5;GRCh38_allTandemRepeats;GRCh38_SimpleRepeat_homopolymer_4to6_slop5;GRCh38_AllTandemRepeats_gt10000bp_slop5;GRCh38_lowmappabilityall;GRCh38_nonunique_l100_m2_e1;GRCh38_segdups_gt10kb;GRCh38_segdups;GRCh38_alllowmapandsegdupregions;GRCh38_alldifficultregions	TTC34	ENSG00000215912	transcript	ENST00000401095.8	protein_coding	MODIFIER	intron_variant	TTC34	ENSG00000215912	transcript	ENST00000401095.8	protein_coding	MODIFIER	intron_variant	.	.	.	.	.	Open chromatin;CTCF Binding Site	.	.
1	2762090	Sniffles2.INS.568M0	N	<INS:5031>	INS	INS	5031	136.27	136.071	888	788	100	0.113	novel	0.013	0.013	low_frequency	0.0332	0	0.0208	0	0	0.0146	0.0398	0	0.023	0	0	1	1	0.0618	1	1	1	1	0.0682	1	1	0.0107	0.963	0.182	0.182	0.571	0.0012	0.00165	0.684	difficult	GRCh38_gclt25orgt65_slop50;GRCh38_AllTandemRepeatsandHomopolymers_slop5;GRCh38_AllTandemRepeats_gt100bp_slop5;GRCh38_allTandemRepeats;GRCh38_SimpleRepeat_homopolymer_4to6_slop5;GRCh38_AllTandemRepeats_gt10000bp_slop5;GRCh38_lowmappabilityall;GRCh38_nonunique_l100_m2_e1;GRCh38_segdups_gt10kb;GRCh38_segdups;GRCh38_alllowmapandsegdupregions;GRCh38_alldifficultregions	TTC34	ENSG00000215912	transcript	ENST00000401095.8	protein_coding	MODIFIER	intron_variant	TTC34	ENSG00000215912	transcript	ENST00000401095.8	protein_coding	MODIFIER	intron_variant	.	.	.	.	.	Open chromatin;CTCF Binding Site	.	.
1	2762090	Sniffles2.INS.56AM0	N	<INS:10583>	INS	INS	10583	458.205	0.707	888	808	80	0.0901	novel	0.00113	0.00113	rare	0.00208	0	0	0	0.00292	0.00124	0.00231	0	0	0	0.00338	1	1	1	1	1	1	1	1	1	1	0	0.998	0	0	0.0269	0.000726	0.00081	0.719	difficult	GRCh38_gclt25orgt65_slop50;GRCh38_AllTandemRepeatsandHomopolymers_slop5;GRCh38_AllTandemRepeats_gt100bp_slop5;GRCh38_allTandemRepeats;GRCh38_SimpleRepeat_homopolymer_4to6_slop5;GRCh38_AllTandemRepeats_gt10000bp_slop5;GRCh38_lowmappabilityall;GRCh38_nonunique_l100_m2_e1;GRCh38_segdups_gt10kb;GRCh38_segdups;GRCh38_alllowmapandsegdupregions;GRCh38_alldifficultregions	TTC34	ENSG00000215912	transcript	ENST00000401095.8	protein_coding	MODIFIER	intron_variant	TTC34	ENSG00000215912	transcript	ENST00000401095.8	protein_coding	MODIFIER	intron_variant	.	.	.	.	.	Open chromatin;CTCF Binding Site	.	.
1	2762783	Sniffles2.DEL.5BDM0	N	<DEL:-526>	DEL	DEL	-526	189.443	192.354	888	827	61	0.0687	novel	0.00282	0.00282	rare	0.00622	0	0	0.0061	0	0.00302	0.00667	0	0	0.00662	0	1	1	1	1	1	1	1	1	1	1	0.00282	0.989	0	0	0.656	0.00267	0.00285	0.865	difficult	GRCh38_AllTandemRepeatsandHomopolymers_slop5;GRCh38_AllTandemRepeats_gt100bp_slop5;GRCh38_allTandemRepeats;GRCh38_SimpleRepeat_homopolymer_4to6_slop5;GRCh38_AllTandemRepeats_gt10000bp_slop5;GRCh38_lowmappabilityall;GRCh38_nonunique_l100_m2_e1;GRCh38_nonunique_l250_m0_e0;GRCh38_segdups_gt10kb;GRCh38_segdups;GRCh38_alllowmapandsegdupregions;GRCh38_alldifficultregions	ENSG00000285945;TTC34	ENSG00000285945;ENSG00000215912	transcript;transcript	ENST00000648684.1;ENST00000401095.8	pseudogene;protein_coding	MODIFIER;MODIFIER	upstream_gene_variant;intron_variant	TTC34	ENSG00000215912	transcript	ENST00000401095.8	protein_coding	MODIFIER	intron_variant	.	.	.	.	.	Open chromatin;CTCF Binding Site	.	.
1	2763605	Sniffles2.INS.56BM0	N	<INS:149>	INS	INS	149	161.265	254.351	888	837	51	0.0574	novel	0.0118	0.0118	low_frequency	0.0311	0.00694	0.00298	0.0061	0.00292	0.0125	0.033	0.00719	0.00316	0.00645	0.00316	1	1	1	1	1	1	1	1	1	1	0.00788	0.967	0.143	0.143	0.59	0.00936	0.0101	0.903	difficult	GRCh38_gclt25orgt65_slop50;GRCh38_AllTandemRepeatsandHomopolymers_slop5;GRCh38_AllTandemRepeats_gt100bp_slop5;GRCh38_allTandemRepeats;GRCh38_AllTandemRepeats_gt10000bp_slop5;GRCh38_lowmappabilityall;GRCh38_nonunique_l100_m2_e1;GRCh38_nonunique_l250_m0_e0;GRCh38_segdups_gt10kb;GRCh38_segdups;GRCh38_alllowmapandsegdupregions;GRCh38_alldifficultregions	ENSG00000285945;TTC34	ENSG00000285945;ENSG00000215912	transcript;transcript	ENST00000648684.1;ENST00000401095.8	pseudogene;protein_coding	MODIFIER;MODIFIER	upstream_gene_variant;intron_variant	TTC34	ENSG00000215912	transcript	ENST00000401095.8	protein_coding	MODIFIER	intron_variant	.	.	.	.	.	Open chromatin;CTCF Binding Site	.	.
1	2763697	Sniffles2.INS.56DM0	N	<INS:3883>	INS	INS	3883	172.613	340.544	888	826	62	0.0698	novel	0.00113	0.00113	rare	0	0	0.00298	0.00305	0	0.00121	0	0	0.00318	0.00325	0	1	1	1	1	1	1	1	1	1	1	0.000563	0.997	0	0	0.684	0.000238	0.00045	0.541	difficult	GRCh38_gclt25orgt65_slop50;GRCh38_AllTandemRepeatsandHomopolymers_slop5;GRCh38_AllTandemRepeats_gt100bp_slop5;GRCh38_allTandemRepeats;GRCh38_SimpleRepeat_homopolymer_4to6_slop5;GRCh38_AllTandemRepeats_gt10000bp_slop5;GRCh38_lowmappabilityall;GRCh38_nonunique_l100_m2_e1;GRCh38_nonunique_l250_m0_e0;GRCh38_segdups_gt10kb;GRCh38_segdups;GRCh38_alllowmapandsegdupregions;GRCh38_alldifficultregions	ENSG00000285945;TTC34	ENSG00000285945;ENSG00000215912	transcript;transcript	ENST00000648684.1;ENST00000401095.8	pseudogene;protein_coding	MODIFIER;MODIFIER	upstream_gene_variant;intron_variant	TTC34	ENSG00000215912	transcript	ENST00000401095.8	protein_coding	MODIFIER	intron_variant	.	.	.	.	.	Open chromatin;CTCF Binding Site	.	.
1	2763843	Sniffles2.DEL.5C0M0	N	<DEL:-200>	DEL	DEL	-200	97.412	270.404	888	876	12	0.0135	novel	0.594	0.406	common	0.608	0.545	0.613	0.482	0.702	0.597	0.609	0.549	0.613	0.491	0.705	2.69e-15	0.132	0.0236	0.158	0.278	4.6e-16	0.128	0.0236	0.114	0.264	0.615	0.615	0.615	0.582	0.652	0.509	0.502	0.778	difficult	GRCh38_AllTandemRepeatsandHomopolymers_slop5;GRCh38_AllTandemRepeats_gt100bp_slop5;GRCh38_allTandemRepeats;GRCh38_SimpleRepeat_homopolymer_4to6_slop5;GRCh38_AllTandemRepeats_gt10000bp_slop5;GRCh38_lowmappabilityall;GRCh38_nonunique_l100_m2_e1;GRCh38_nonunique_l250_m0_e0;GRCh38_segdups_gt10kb;GRCh38_segdups;GRCh38_alllowmapandsegdupregions;GRCh38_alldifficultregions	ENSG00000285945;TTC34	ENSG00000285945;ENSG00000215912	transcript;transcript	ENST00000648684.1;ENST00000401095.8	pseudogene;protein_coding	MODIFIER;MODIFIER	upstream_gene_variant;intron_variant	TTC34	ENSG00000215912	transcript	ENST00000401095.8	protein_coding	MODIFIER	intron_variant	.	.	.	.	.	Open chromatin;CTCF Binding Site	.	.
1	2763855	Sniffles2.DEL.5C1M0	N	<DEL:-1930>	DEL	DEL	-1930	256.167	273.831	888	835	53	0.0597	novel	0.00225	0.00225	rare	0.00622	0	0.00298	0	0	0.0024	0.00664	0	0.00316	0	0	1	1	1	1	1	1	1	1	1	1	0.00225	0.991	0	0	0.546	0.000195	0.000431	0.491	difficult	GRCh38_gclt25orgt65_slop50;GRCh38_AllTandemRepeatsandHomopolymers_slop5;GRCh38_AllTandemRepeats_gt100bp_slop5;GRCh38_allTandemRepeats;GRCh38_SimpleRepeat_homopolymer_4to6_slop5;GRCh38_AllTandemRepeats_gt10000bp_slop5;GRCh38_lowmappabilityall;GRCh38_nonunique_l100_m2_e1;GRCh38_nonunique_l250_m0_e0;GRCh38_allOtherDifficultregions;GRCh38_gnomAD_InbreedingCoeff_slop1bp_merge1000bp;GRCh38_segdups_gt10kb;GRCh38_segdups;GRCh38_alllowmapandsegdupregions;GRCh38_alldifficultregions	ENSG00000285945;TTC34	ENSG00000285945;ENSG00000215912	transcript;transcript	ENST00000648684.1;ENST00000401095.8	pseudogene;protein_coding	MODIFIER;MODIFIER	upstream_gene_variant;intron_variant	TTC34	ENSG00000215912	transcript	ENST00000401095.8	protein_coding	MODIFIER	intron_variant	.	.	.	.	.	Open chromatin;Open chromatin;CTCF Binding Site	.	.
1	2763938	Sniffles2.INS.56CM0	N	<INS:2482>	INS	INS	2482	191.029	211.372	888	821	67	0.0754	novel	0.00338	0.00338	rare	0.00622	0.00694	0	0	0.00292	0.00365	0.00679	0.00735	0	0	0.0032	1	1	1	1	1	1	1	1	1	1	0.00113	0.991	0	0	0.445	0.000157	0.000409	0.369	difficult	GRCh38_AllTandemRepeatsandHomopolymers_slop5;GRCh38_AllTandemRepeats_gt100bp_slop5;GRCh38_allTandemRepeats;GRCh38_SimpleRepeat_homopolymer_4to6_slop5;GRCh38_AllTandemRepeats_gt10000bp_slop5;GRCh38_lowmappabilityall;GRCh38_nonunique_l100_m2_e1;GRCh38_nonunique_l250_m0_e0;GRCh38_segdups_gt10kb;GRCh38_segdups;GRCh38_alllowmapandsegdupregions;GRCh38_alldifficultregions	ENSG00000285945;TTC34	ENSG00000285945;ENSG00000215912	transcript;transcript	ENST00000648684.1;ENST00000401095.8	pseudogene;protein_coding	MODIFIER;MODIFIER	upstream_gene_variant;intron_variant	TTC34	ENSG00000215912	transcript	ENST00000401095.8	protein_coding	MODIFIER	intron_variant	.	.	.	.	.	Open chromatin;CTCF Binding Site	.	.
1	2763996	Sniffles2.INS.56EM0	N	<INS:798>	INS	INS	798	230.243	158.375	888	835	53	0.0597	novel	0.00451	0.00451	rare	0.0124	0.00347	0	0	0.00292	0.00479	0.0133	0.0036	0	0	0.00314	1	1	1	1	1	1	1	1	1	1	0.00169	0.99	0.125	0.125	0.463	0.000681	0.00132	0.492	difficult	GRCh38_AllTandemRepeatsandHomopolymers_slop5;GRCh38_AllTandemRepeats_gt100bp_slop5;GRCh38_allTandemRepeats;GRCh38_AllTandemRepeats_gt10000bp_slop5;GRCh38_lowmappabilityall;GRCh38_nonunique_l100_m2_e1;GRCh38_segdups_gt10kb;GRCh38_segdups;GRCh38_alllowmapandsegdupregions;GRCh38_alldifficultregions	ENSG00000285945;TTC34	ENSG00000285945;ENSG00000215912	transcript;transcript	ENST00000648684.1;ENST00000401095.8	pseudogene;protein_coding	MODIFIER;MODIFIER	upstream_gene_variant;intron_variant	TTC34	ENSG00000215912	transcript	ENST00000401095.8	protein_coding	MODIFIER	intron_variant	.	.	.	.	.	Open chromatin;CTCF Binding Site	.	.
1	2764476	Sniffles2.INS.574M0	N	<INS:112>	INS	INS	112	131.812	212.819	888	838	50	0.0563	novel	0.0174	0.0174	low_frequency	0.0415	0	0.0268	0.00305	0.00292	0.0185	0.0439	0	0.0283	0.00325	0.00316	1	1	1	1	1	1	1	1	1	1	0.0118	0.948	0.0968	0.0968	0.543	0.00239	0.00329	0.623	difficult	GRCh38_gclt25orgt65_slop50;GRCh38_AllTandemRepeatsandHomopolymers_slop5;GRCh38_AllTandemRepeats_gt100bp_slop5;GRCh38_allTandemRepeats;GRCh38_AllTandemRepeats_gt10000bp_slop5;GRCh38_lowmappabilityall;GRCh38_nonunique_l100_m2_e1;GRCh38_allOtherDifficultregions;GRCh38_gnomAD_InbreedingCoeff_slop1bp_merge1000bp;GRCh38_segdups_gt10kb;GRCh38_segdups;GRCh38_alllowmapandsegdupregions;GRCh38_alldifficultregions	ENSG00000285945;TTC34	ENSG00000285945;ENSG00000215912	transcript;transcript	ENST00000648684.1;ENST00000401095.8	pseudogene;protein_coding	MODIFIER;MODIFIER	upstream_gene_variant;intron_variant	TTC34	ENSG00000215912	transcript	ENST00000401095.8	protein_coding	MODIFIER	intron_variant	.	.	.	.	.	Open chromatin;CTCF Binding Site	.	.
1	2764572	Sniffles2.DEL.5C4M0	N	<DEL:-1134>	DEL	DEL	-1134	208.787	320.223	888	835	53	0.0597	novel	0.00282	0.00282	rare	0.0083	0.00347	0	0	0	0.00299	0.00885	0.0036	0	0	0	1	1	1	1	1	1	1	1	1	1	0.00338	0.992	0.4	0.4	0.703	0.000118	0.000352	0.351	difficult	GRCh38_gclt25orgt65_slop50;GRCh38_AllTandemRepeatsandHomopolymers_slop5;GRCh38_AllTandemRepeats_gt100bp_slop5;GRCh38_allTandemRepeats;GRCh38_SimpleRepeat_homopolymer_4to6_slop5;GRCh38_AllTandemRepeats_gt10000bp_slop5;GRCh38_lowmappabilityall;GRCh38_nonunique_l100_m2_e1;GRCh38_nonunique_l250_m0_e0;GRCh38_segdups_gt10kb;GRCh38_segdups;GRCh38_alllowmapandsegdupregions;GRCh38_alldifficultregions	ENSG00000285945;TTC34	ENSG00000285945;ENSG00000215912	transcript;transcript	ENST00000648684.1;ENST00000401095.8	pseudogene;protein_coding	MODIFIER;MODIFIER	upstream_gene_variant;intron_variant	TTC34	ENSG00000215912	transcript	ENST00000401095.8	protein_coding	MODIFIER	intron_variant	.	.	.	.	.	Open chromatin;Open chromatin;CTCF Binding Site	.	.
1	2765156	Sniffles2.DEL.5C5M0	N	<DEL:-121>	DEL	DEL	-121	162.789	411.429	888	850	38	0.0428	novel	0.0388	0.0388	low_frequency	0.0477	0.0278	0.0655	0.0122	0.0351	0.0406	0.0498	0.0284	0.0683	0.0128	0.0373	1	1	1	1	1	1	1	1	1	1	0.018	0.902	0.101	0.101	0.502	0.0175	0.0213	0.709	difficult	GRCh38_AllTandemRepeatsandHomopolymers_slop5;GRCh38_AllTandemRepeats_gt100bp_slop5;GRCh38_allTandemRepeats;GRCh38_SimpleRepeat_homopolymer_4to6_slop5;GRCh38_AllTandemRepeats_gt10000bp_slop5;GRCh38_lowmappabilityall;GRCh38_nonunique_l100_m2_e1;GRCh38_nonunique_l250_m0_e0;GRCh38_segdups_gt10kb;GRCh38_segdups;GRCh38_alllowmapandsegdupregions;GRCh38_alldifficultregions	ENSG00000285945;TTC34	ENSG00000285945;ENSG00000215912	transcript;transcript	ENST00000648684.1;ENST00000401095.8	pseudogene;protein_coding	MODIFIER;MODIFIER	upstream_gene_variant;intron_variant	TTC34	ENSG00000215912	transcript	ENST00000401095.8	protein_coding	MODIFIER	intron_variant	.	.	.	.	.	Open chromatin;CTCF Binding Site	.	.
1	2765439	Sniffles2.DEL.5C6M0	N	<DEL:-7303>	DEL	DEL	-7303	178.078	178.208	888	837	51	0.0574	novel	0.00169	0.00169	rare	0	0	0	0	0.00877	0.00179	0	0	0	0	0.00955	1	1	1	1	1	1	1	1	1	1	0.00113	0.994	0	0	0.653	5.53e-05	0.000214	0.312	difficult	GRCh38_gclt25orgt65_slop50;GRCh38_AllHomopolymers_gt6bp_imperfectgt10bp_slop5;GRCh38_AllTandemRepeatsandHomopolymers_slop5;GRCh38_AllTandemRepeats_gt100bp_slop5;GRCh38_allTandemRepeats;GRCh38_SimpleRepeat_homopolymer_7to11_slop5;GRCh38_SimpleRepeat_homopolymer_4to6_slop5;GRCh38_AllTandemRepeats_gt10000bp_slop5;GRCh38_lowmappabilityall;GRCh38_nonunique_l100_m2_e1;GRCh38_nonunique_l250_m0_e0;GRCh38_segdups_gt10kb;GRCh38_segdups;GRCh38_alllowmapandsegdupregions;GRCh38_alldifficultregions	ENSG00000285945&TTC34;ENSG00000285945;ENSG00000283259;ENSG00000285945;TTC34	ENSG00000285945&ENSG00000215912;ENSG00000285945;ENSG00000283259;ENSG00000285945;ENSG00000215912	gene_variant;transcript;transcript;transcript;transcript	ENSG00000215912;ENST00000648684.1;ENST00000638002.1;ENST00000648684.1;ENST00000401095.8	.;pseudogene;pseudogene;pseudogene;protein_coding	HIGH;HIGH;MODIFIER;MODIFIER;MODIFIER	bidirectional_gene_fusion;splice_donor_variant&splice_region_variant&intron_variant&non_coding_transcript_exon_variant;upstream_gene_variant;upstream_gene_variant;intron_variant	TTC34	ENSG00000215912	transcript	ENST00000401095.8	protein_coding	MODIFIER	intron_variant	.	.	.	.	.	Open chromatin;Open chromatin;Open chromatin;CTCF Binding Site	.	.
1	2765716	Sniffles2.INS.576M0	N	<INS:157>	INS	INS	157	104.583	263.704	888	860	28	0.0315	novel	0.368	0.368	common	0.512	0.358	0.25	0.381	0.275	0.374	0.513	0.359	0.255	0.389	0.289	1.59e-12	0.0288	0.0375	0.0314	0.338	2e-12	0.0285	0.0237	0.0291	0.25	0.354	0.583	0.51	0.51	0.61	0.385	0.393	0.709	difficult	GRCh38_gclt25orgt65_slop50;GRCh38_AllTandemRepeatsandHomopolymers_slop5;GRCh38_AllTandemRepeats_gt100bp_slop5;GRCh38_allTandemRepeats;GRCh38_SimpleRepeat_homopolymer_4to6_slop5;GRCh38_AllTandemRepeats_gt10000bp_slop5;GRCh38_lowmappabilityall;GRCh38_nonunique_l100_m2_e1;GRCh38_nonunique_l250_m0_e0;GRCh38_segdups_gt10kb;GRCh38_segdups;GRCh38_alllowmapandsegdupregions;GRCh38_alldifficultregions	ENSG00000285945;TTC34	ENSG00000285945;ENSG00000215912	transcript;transcript	ENST00000648684.1;ENST00000401095.8	pseudogene;protein_coding	MODIFIER;MODIFIER	upstream_gene_variant;intron_variant	TTC34	ENSG00000215912	transcript	ENST00000401095.8	protein_coding	MODIFIER	intron_variant	.	.	.	.	.	Open chromatin;CTCF Binding Site	.	.
1	2765849	Sniffles2.DEL.5C7M0	N	<DEL:-1141>	DEL	DEL	-1141	318.731	364.637	888	837	51	0.0574	novel	0.00113	0.00113	rare	0	0	0.00595	0	0	0.0012	0	0	0.00621	0	0	1	1	1	1	1	1	1	1	1	1	0.000563	0.997	0	0	0.446	0.00018	0.000447	0.315	difficult	GRCh38_gclt25orgt65_slop50;GRCh38_AllTandemRepeatsandHomopolymers_slop5;GRCh38_AllTandemRepeats_gt100bp_slop5;GRCh38_allTandemRepeats;GRCh38_SimpleRepeat_homopolymer_4to6_slop5;GRCh38_AllTandemRepeats_gt10000bp_slop5;GRCh38_lowmappabilityall;GRCh38_nonunique_l100_m2_e1;GRCh38_nonunique_l250_m0_e0;GRCh38_segdups_gt10kb;GRCh38_segdups;GRCh38_alllowmapandsegdupregions;GRCh38_alldifficultregions	ENSG00000285945;TTC34	ENSG00000285945;ENSG00000215912	transcript;transcript	ENST00000648684.1;ENST00000401095.8	pseudogene;protein_coding	MODIFIER;MODIFIER	upstream_gene_variant;intron_variant	TTC34	ENSG00000215912	transcript	ENST00000401095.8	protein_coding	MODIFIER	intron_variant	.	.	.	.	.	Open chromatin;CTCF Binding Site	.	.
1	2766082	Sniffles2.DEL.5C8M0	N	<DEL:-123>	DEL	DEL	-123	336.229	146.094	888	834	54	0.0608	novel	0.00957	0.00957	low_frequency	0.0228	0.00347	0.00298	0.0061	0.00585	0.0102	0.0241	0.0037	0.00309	0.00649	0.00645	1	1	1	1	1	1	1	1	1	1	0.00507	0.975	0.118	0.118	0.54	0.00276	0.00346	0.768	difficult	GRCh38_gclt25orgt65_slop50;GRCh38_AllTandemRepeatsandHomopolymers_slop5;GRCh38_AllTandemRepeats_gt100bp_slop5;GRCh38_allTandemRepeats;GRCh38_SimpleRepeat_homopolymer_4to6_slop5;GRCh38_AllTandemRepeats_gt10000bp_slop5;GRCh38_lowmappabilityall;GRCh38_nonunique_l100_m2_e1;GRCh38_nonunique_l250_m0_e0;GRCh38_segdups_gt10kb;GRCh38_segdups;GRCh38_alllowmapandsegdupregions;GRCh38_alldifficultregions	ENSG00000285945;TTC34	ENSG00000285945;ENSG00000215912	transcript;transcript	ENST00000648684.1;ENST00000401095.8	pseudogene;protein_coding	MODIFIER;MODIFIER	upstream_gene_variant;intron_variant	TTC34	ENSG00000215912	transcript	ENST00000401095.8	protein_coding	MODIFIER	intron_variant	.	.	.	.	.	Open chromatin;CTCF Binding Site	.	.
1	2766221	Sniffles2.DEL.5C9M0	N	<DEL:-3671>	DEL	DEL	-3671	162.763	335.168	888	833	55	0.0619	novel	0.00394	0.00394	rare	0.00415	0.00347	0	0.00305	0.00877	0.0042	0.00442	0.00368	0	0.00323	0.00974	1	1	1	1	1	1	1	1	1	1	0.00282	0.986	0	0	0.567	0.00278	0.00391	0.558	difficult	GRCh38_gclt25orgt65_slop50;GRCh38_AllHomopolymers_gt6bp_imperfectgt10bp_slop5;GRCh38_AllTandemRepeatsandHomopolymers_slop5;GRCh38_AllTandemRepeats_gt100bp_slop5;GRCh38_allTandemRepeats;GRCh38_SimpleRepeat_homopolymer_7to11_slop5;GRCh38_SimpleRepeat_homopolymer_4to6_slop5;GRCh38_AllTandemRepeats_gt10000bp_slop5;GRCh38_lowmappabilityall;GRCh38_nonunique_l100_m2_e1;GRCh38_nonunique_l250_m0_e0;GRCh38_segdups_gt10kb;GRCh38_segdups;GRCh38_alllowmapandsegdupregions;GRCh38_alldifficultregions	ENSG00000285945&TTC34;ENSG00000285945;ENSG00000283259;ENSG00000285945;TTC34	ENSG00000285945&ENSG00000215912;ENSG00000285945;ENSG00000283259;ENSG00000285945;ENSG00000215912	gene_variant;transcript;transcript;transcript;transcript	ENSG00000215912;ENST00000648684.1;ENST00000638002.1;ENST00000648684.1;ENST00000401095.8	.;pseudogene;pseudogene;pseudogene;protein_coding	HIGH;HIGH;MODIFIER;MODIFIER;MODIFIER	bidirectional_gene_fusion;splice_donor_variant&splice_region_variant&intron_variant&non_coding_transcript_exon_variant;upstream_gene_variant;upstream_gene_variant;intron_variant	TTC34	ENSG00000215912	transcript	ENST00000401095.8	protein_coding	MODIFIER	intron_variant	.	.	.	.	.	Open chromatin;Open chromatin;CTCF Binding Site	.	.
1	2766281	Sniffles2.INS.57AM0	N	<INS:3366>	INS	INS	3366	118.69	239.761	888	770	118	0.133	novel	0.0113	0.0113	low_frequency	0.0166	0.00694	0.00893	0.0122	0.00877	0.0136	0.0224	0.008	0.00968	0.014	0.0103	1	1	1	1	1	1	1	1	1	1	0.00957	0.958	0	0	0.567	0.00861	0.0113	0.605	difficult	GRCh38_AllTandemRepeatsandHomopolymers_slop5;GRCh38_AllTandemRepeats_gt100bp_slop5;GRCh38_allTandemRepeats;GRCh38_SimpleRepeat_homopolymer_4to6_slop5;GRCh38_AllTandemRepeats_gt10000bp_slop5;GRCh38_lowmappabilityall;GRCh38_nonunique_l100_m2_e1;GRCh38_nonunique_l250_m0_e0;GRCh38_segdups_gt10kb;GRCh38_segdups;GRCh38_alllowmapandsegdupregions;GRCh38_alldifficultregions	ENSG00000285945;TTC34	ENSG00000285945;ENSG00000215912	transcript;transcript	ENST00000648684.1;ENST00000401095.8	pseudogene;protein_coding	MODIFIER;MODIFIER	upstream_gene_variant;intron_variant	TTC34	ENSG00000215912	transcript	ENST00000401095.8	protein_coding	MODIFIER	intron_variant	.	.	.	.	.	Open chromatin;CTCF Binding Site	.	.
1	2766558	Sniffles2.DEL.5CAM0	N	<DEL:-81>	DEL	DEL	-81	212.933	225.836	888	840	48	0.054	novel	0.027	0.027	low_frequency	0.0809	0.0104	0.00298	0.00915	0.00585	0.028	0.0822	0.011	0.00309	0.00974	0.00641	1	1	1	1	1	1	1	1	1	1	0.0186	0.927	0.149	0.149	0.56	0.00845	0.0106	0.724	difficult	GRCh38_AllTandemRepeatsandHomopolymers_slop5;GRCh38_AllTandemRepeats_gt100bp_slop5;GRCh38_allTandemRepeats;GRCh38_SimpleRepeat_homopolymer_4to6_slop5;GRCh38_AllTandemRepeats_gt10000bp_slop5;GRCh38_lowmappabilityall;GRCh38_nonunique_l100_m2_e1;GRCh38_nonunique_l250_m0_e0;GRCh38_segdups_gt10kb;GRCh38_segdups;GRCh38_alllowmapandsegdupregions;GRCh38_alldifficultregions	ENSG00000285945;TTC34	ENSG00000285945;ENSG00000215912	transcript;transcript	ENST00000648684.1;ENST00000401095.8	pseudogene;protein_coding	MODIFIER;MODIFIER	upstream_gene_variant;intron_variant	TTC34	ENSG00000215912	transcript	ENST00000401095.8	protein_coding	MODIFIER	intron_variant	.	.	.	.	.	Open chromatin;CTCF Binding Site	.	.
1	2766905	Sniffles2.INS.57CM0	N	<INS:3357>	INS	INS	3357	169.849	132.101	888	780	108	0.122	novel	0.00451	0.00451	rare	0.0083	0	0.00298	0.0061	0.00292	0.00513	0.01	0	0.0032	0.0069	0.00327	1	1	1	1	1	1	1	1	1	1	0.00338	0.985	0	0	0.508	0.00733	0.0087	0.785	difficult	GRCh38_AllTandemRepeatsandHomopolymers_slop5;GRCh38_AllTandemRepeats_gt100bp_slop5;GRCh38_allTandemRepeats;GRCh38_AllTandemRepeats_gt10000bp_slop5;GRCh38_lowmappabilityall;GRCh38_nonunique_l100_m2_e1;GRCh38_nonunique_l250_m0_e0;GRCh38_segdups_gt10kb;GRCh38_segdups;GRCh38_alllowmapandsegdupregions;GRCh38_alldifficultregions	ENSG00000285945;TTC34	ENSG00000285945;ENSG00000215912	transcript;transcript	ENST00000648684.1;ENST00000401095.8	pseudogene;protein_coding	MODIFIER;MODIFIER	upstream_gene_variant;intron_variant	TTC34	ENSG00000215912	transcript	ENST00000401095.8	protein_coding	MODIFIER	intron_variant	.	.	.	.	.	Open chromatin;CTCF Binding Site	.	.
1	2767092	Sniffles2.DEL.5CCM0	N	<DEL:-2549>	DEL	DEL	-2549	96.233	113.459	888	836	52	0.0586	novel	0.00282	0.00282	rare	0.0104	0	0	0	0	0.00299	0.011	0	0	0	0	1	1	1	1	1	1	1	1	1	1	0.000563	0.993	0	0	0.372	0.00014	0.000497	0.315	difficult	GRCh38_gclt25orgt65_slop50;GRCh38_AllHomopolymers_gt6bp_imperfectgt10bp_slop5;GRCh38_AllTandemRepeatsandHomopolymers_slop5;GRCh38_AllTandemRepeats_gt100bp_slop5;GRCh38_allTandemRepeats;GRCh38_SimpleRepeat_homopolymer_7to11_slop5;GRCh38_SimpleRepeat_homopolymer_4to6_slop5;GRCh38_AllTandemRepeats_gt10000bp_slop5;GRCh38_lowmappabilityall;GRCh38_nonunique_l100_m2_e1;GRCh38_nonunique_l250_m0_e0;GRCh38_segdups_gt10kb;GRCh38_segdups;GRCh38_alllowmapandsegdupregions;GRCh38_alldifficultregions	ENSG00000285945&TTC34;ENSG00000285945;ENSG00000283259;ENSG00000285945;TTC34	ENSG00000285945&ENSG00000215912;ENSG00000285945;ENSG00000283259;ENSG00000285945;ENSG00000215912	gene_variant;transcript;transcript;transcript;transcript	ENSG00000215912;ENST00000648684.1;ENST00000638002.1;ENST00000648684.1;ENST00000401095.8	.;pseudogene;pseudogene;pseudogene;protein_coding	HIGH;HIGH;MODIFIER;MODIFIER;MODIFIER	bidirectional_gene_fusion;splice_donor_variant&splice_region_variant&intron_variant&non_coding_transcript_exon_variant;upstream_gene_variant;upstream_gene_variant;intron_variant	TTC34	ENSG00000215912	transcript	ENST00000401095.8	protein_coding	MODIFIER	intron_variant	.	.	.	.	.	Open chromatin;Open chromatin;CTCF Binding Site	.	.
1	2767302	Sniffles2.INS.57EM0	N	<INS:965>	INS	INS	965	196.403	279.452	888	835	53	0.0597	novel	0.00676	0.00676	low_frequency	0	0	0	0.00915	0.0263	0.00719	0	0	0	0.00974	0.0287	1	1	1	1	1	1	1	1	1	1	0.00788	0.984	0.5	0.5	0.651	0.0123	0.0143	0.752	difficult	GRCh38_gclt25orgt65_slop50;GRCh38_AllTandemRepeatsandHomopolymers_slop5;GRCh38_AllTandemRepeats_gt100bp_slop5;GRCh38_allTandemRepeats;GRCh38_AllTandemRepeats_gt10000bp_slop5;GRCh38_lowmappabilityall;GRCh38_nonunique_l100_m2_e1;GRCh38_segdups_gt10kb;GRCh38_segdups;GRCh38_alllowmapandsegdupregions;GRCh38_alldifficultregions	ENSG00000285945;TTC34	ENSG00000285945;ENSG00000215912	transcript;transcript	ENST00000648684.1;ENST00000401095.8	pseudogene;protein_coding	MODIFIER;MODIFIER	upstream_gene_variant;intron_variant	TTC34	ENSG00000215912	transcript	ENST00000401095.8	protein_coding	MODIFIER	intron_variant	.	.	.	.	.	Open chromatin;CTCF Binding Site	.	.
1	2767408	Sniffles2.DEL.5CDM0	N	<DEL:-7420>	DEL	DEL	-7420	86.702	339.022	888	844	44	0.0495	novel	0.00113	0.00113	rare	0	0	0.00298	0	0.00292	0.00119	0	0	0.00309	0	0.00316	1	1	1	1	1	1	1	1	1	1	0.00169	0.994	0	0	0.484	5.12e-06	8.86e-05	0.104	difficult	GRCh38_gclt25orgt65_slop50;GRCh38_AllHomopolymers_gt6bp_imperfectgt10bp_slop5;GRCh38_AllTandemRepeatsandHomopolymers_slop5;GRCh38_AllTandemRepeats_gt100bp_slop5;GRCh38_allTandemRepeats;GRCh38_SimpleRepeat_homopolymer_7to11_slop5;GRCh38_SimpleRepeat_homopolymer_4to6_slop5;GRCh38_AllTandemRepeats_gt10000bp_slop5;GRCh38_lowmappabilityall;GRCh38_nonunique_l100_m2_e1;GRCh38_nonunique_l250_m0_e0;GRCh38_allOtherDifficultregions;GRCh38_gnomAD_InbreedingCoeff_slop1bp_merge1000bp;GRCh38_segdups_gt10kb;GRCh38_segdups;GRCh38_alllowmapandsegdupregions;GRCh38_alldifficultregions	ENSG00000283259;ENSG00000283259;ENSG00000285945&TTC34;ENSG00000283259&TTC34;ENSG00000283259;ENSG00000285945;ENSG00000283259;ENSG00000283259;ENSG00000285945;TTC34	ENSG00000283259;ENSG00000283259;ENSG00000285945&ENSG00000215912;ENSG00000283259&ENSG00000215912;ENSG00000283259;ENSG00000285945;ENSG00000283259;ENSG00000283259;ENSG00000285945;ENSG00000215912	transcript;transcript;gene_variant;gene_variant;transcript;transcript;transcript;transcript;transcript;transcript	ENST00000638002.1;ENST00000638002.1;ENSG00000215912;ENSG00000215912;ENST00000638002.1;ENST00000648684.1;ENST00000638002.1;ENST00000638002.1;ENST00000648684.1;ENST00000401095.8	pseudogene;pseudogene;.;.;pseudogene;pseudogene;pseudogene;pseudogene;pseudogene;protein_coding	HIGH;HIGH;HIGH;HIGH;HIGH;HIGH;MODERATE;MODIFIER;MODIFIER;MODIFIER	exon_loss_variant;exon_loss_variant&stop_lost&conservative_inframe_deletion;bidirectional_gene_fusion;bidirectional_gene_fusion;frameshift_variant;splice_donor_variant&splice_region_variant&intron_variant&non_coding_transcript_exon_variant;conservative_inframe_deletion;upstream_gene_variant;upstream_gene_variant;intron_variant	TTC34	ENSG00000215912	transcript	ENST00000401095.8	protein_coding	MODIFIER	intron_variant	.	.	.	.	.	Open chromatin;Open chromatin;Open chromatin;Open chromatin;CTCF Binding Site	.	.
1	2767414	Sniffles2.INS.581M0	N	<INS:7108>	INS	INS	7108	168.1	291.224	888	816	72	0.0811	novel	0.00338	0.00338	rare	0.00415	0.00347	0.00298	0.00305	0.00292	0.00368	0.00453	0.0037	0.0032	0.00333	0.00325	1	1	1	1	1	1	1	1	1	1	0.000563	0.992	0	0	0.567	9.32e-05	0.000331	0.286	difficult	GRCh38_AllTandemRepeatsandHomopolymers_slop5;GRCh38_AllTandemRepeats_gt100bp_slop5;GRCh38_allTandemRepeats;GRCh38_AllTandemRepeats_gt10000bp_slop5;GRCh38_lowmappabilityall;GRCh38_nonunique_l100_m2_e1;GRCh38_nonunique_l250_m0_e0;GRCh38_segdups_gt10kb;GRCh38_segdups;GRCh38_alllowmapandsegdupregions;GRCh38_alldifficultregions	ENSG00000285945;TTC34	ENSG00000285945;ENSG00000215912	transcript;transcript	ENST00000648684.1;ENST00000401095.8	pseudogene;protein_coding	MODIFIER;MODIFIER	upstream_gene_variant;intron_variant	TTC34	ENSG00000215912	transcript	ENST00000401095.8	protein_coding	MODIFIER	intron_variant	.	.	.	.	.	Open chromatin;CTCF Binding Site	.	.
1	2767420	Sniffles2.INS.57FM0	N	<INS:201>	INS	INS	201	76.823	138.486	888	872	16	0.018	novel	0.424	0.424	common	0.4	0.399	0.485	0.354	0.485	0.428	0.403	0.408	0.485	0.353	0.494	1.27e-10	0.0234	0.000626	3.99e-07	0.0145	1.04e-10	0.0142	0.000319	7.71e-07	0.00864	0.432	0.542	0.526	0.526	0.629	0.385	0.383	0.728	difficult	GRCh38_AllTandemRepeatsandHomopolymers_slop5;GRCh38_AllTandemRepeats_gt100bp_slop5;GRCh38_allTandemRepeats;GRCh38_AllTandemRepeats_gt10000bp_slop5;GRCh38_lowmappabilityall;GRCh38_nonunique_l100_m2_e1;GRCh38_segdups_gt10kb;GRCh38_segdups;GRCh38_alllowmapandsegdupregions;GRCh38_alldifficultregions	ENSG00000285945;TTC34	ENSG00000285945;ENSG00000215912	transcript;transcript	ENST00000648684.1;ENST00000401095.8	pseudogene;protein_coding	MODIFIER;MODIFIER	upstream_gene_variant;intron_variant	TTC34	ENSG00000215912	transcript	ENST00000401095.8	protein_coding	MODIFIER	intron_variant	.	.	.	.	.	Open chromatin;CTCF Binding Site	.	.
1	2767493	Sniffles2.INS.584M0	N	<INS:4636>	INS	INS	4636	166.147	79.577	888	828	60	0.0676	novel	0.00113	0.00113	rare	0	0	0	0.0061	0	0.00121	0	0	0	0.00654	0	1	1	1	1	1	1	1	1	1	1	0.00113	0.995	0	0	0.445	0.00103	0.00181	0.455	difficult	GRCh38_AllTandemRepeatsandHomopolymers_slop5;GRCh38_AllTandemRepeats_gt100bp_slop5;GRCh38_allTandemRepeats;GRCh38_AllTandemRepeats_gt10000bp_slop5;GRCh38_lowmappabilityall;GRCh38_nonunique_l100_m2_e1;GRCh38_segdups_gt10kb;GRCh38_segdups;GRCh38_alllowmapandsegdupregions;GRCh38_alldifficultregions	ENSG00000285945;TTC34	ENSG00000285945;ENSG00000215912	transcript;transcript	ENST00000648684.1;ENST00000401095.8	pseudogene;protein_coding	MODIFIER;MODIFIER	upstream_gene_variant;intron_variant	TTC34	ENSG00000215912	transcript	ENST00000401095.8	protein_coding	MODIFIER	intron_variant	.	.	.	.	.	Open chromatin;CTCF Binding Site	.	.
1	2767549	Sniffles2.DEL.5CBM0	N	<DEL:-1822>	DEL	DEL	-1822	318.408	220.951	888	846	42	0.0473	novel	0.00845	0.00845	low_frequency	0.0249	0.00347	0	0	0.00585	0.00886	0.0262	0.00357	0	0	0.00625	0.131	1	1	1	1	0.137	1	1	1	1	0.0045	0.975	0	0	0.614	0.000733	0.00118	0.557	difficult	GRCh38_AllHomopolymers_gt6bp_imperfectgt10bp_slop5;GRCh38_AllTandemRepeatsandHomopolymers_slop5;GRCh38_AllTandemRepeats_gt100bp_slop5;GRCh38_allTandemRepeats;GRCh38_SimpleRepeat_homopolymer_7to11_slop5;GRCh38_SimpleRepeat_homopolymer_4to6_slop5;GRCh38_AllTandemRepeats_gt10000bp_slop5;GRCh38_lowmappabilityall;GRCh38_nonunique_l100_m2_e1;GRCh38_nonunique_l250_m0_e0;GRCh38_segdups_gt10kb;GRCh38_segdups;GRCh38_alllowmapandsegdupregions;GRCh38_alldifficultregions	ENSG00000285945&TTC34;ENSG00000285945;ENSG00000283259;ENSG00000285945;TTC34	ENSG00000285945&ENSG00000215912;ENSG00000285945;ENSG00000283259;ENSG00000285945;ENSG00000215912	gene_variant;transcript;transcript;transcript;transcript	ENSG00000215912;ENST00000648684.1;ENST00000638002.1;ENST00000648684.1;ENST00000401095.8	.;pseudogene;pseudogene;pseudogene;protein_coding	HIGH;HIGH;MODIFIER;MODIFIER;MODIFIER	bidirectional_gene_fusion;splice_donor_variant&splice_region_variant&intron_variant&non_coding_transcript_exon_variant;upstream_gene_variant;upstream_gene_variant;intron_variant	TTC34	ENSG00000215912	transcript	ENST00000401095.8	protein_coding	MODIFIER	intron_variant	.	.	.	.	.	Open chromatin;Open chromatin;CTCF Binding Site	.	.
1	2767561	Sniffles2.DEL.5CEM0	N	<DEL:-3879>	DEL	DEL	-3879	117.471	89.216	888	848	40	0.045	novel	0.022	0.022	low_frequency	0.0208	0.0104	0.0179	0.0244	0.0351	0.023	0.0217	0.0106	0.0184	0.0258	0.038	1	1	1	1	1	1	1	1	1	1	0.0107	0.939	0.0513	0.0513	0.578	0.0144	0.0202	0.596	difficult	GRCh38_gclt25orgt65_slop50;GRCh38_AllHomopolymers_gt6bp_imperfectgt10bp_slop5;GRCh38_AllTandemRepeatsandHomopolymers_slop5;GRCh38_AllTandemRepeats_gt100bp_slop5;GRCh38_allTandemRepeats;GRCh38_SimpleRepeat_homopolymer_7to11_slop5;GRCh38_SimpleRepeat_homopolymer_4to6_slop5;GRCh38_AllTandemRepeats_gt10000bp_slop5;GRCh38_lowmappabilityall;GRCh38_nonunique_l100_m2_e1;GRCh38_nonunique_l250_m0_e0;GRCh38_segdups_gt10kb;GRCh38_segdups;GRCh38_alllowmapandsegdupregions;GRCh38_alldifficultregions	ENSG00000285945&TTC34;ENSG00000285945;ENSG00000283259;ENSG00000285945;TTC34	ENSG00000285945&ENSG00000215912;ENSG00000285945;ENSG00000283259;ENSG00000285945;ENSG00000215912	gene_variant;transcript;transcript;transcript;transcript	ENSG00000215912;ENST00000648684.1;ENST00000638002.1;ENST00000648684.1;ENST00000401095.8	.;pseudogene;pseudogene;pseudogene;protein_coding	HIGH;HIGH;MODIFIER;MODIFIER;MODIFIER	bidirectional_gene_fusion;splice_donor_variant&splice_region_variant&intron_variant&non_coding_transcript_exon_variant;upstream_gene_variant;upstream_gene_variant;intron_variant	TTC34	ENSG00000215912	transcript	ENST00000401095.8	protein_coding	MODIFIER	intron_variant	.	.	.	.	.	Open chromatin;Open chromatin;CTCF Binding Site	.	.
1	2767774	Sniffles2.DEL.5CFM0	N	<DEL:-118>	DEL	DEL	-118	101.303	380.415	888	850	38	0.0428	novel	0.0552	0.0552	common	0.141	0.0208	0.0208	0.0274	0.0234	0.0576	0.145	0.0214	0.0216	0.029	0.0253	0.0581	1	1	1	1	0.059	1	1	1	1	0.036	0.859	0.165	0.165	0.571	0.0529	0.0608	0.676	difficult	GRCh38_AllTandemRepeatsandHomopolymers_slop5;GRCh38_AllTandemRepeats_gt100bp_slop5;GRCh38_allTandemRepeats;GRCh38_SimpleRepeat_homopolymer_4to6_slop5;GRCh38_AllTandemRepeats_gt10000bp_slop5;GRCh38_lowmappabilityall;GRCh38_nonunique_l100_m2_e1;GRCh38_segdups_gt10kb;GRCh38_segdups;GRCh38_alllowmapandsegdupregions;GRCh38_alldifficultregions	ENSG00000285945;TTC34	ENSG00000285945;ENSG00000215912	transcript;transcript	ENST00000648684.1;ENST00000401095.8	pseudogene;protein_coding	MODIFIER;MODIFIER	upstream_gene_variant;intron_variant	TTC34	ENSG00000215912	transcript	ENST00000401095.8	protein_coding	MODIFIER	intron_variant	.	.	.	.	.	Open chromatin;CTCF Binding Site	.	.
1	2767880	Sniffles2.DEL.5D0M0	N	<DEL:-972>	DEL	DEL	-972	335.218	109.766	888	845	43	0.0484	novel	0.00732	0.00732	low_frequency	0.0249	0.00347	0	0	0	0.00769	0.0259	0.0036	0	0	0	1	1	1	1	1	1	1	1	1	1	0.0045	0.976	0	0	0.624	0.000702	0.00139	0.489	difficult	GRCh38_AllTandemRepeatsandHomopolymers_slop5;GRCh38_AllTandemRepeats_gt100bp_slop5;GRCh38_allTandemRepeats;GRCh38_SimpleRepeat_homopolymer_4to6_slop5;GRCh38_AllTandemRepeats_gt10000bp_slop5;GRCh38_lowmappabilityall;GRCh38_nonunique_l100_m2_e1;GRCh38_nonunique_l250_m0_e0;GRCh38_segdups_gt10kb;GRCh38_segdups;GRCh38_alllowmapandsegdupregions;GRCh38_alldifficultregions	ENSG00000285945&TTC34;ENSG00000285945;ENSG00000283259;ENSG00000285945;TTC34	ENSG00000285945&ENSG00000215912;ENSG00000285945;ENSG00000283259;ENSG00000285945;ENSG00000215912	gene_variant;transcript;transcript;transcript;transcript	ENSG00000215912;ENST00000648684.1;ENST00000638002.1;ENST00000648684.1;ENST00000401095.8	.;pseudogene;pseudogene;pseudogene;protein_coding	HIGH;HIGH;MODIFIER;MODIFIER;MODIFIER	bidirectional_gene_fusion;splice_donor_variant&splice_region_variant&intron_variant&non_coding_transcript_exon_variant;upstream_gene_variant;upstream_gene_variant;intron_variant	TTC34	ENSG00000215912	transcript	ENST00000401095.8	protein_coding	MODIFIER	intron_variant	.	.	.	.	.	Open chromatin;CTCF Binding Site	.	.
1	2768886	Sniffles2.DEL.5D1M0	N	<DEL:-1288>	DEL	DEL	-1288	235.446	314.092	888	844	44	0.0495	novel	0.00169	0.00169	rare	0.00415	0.00347	0	0	0	0.00178	0.00437	0.0036	0	0	0	1	1	1	1	1	1	1	1	1	1	0.000563	0.995	0	0	0.658	0.000164	0.000212	0.69	difficult	GRCh38_AllHomopolymers_gt6bp_imperfectgt10bp_slop5;GRCh38_AllTandemRepeatsandHomopolymers_slop5;GRCh38_AllTandemRepeats_gt100bp_slop5;GRCh38_allTandemRepeats;GRCh38_SimpleRepeat_homopolymer_7to11_slop5;GRCh38_SimpleRepeat_homopolymer_4to6_slop5;GRCh38_AllTandemRepeats_gt10000bp_slop5;GRCh38_lowmappabilityall;GRCh38_nonunique_l100_m2_e1;GRCh38_nonunique_l250_m0_e0;GRCh38_segdups_gt10kb;GRCh38_segdups;GRCh38_alllowmapandsegdupregions;GRCh38_alldifficultregions	ENSG00000283259;TTC34;ENSG00000285945	ENSG00000283259;ENSG00000215912;ENSG00000285945	transcript;transcript;transcript	ENST00000638002.1;ENST00000401095.8;ENST00000648684.1	pseudogene;protein_coding;pseudogene	MODIFIER;MODIFIER;MODIFIER	upstream_gene_variant;intron_variant;intron_variant	TTC34	ENSG00000215912	transcript	ENST00000401095.8	protein_coding	MODIFIER	intron_variant	.	.	.	.	.	Open chromatin;CTCF Binding Site	.	.
1	2769299	Sniffles2.DEL.5D2M0	N	<DEL:-106>	DEL	DEL	-106	118.038	392.543	888	857	31	0.0349	novel	0.0197	0.0197	low_frequency	0.0415	0.0139	0.00595	0.00305	0.0234	0.0204	0.0426	0.0142	0.0061	0.00318	0.025	1	1	1	1	0.0803	1	1	1	1	0.0857	0.0118	0.94	0.0294	0.0294	0.553	0.00345	0.0058	0.515	difficult	GRCh38_AllTandemRepeatsandHomopolymers_slop5;GRCh38_AllTandemRepeats_gt100bp_slop5;GRCh38_allTandemRepeats;GRCh38_SimpleRepeat_homopolymer_4to6_slop5;GRCh38_AllTandemRepeats_gt10000bp_slop5;GRCh38_lowmappabilityall;GRCh38_nonunique_l100_m2_e1;GRCh38_nonunique_l250_m0_e0;GRCh38_segdups_gt10kb;GRCh38_segdups;GRCh38_alllowmapandsegdupregions;GRCh38_alldifficultregions	ENSG00000283259;TTC34;ENSG00000285945	ENSG00000283259;ENSG00000215912;ENSG00000285945	transcript;transcript;transcript	ENST00000638002.1;ENST00000401095.8;ENST00000648684.1	pseudogene;protein_coding;pseudogene	MODIFIER;MODIFIER;MODIFIER	upstream_gene_variant;intron_variant;intron_variant	TTC34	ENSG00000215912	transcript	ENST00000401095.8	protein_coding	MODIFIER	intron_variant	.	.	.	.	.	Open chromatin;CTCF Binding Site	.	.
1	2769380	Sniffles2.INS.588M0	N	<INS:79>	INS	INS	79	74.331	412.802	888	854	34	0.0383	novel	0.0394	0.0394	low_frequency	0.0788	0.0417	0.00595	0.0427	0.0117	0.041	0.0819	0.0422	0.0061	0.0446	0.0126	1	1	1	1	1	1	1	1	1	1	0.018	0.904	0.116	0.116	0.48	0.0496	0.0545	0.727	difficult	GRCh38_AllTandemRepeatsandHomopolymers_slop5;GRCh38_AllTandemRepeats_gt100bp_slop5;GRCh38_allTandemRepeats;GRCh38_SimpleRepeat_homopolymer_4to6_slop5;GRCh38_AllTandemRepeats_gt10000bp_slop5;GRCh38_lowmappabilityall;GRCh38_nonunique_l100_m2_e1;GRCh38_segdups_gt10kb;GRCh38_segdups;GRCh38_alllowmapandsegdupregions;GRCh38_alldifficultregions	ENSG00000283259;TTC34;ENSG00000285945	ENSG00000283259;ENSG00000215912;ENSG00000285945	transcript;transcript;transcript	ENST00000638002.1;ENST00000401095.8;ENST00000648684.1	pseudogene;protein_coding;pseudogene	MODIFIER;MODIFIER;MODIFIER	upstream_gene_variant;intron_variant;intron_variant	TTC34	ENSG00000215912	transcript	ENST00000401095.8	protein_coding	MODIFIER	intron_variant	.	.	.	.	.	Open chromatin;CTCF Binding Site	.	.
1	2769824	Sniffles2.INS.589M0	N	<INS:3727>	INS	INS	3727	128.926	299.607	888	835	53	0.0597	novel	0.00225	0.00225	rare	0	0.00347	0	0	0.00877	0.0024	0	0.00382	0	0	0.00949	1	1	1	1	0.0088	1	1	1	1	0.00952	0.00169	0.993	0	0	0.431	0.000921	0.00134	0.594	difficult	GRCh38_AllTandemRepeatsandHomopolymers_slop5;GRCh38_AllTandemRepeats_gt100bp_slop5;GRCh38_allTandemRepeats;GRCh38_AllTandemRepeats_gt10000bp_slop5;GRCh38_lowmappabilityall;GRCh38_nonunique_l100_m2_e1;GRCh38_nonunique_l250_m0_e0;GRCh38_segdups_gt10kb;GRCh38_segdups;GRCh38_alllowmapandsegdupregions;GRCh38_alldifficultregions	ENSG00000283259;TTC34;ENSG00000285945	ENSG00000283259;ENSG00000215912;ENSG00000285945	transcript;transcript;transcript	ENST00000638002.1;ENST00000401095.8;ENST00000648684.1	pseudogene;protein_coding;pseudogene	MODIFIER;MODIFIER;MODIFIER	upstream_gene_variant;intron_variant;intron_variant	TTC34	ENSG00000215912	transcript	ENST00000401095.8	protein_coding	MODIFIER	intron_variant	.	.	.	.	.	Open chromatin;CTCF Binding Site	.	.
1	2770038	Sniffles2.DEL.5D3M0	N	<DEL:-83>	DEL	DEL	-83	255.425	205.349	888	860	28	0.0315	novel	0.0135	0.0135	low_frequency	0.0353	0.00694	0.00595	0.00305	0.00585	0.014	0.0363	0.00714	0.00614	0.00316	0.00606	1	1	1	1	1	1	1	1	1	1	0.00845	0.956	0	0	0.553	0.000503	0.00108	0.407	difficult	GRCh38_AllTandemRepeatsandHomopolymers_slop5;GRCh38_AllTandemRepeats_gt100bp_slop5;GRCh38_allTandemRepeats;GRCh38_SimpleRepeat_homopolymer_4to6_slop5;GRCh38_AllTandemRepeats_gt10000bp_slop5;GRCh38_lowmappabilityall;GRCh38_nonunique_l100_m2_e1;GRCh38_nonunique_l250_m0_e0;GRCh38_segdups_gt10kb;GRCh38_segdups;GRCh38_alllowmapandsegdupregions;GRCh38_alldifficultregions	ENSG00000283259;TTC34;ENSG00000285945	ENSG00000283259;ENSG00000215912;ENSG00000285945	transcript;transcript;transcript	ENST00000638002.1;ENST00000401095.8;ENST00000648684.1	pseudogene;protein_coding;pseudogene	MODIFIER;MODIFIER;MODIFIER	upstream_gene_variant;intron_variant;intron_variant	TTC34	ENSG00000215912	transcript	ENST00000401095.8	protein_coding	MODIFIER	intron_variant	.	.	.	.	.	Open chromatin;CTCF Binding Site	.	.
1	2770848	Sniffles2.DEL.5D5M0	N	<DEL:-645>	DEL	DEL	-645	143.37	279.404	888	853	35	0.0394	novel	0.00169	0.00169	rare	0.00415	0.00347	0	0	0	0.00176	0.00431	0.00357	0	0	0	1	1	1	1	1	1	1	1	1	1	0.000563	0.995	0	0	0.517	6.66e-05	0.000174	0.406	difficult	GRCh38_gclt25orgt65_slop50;GRCh38_AllTandemRepeatsandHomopolymers_slop5;GRCh38_AllTandemRepeats_gt100bp_slop5;GRCh38_allTandemRepeats;GRCh38_SimpleRepeat_homopolymer_4to6_slop5;GRCh38_AllTandemRepeats_gt10000bp_slop5;GRCh38_lowmappabilityall;GRCh38_nonunique_l100_m2_e1;GRCh38_nonunique_l250_m0_e0;GRCh38_segdups_gt10kb;GRCh38_segdups;GRCh38_alllowmapandsegdupregions;GRCh38_alldifficultregions	ENSG00000283259;TTC34;ENSG00000285945	ENSG00000283259;ENSG00000215912;ENSG00000285945	transcript;transcript;transcript	ENST00000638002.1;ENST00000401095.8;ENST00000648684.1	pseudogene;protein_coding;pseudogene	MODIFIER;MODIFIER;MODIFIER	upstream_gene_variant;intron_variant;intron_variant	TTC34	ENSG00000215912	transcript	ENST00000401095.8	protein_coding	MODIFIER	intron_variant	.	.	.	.	.	Open chromatin;CTCF Binding Site	.	.
1	2771084	Sniffles2.DEL.5D7M0	N	<DEL:-3743>	DEL	DEL	-3743	59.468	312.316	888	857	31	0.0349	novel	0.00788	0.00788	low_frequency	0.00415	0.00694	0.00893	0.0183	0.00292	0.00817	0.00429	0.00714	0.00915	0.019	0.00309	1	1	1	1	1	1	1	1	1	1	0.00676	0.973	0.0714	0.0714	0.5	0.00325	0.0121	0.378	difficult	GRCh38_gclt25orgt65_slop50;GRCh38_AllHomopolymers_gt6bp_imperfectgt10bp_slop5;GRCh38_AllTandemRepeatsandHomopolymers_slop5;GRCh38_AllTandemRepeats_gt100bp_slop5;GRCh38_allTandemRepeats;GRCh38_SimpleRepeat_homopolymer_7to11_slop5;GRCh38_SimpleRepeat_homopolymer_4to6_slop5;GRCh38_AllTandemRepeats_gt10000bp_slop5;GRCh38_lowmappabilityall;GRCh38_nonunique_l100_m2_e1;GRCh38_nonunique_l250_m0_e0;GRCh38_allOtherDifficultregions;GRCh38_gnomAD_InbreedingCoeff_slop1bp_merge1000bp;GRCh38_segdups_gt10kb;GRCh38_segdups;GRCh38_alllowmapandsegdupregions;GRCh38_alldifficultregions	ENSG00000283259;ENSG00000283259;ENSG00000283259&ENSG00000285945;ENSG00000283259&TTC34;ENSG00000283259;ENSG00000283259;TTC34;ENSG00000285945	ENSG00000283259;ENSG00000283259;ENSG00000283259&ENSG00000285945;ENSG00000283259&ENSG00000215912;ENSG00000283259;ENSG00000283259;ENSG00000215912;ENSG00000285945	transcript;transcript;gene_variant;gene_variant;transcript;transcript;transcript;transcript	ENST00000638002.1;ENST00000638002.1;ENSG00000285945;ENSG00000215912;ENST00000638002.1;ENST00000638002.1;ENST00000401095.8;ENST00000648684.1	pseudogene;pseudogene;.;.;pseudogene;pseudogene;protein_coding;pseudogene	HIGH;HIGH;HIGH;HIGH;HIGH;MODIFIER;MODIFIER;MODIFIER	exon_loss_variant;exon_loss_variant&frameshift_variant&stop_lost;gene_fusion;bidirectional_gene_fusion;frameshift_variant;upstream_gene_variant;intron_variant;intron_variant	TTC34	ENSG00000215912	transcript	ENST00000401095.8	protein_coding	MODIFIER	intron_variant	.	.	.	.	.	Open chromatin;Open chromatin;Open chromatin;CTCF Binding Site	.	.
1	2771124	Sniffles2.DEL.5D6M0	N	<DEL:-196>	DEL	DEL	-196	97.451	236.296	888	866	22	0.0248	novel	0.158	0.158	common	0.29	0.122	0.0684	0.149	0.0965	0.162	0.294	0.125	0.0701	0.153	0.101	3.58e-06	1	1	0.0266	1	1.91e-06	1	1	0.0268	1	0.123	0.717	0.373	0.373	0.61	0.108	0.118	0.705	difficult	GRCh38_AllTandemRepeatsandHomopolymers_slop5;GRCh38_AllTandemRepeats_gt100bp_slop5;GRCh38_allTandemRepeats;GRCh38_SimpleRepeat_homopolymer_4to6_slop5;GRCh38_AllTandemRepeats_gt10000bp_slop5;GRCh38_lowmappabilityall;GRCh38_nonunique_l100_m2_e1;GRCh38_segdups_gt10kb;GRCh38_segdups;GRCh38_alllowmapandsegdupregions;GRCh38_alldifficultregions	ENSG00000283259;TTC34;ENSG00000285945	ENSG00000283259;ENSG00000215912;ENSG00000285945	transcript;transcript;transcript	ENST00000638002.1;ENST00000401095.8;ENST00000648684.1	pseudogene;protein_coding;pseudogene	MODIFIER;MODIFIER;MODIFIER	upstream_gene_variant;intron_variant;intron_variant	TTC34	ENSG00000215912	transcript	ENST00000401095.8	protein_coding	MODIFIER	intron_variant	.	.	.	.	.	Open chromatin;CTCF Binding Site	.	.
1	2771213	Sniffles2.INS.58BM0	N	<INS:3708>	INS	INS	3708	224.119	307.518	888	834	54	0.0608	novel	0.00113	0.00113	rare	0.00208	0	0	0.00305	0	0.0012	0.00221	0	0	0.0032	0	1	1	1	1	1	1	1	1	1	1	0	0.998	0	0	0.254	0.000153	0.000319	0.498	difficult	GRCh38_AllTandemRepeatsandHomopolymers_slop5;GRCh38_AllTandemRepeats_gt100bp_slop5;GRCh38_allTandemRepeats;GRCh38_AllTandemRepeats_gt10000bp_slop5;GRCh38_lowmappabilityall;GRCh38_nonunique_l100_m2_e1;GRCh38_segdups_gt10kb;GRCh38_segdups;GRCh38_alllowmapandsegdupregions;GRCh38_alldifficultregions	ENSG00000283259;TTC34;ENSG00000285945	ENSG00000283259;ENSG00000215912;ENSG00000285945	transcript;transcript;transcript	ENST00000638002.1;ENST00000401095.8;ENST00000648684.1	pseudogene;protein_coding;pseudogene	MODIFIER;MODIFIER;MODIFIER	upstream_gene_variant;intron_variant;intron_variant	TTC34	ENSG00000215912	transcript	ENST00000401095.8	protein_coding	MODIFIER	intron_variant	.	.	.	.	.	Open chromatin;CTCF Binding Site	.	.
1	2771360	Sniffles2.INS.58AM0	N	<INS:79>	INS	INS	79	163.405	326.582	888	855	33	0.0372	novel	0.00676	0.00676	low_frequency	0.0228	0	0	0.00305	0	0.00702	0.0236	0	0	0.00316	0	1	1	1	1	1	1	1	1	1	1	0.00282	0.981	0	0	0.495	0.000398	0.000526	0.554	difficult	GRCh38_AllTandemRepeatsandHomopolymers_slop5;GRCh38_AllTandemRepeats_gt100bp_slop5;GRCh38_allTandemRepeats;GRCh38_AllTandemRepeats_gt10000bp_slop5;GRCh38_lowmappabilityall;GRCh38_nonunique_l100_m2_e1;GRCh38_segdups_gt10kb;GRCh38_segdups;GRCh38_alllowmapandsegdupregions;GRCh38_alldifficultregions	ENSG00000283259;TTC34;ENSG00000285945	ENSG00000283259;ENSG00000215912;ENSG00000285945	transcript;transcript;transcript	ENST00000638002.1;ENST00000401095.8;ENST00000648684.1	pseudogene;protein_coding;pseudogene	MODIFIER;MODIFIER;MODIFIER	upstream_gene_variant;intron_variant;intron_variant	TTC34	ENSG00000215912	transcript	ENST00000401095.8	protein_coding	MODIFIER	intron_variant	.	.	.	.	.	Open chromatin;CTCF Binding Site	.	.
1	2772684	Sniffles2.DEL.5D8M0	N	<DEL:-159>	DEL	DEL	-159	116.094	310.574	888	867	21	0.0236	novel	0.13	0.13	common	0.122	0.0938	0.155	0.122	0.155	0.133	0.126	0.0951	0.158	0.126	0.159	0.0311	0.352	0.133	0.134	0.0156	0.0315	0.359	0.0824	0.136	0.0158	0.0923	0.752	0.338	0.338	0.59	0.13	0.142	0.738	difficult	GRCh38_AllTandemRepeatsandHomopolymers_slop5;GRCh38_AllTandemRepeats_gt100bp_slop5;GRCh38_allTandemRepeats;GRCh38_SimpleRepeat_homopolymer_4to6_slop5;GRCh38_AllTandemRepeats_gt10000bp_slop5;GRCh38_lowmappabilityall;GRCh38_nonunique_l100_m2_e1;GRCh38_nonunique_l250_m0_e0;GRCh38_segdups_gt10kb;GRCh38_segdups;GRCh38_alllowmapandsegdupregions;GRCh38_alldifficultregions	ENSG00000283259;TTC34;ENSG00000285945	ENSG00000283259;ENSG00000215912;ENSG00000285945	transcript;transcript;transcript	ENST00000638002.1;ENST00000401095.8;ENST00000648684.1	pseudogene;protein_coding;pseudogene	MODIFIER;MODIFIER;MODIFIER	upstream_gene_variant;intron_variant;intron_variant	TTC34	ENSG00000215912	transcript	ENST00000401095.8	protein_coding	MODIFIER	intron_variant	.	.	.	.	.	Open chromatin;CTCF Binding Site	.	.
1	2773543	Sniffles2.DEL.5D9M0	N	<DEL:-925>	DEL	DEL	-925	286.822	283.643	888	857	31	0.0349	novel	0.00113	0.00113	rare	0	0	0	0.00305	0.00292	0.00117	0	0	0	0.00316	0.00311	1	1	1	1	1	1	1	1	1	1	0.00169	0.997	0.5	0.5	0.557	0.00405	0.00712	0.537	difficult	GRCh38_gclt25orgt65_slop50;GRCh38_AllHomopolymers_gt6bp_imperfectgt10bp_slop5;GRCh38_AllTandemRepeatsandHomopolymers_slop5;GRCh38_AllTandemRepeats_gt100bp_slop5;GRCh38_allTandemRepeats;GRCh38_SimpleRepeat_homopolymer_7to11_slop5;GRCh38_SimpleRepeat_homopolymer_4to6_slop5;GRCh38_AllTandemRepeats_gt10000bp_slop5;GRCh38_lowmappabilityall;GRCh38_nonunique_l100_m2_e1;GRCh38_nonunique_l250_m0_e0;GRCh38_segdups_gt10kb;GRCh38_segdups;GRCh38_alllowmapandsegdupregions;GRCh38_alldifficultregions	ENSG00000283259;ENSG00000283259;ENSG00000283259&ENSG00000285945;ENSG00000283259&TTC34;ENSG00000283259;ENSG00000283259;TTC34;ENSG00000285945	ENSG00000283259;ENSG00000283259;ENSG00000283259&ENSG00000285945;ENSG00000283259&ENSG00000215912;ENSG00000283259;ENSG00000283259;ENSG00000215912;ENSG00000285945	transcript;transcript;gene_variant;gene_variant;transcript;transcript;transcript;transcript	ENST00000638002.1;ENST00000638002.1;ENSG00000285945;ENSG00000215912;ENST00000638002.1;ENST00000638002.1;ENST00000401095.8;ENST00000648684.1	pseudogene;pseudogene;.;.;pseudogene;pseudogene;protein_coding;pseudogene	HIGH;HIGH;HIGH;HIGH;HIGH;MODIFIER;MODIFIER;MODIFIER	exon_loss_variant;exon_loss_variant&frameshift_variant&stop_lost;gene_fusion;bidirectional_gene_fusion;frameshift_variant;upstream_gene_variant;intron_variant;intron_variant	TTC34	ENSG00000215912	transcript	ENST00000401095.8	protein_coding	MODIFIER	intron_variant	.	.	.	.	.	Open chromatin;Open chromatin;CTCF Binding Site	.	.
1	2774851	Sniffles2.INS.593M0	N	<INS:69>	INS	INS	69	114.51	353.985	888	852	36	0.0405	novel	0.00113	0.00113	rare	0.00208	0	0	0.00305	0	0.00117	0.00218	0	0	0.00316	0	1	1	1	1	1	1	1	1	1	1	0.00113	0.995	0	0	0.89	1.84e-05	3.78e-05	0.437	difficult	GRCh38_AllTandemRepeatsandHomopolymers_slop5;GRCh38_AllTandemRepeats_gt100bp_slop5;GRCh38_allTandemRepeats;GRCh38_AllTandemRepeats_gt10000bp_slop5;GRCh38_lowmappabilityall;GRCh38_nonunique_l100_m2_e1;GRCh38_nonunique_l250_m0_e0;GRCh38_segdups_gt10kb;GRCh38_segdups;GRCh38_alllowmapandsegdupregions;GRCh38_alldifficultregions	TTC34;ENSG00000285945;ENSG00000283259	ENSG00000215912;ENSG00000285945;ENSG00000283259	transcript;transcript;transcript	ENST00000401095.8;ENST00000648684.1;ENST00000638002.1	protein_coding;pseudogene;pseudogene	MODIFIER;MODIFIER;MODIFIER	intron_variant;intron_variant;non_coding_transcript_exon_variant	TTC34	ENSG00000215912	transcript	ENST00000401095.8	protein_coding	MODIFIER	intron_variant	.	.	.	.	.	Open chromatin;CTCF Binding Site	.	.
1	2774905	Sniffles2.DEL.5DCM0	N	<DEL:-82>	DEL	DEL	-82	91.984	226.218	888	855	33	0.0372	novel	0.00394	0.00394	rare	0.00415	0.0104	0	0.00305	0.00292	0.00409	0.00435	0.0108	0	0.00314	0.00309	1	1	1	1	1	1	1	1	1	1	0.00225	0.988	0	0	0.523	0.00422	0.0051	0.675	difficult	GRCh38_AllTandemRepeatsandHomopolymers_slop5;GRCh38_AllTandemRepeats_gt100bp_slop5;GRCh38_allTandemRepeats;GRCh38_SimpleRepeat_homopolymer_4to6_slop5;GRCh38_AllTandemRepeats_gt10000bp_slop5;GRCh38_lowmappabilityall;GRCh38_nonunique_l100_m2_e1;GRCh38_nonunique_l250_m0_e0;GRCh38_allOtherDifficultregions;GRCh38_gnomAD_InbreedingCoeff_slop1bp_merge1000bp;GRCh38_segdups_gt10kb;GRCh38_segdups;GRCh38_alllowmapandsegdupregions;GRCh38_alldifficultregions	ENSG00000283259;TTC34;ENSG00000285945	ENSG00000283259;ENSG00000215912;ENSG00000285945	transcript;transcript;transcript	ENST00000638002.1;ENST00000401095.8;ENST00000648684.1	pseudogene;protein_coding;pseudogene	HIGH;MODIFIER;MODIFIER	splice_donor_variant&splice_region_variant&intron_variant&non_coding_transcript_exon_variant;intron_variant;intron_variant	TTC34	ENSG00000215912	transcript	ENST00000401095.8	protein_coding	MODIFIER	intron_variant	.	.	.	.	.	Open chromatin;CTCF Binding Site	.	.
1	2774906	Sniffles2.INS.596M0	N	<INS:7692>	INS	INS	7692	114.529	438.302	888	854	34	0.0383	novel	0.00113	0.00113	rare	0.00415	0	0	0	0	0.00117	0.00435	0	0	0	0	1	1	1	1	1	1	1	1	1	1	0.00113	0.995	0	0	0.631	0.000131	0.000199	0.638	difficult	GRCh38_AllTandemRepeatsandHomopolymers_slop5;GRCh38_AllTandemRepeats_gt100bp_slop5;GRCh38_allTandemRepeats;GRCh38_SimpleRepeat_homopolymer_4to6_slop5;GRCh38_AllTandemRepeats_gt10000bp_slop5;GRCh38_lowmappabilityall;GRCh38_nonunique_l100_m2_e1;GRCh38_nonunique_l250_m0_e0;GRCh38_segdups_gt10kb;GRCh38_segdups;GRCh38_alllowmapandsegdupregions;GRCh38_alldifficultregions	TTC34;ENSG00000285945;ENSG00000283259	ENSG00000215912;ENSG00000285945;ENSG00000283259	transcript;transcript;transcript	ENST00000401095.8;ENST00000648684.1;ENST00000638002.1	protein_coding;pseudogene;pseudogene	MODIFIER;MODIFIER;MODIFIER	intron_variant;intron_variant;non_coding_transcript_exon_variant	TTC34	ENSG00000215912	transcript	ENST00000401095.8	protein_coding	MODIFIER	intron_variant	.	.	.	.	.	Open chromatin;CTCF Binding Site	.	.
1	2775052	Sniffles2.INS.594M0	N	<INS:3733>	INS	INS	3733	188.973	260.914	888	822	66	0.0743	novel	0.00169	0.00169	rare	0	0.00694	0	0.00305	0	0.00182	0	0.008	0	0.0032	0	1	1	1	1	1	1	1	1	1	1	0	0.997	0	0	0.181	0.000189	0.000565	0.344	difficult	GRCh38_AllTandemRepeatsandHomopolymers_slop5;GRCh38_AllTandemRepeats_gt100bp_slop5;GRCh38_allTandemRepeats;GRCh38_AllTandemRepeats_gt10000bp_slop5;GRCh38_lowmappabilityall;GRCh38_nonunique_l100_m2_e1;GRCh38_segdups_gt10kb;GRCh38_segdups;GRCh38_alllowmapandsegdupregions;GRCh38_alldifficultregions	TTC34;ENSG00000285945;ENSG00000283259	ENSG00000215912;ENSG00000285945;ENSG00000283259	transcript;transcript;transcript	ENST00000401095.8;ENST00000648684.1;ENST00000638002.1	protein_coding;pseudogene;pseudogene	MODIFIER;MODIFIER;MODIFIER	intron_variant;intron_variant;non_coding_transcript_exon_variant	TTC34	ENSG00000215912	transcript	ENST00000401095.8	protein_coding	MODIFIER	intron_variant	.	.	.	.	.	Open chromatin;CTCF Binding Site	.	.
1	2776058	Sniffles2.DEL.5DDM0	N	<DEL:-119>	DEL	DEL	-119	93.735	373.059	888	859	29	0.0327	novel	0.0968	0.0968	common	0.261	0.0417	0.0298	0.0305	0.0409	0.099	0.267	0.0435	0.0301	0.0312	0.0429	0.044	0.212	1	1	1	0.0301	0.221	1	1	1	0.0794	0.861	0.484	0.484	0.701	0.0258	0.0338	0.628	difficult	GRCh38_AllTandemRepeatsandHomopolymers_slop5;GRCh38_AllTandemRepeats_gt100bp_slop5;GRCh38_allTandemRepeats;GRCh38_SimpleRepeat_homopolymer_4to6_slop5;GRCh38_AllTandemRepeats_gt10000bp_slop5;GRCh38_lowmappabilityall;GRCh38_nonunique_l100_m2_e1;GRCh38_segdups_gt10kb;GRCh38_segdups;GRCh38_alllowmapandsegdupregions;GRCh38_alldifficultregions	ENSG00000283259;TTC34;ENSG00000285945	ENSG00000283259;ENSG00000215912;ENSG00000285945	transcript;transcript;transcript	ENST00000638002.1;ENST00000401095.8;ENST00000648684.1	pseudogene;protein_coding;pseudogene	HIGH;MODIFIER;MODIFIER	splice_donor_variant&splice_region_variant&intron_variant&non_coding_transcript_exon_variant;intron_variant;intron_variant	TTC34	ENSG00000215912	transcript	ENST00000401095.8	protein_coding	MODIFIER	intron_variant	.	.	.	.	.	Open chromatin	.	.
1	2776137	Sniffles2.INS.597M0	N	<INS:97>	INS	INS	97	137.096	379.293	888	856	32	0.036	novel	0.00113	0.00113	rare	0.00415	0	0	0	0	0.00117	0.00431	0	0	0	0	1	1	1	1	1	1	1	1	1	1	0.000563	0.997	0	0	0.423	3.89e-05	8.19e-05	0.472	difficult	GRCh38_AllTandemRepeatsandHomopolymers_slop5;GRCh38_AllTandemRepeats_gt100bp_slop5;GRCh38_allTandemRepeats;GRCh38_AllTandemRepeats_gt10000bp_slop5;GRCh38_lowmappabilityall;GRCh38_nonunique_l100_m2_e1;GRCh38_segdups_gt10kb;GRCh38_segdups;GRCh38_alllowmapandsegdupregions;GRCh38_alldifficultregions	ENSG00000283259;TTC34;ENSG00000285945	ENSG00000283259;ENSG00000215912;ENSG00000285945	transcript;transcript;transcript	ENST00000638002.1;ENST00000401095.8;ENST00000648684.1	pseudogene;protein_coding;pseudogene	LOW;MODIFIER;MODIFIER	splice_region_variant&intron_variant;intron_variant;intron_variant	TTC34	ENSG00000215912	transcript	ENST00000401095.8	protein_coding	MODIFIER	intron_variant	.	.	.	.	.	Open chromatin	.	.
1	2776185	Sniffles2.INS.598M0	N	<INS:3857>	INS	INS	3857	81.855	243.436	888	848	40	0.045	novel	0.00113	0.00113	rare	0.00415	0	0	0	0	0.00118	0.00433	0	0	0	0	1	1	1	1	1	1	1	1	1	1	0.00113	0.995	0	0	0.507	0.000102	0.000178	0.499	difficult	GRCh38_AllTandemRepeatsandHomopolymers_slop5;GRCh38_AllTandemRepeats_gt100bp_slop5;GRCh38_allTandemRepeats;GRCh38_AllTandemRepeats_gt10000bp_slop5;GRCh38_lowmappabilityall;GRCh38_nonunique_l100_m2_e1;GRCh38_segdups_gt10kb;GRCh38_segdups;GRCh38_alllowmapandsegdupregions;GRCh38_alldifficultregions	TTC34;ENSG00000283259;ENSG00000285945	ENSG00000215912;ENSG00000283259;ENSG00000285945	transcript;transcript;transcript	ENST00000401095.8;ENST00000638002.1;ENST00000648684.1	protein_coding;pseudogene;pseudogene	MODIFIER;MODIFIER;MODIFIER	intron_variant;intron_variant;intron_variant	TTC34	ENSG00000215912	transcript	ENST00000401095.8	protein_coding	MODIFIER	intron_variant	.	.	.	.	.	Open chromatin	.	.
1	2777108	Sniffles2.INS.59AM0	N	<INS:398>	INS	INS	398	160.691	194.724	888	862	26	0.0293	novel	0.181	0.181	common	0.234	0.153	0.0863	0.216	0.19	0.182	0.233	0.145	0.0879	0.223	0.193	0.857	1	0.614	0.258	0.329	0.857	1	0.615	0.253	0.32	0.175	0.827	0.644	0.644	0.807	0.196	0.193	0.897	difficult	GRCh38_AllTandemRepeatsandHomopolymers_slop5;GRCh38_AllTandemRepeats_gt100bp_slop5;GRCh38_allTandemRepeats;GRCh38_AllTandemRepeats_gt10000bp_slop5;GRCh38_lowmappabilityall;GRCh38_nonunique_l100_m2_e1;GRCh38_nonunique_l250_m0_e0;GRCh38_segdups_gt10kb;GRCh38_segdups;GRCh38_alllowmapandsegdupregions;GRCh38_alldifficultregions	ENSG00000283259;TTC34;ENSG00000285945	ENSG00000283259;ENSG00000215912;ENSG00000285945	transcript;transcript;transcript	ENST00000638002.1;ENST00000401095.8;ENST00000648684.1	pseudogene;protein_coding;pseudogene	MODIFIER;MODIFIER;MODIFIER	downstream_gene_variant;intron_variant;intron_variant	TTC34	ENSG00000215912	transcript	ENST00000401095.8	protein_coding	MODIFIER	intron_variant	.	.	.	.	.	CTCF Binding Site;Open chromatin	.	.
1	2820274	Sniffles2.INS.5E9M0	N	<INS:368>	INS	INS	368	177.425	86.649	888	862	26	0.0293	novel	0.0822	0.0822	common	0.172	0.0174	0.11	0.0183	0.0439	0.0841	0.173	0.0181	0.114	0.0189	0.0454	0.654	1	0.00643	1	1	0.651	1	0.00751	1	1	0.0811	0.964	0.848	0.848	0.89	0.0178	0.018	0.943	difficult	GRCh38_AllTandemRepeats_51to200bp_slop5;GRCh38_AllTandemRepeatsandHomopolymers_slop5;GRCh38_AllTandemRepeats_gt100bp_slop5;GRCh38_allTandemRepeats;GRCh38_alldifficultregions	ENSG00000287396;ENSG00000287396-ENSG00000284745	ENSG00000287396;ENSG00000287396-ENSG00000284745	transcript;intergenic_region	ENST00000664694.1;ENSG00000287396-ENSG00000284745	pseudogene;.	MODIFIER;MODIFIER	downstream_gene_variant;intergenic_region	.	.	.	.	.	.	.	.	.	.	.	.	.	.	.
1	2849420	Sniffles2.INS.5EDM0	N	<INS:1692>	INS	INS	1692	278.447	99.326	888	857	31	0.0349	novel	0.00169	0.00169	rare	0.00208	0	0	0.00305	0.00292	0.00175	0.00213	0	0	0.00318	0.00299	1	1	1	1	1	1	1	1	1	1	0	0.997	0	0	0.176	0.00268	0.00468	0.561	difficult	GRCh38_AllTandemRepeatsandHomopolymers_slop5;GRCh38_AllTandemRepeats_gt100bp_slop5;GRCh38_allTandemRepeats;GRCh38_AllTandemRepeats_201to10000bp_slop5;GRCh38_allOtherDifficultregions;GRCh38_gnomAD_InbreedingCoeff_slop1bp_merge1000bp;GRCh38_alldifficultregions	ENSG00000287396-ENSG00000284745	ENSG00000287396-ENSG00000284745	intergenic_region	ENSG00000287396-ENSG00000284745	.	MODIFIER	intergenic_region	.	.	.	.	.	.	.	.	.	.	.	.	.	.	.
1	2849440	Sniffles2.INS.5EBM0	N	<INS:145>	INS	INS	145	95.939	236.028	888	876	12	0.0135	novel	0.167	0.167	common	0.118	0.174	0.176	0.189	0.202	0.169	0.118	0.176	0.18	0.19	0.203	0.0546	0.0769	0.0302	0.00141	0.0035	0.0531	0.077	0.0302	0.00142	0.00347	0.0935	0.609	0.163	0.163	0.368	0.137	0.187	0.525	difficult	GRCh38_AllTandemRepeatsandHomopolymers_slop5;GRCh38_AllTandemRepeats_gt100bp_slop5;GRCh38_allTandemRepeats;GRCh38_AllTandemRepeats_201to10000bp_slop5;GRCh38_allOtherDifficultregions;GRCh38_gnomAD_InbreedingCoeff_slop1bp_merge1000bp;GRCh38_alldifficultregions	ENSG00000287396-ENSG00000284745	ENSG00000287396-ENSG00000284745	intergenic_region	ENSG00000287396-ENSG00000284745	.	MODIFIER	intergenic_region	.	.	.	.	.	.	.	.	.	.	.	.	.	.	.
1	2852077	Sniffles2.INS.5EEM0	N	<INS:97>	INS	INS	97	55.905	136.84	888	862	26	0.0293	novel	0.0191	0.0191	low_frequency	0.056	0.00694	0.00893	0.0061	0	0.0197	0.0572	0.00719	0.00926	0.00629	0	1	0.00348	1	1	1	1	0.00361	1	1	1	0.00845	0.953	0.0909	0.0909	0.418	0.00341	0.00765	0.384	difficult	GRCh38_AllTandemRepeatsandHomopolymers_slop5;GRCh38_AllTandemRepeats_gt100bp_slop5;GRCh38_allTandemRepeats;GRCh38_AllTandemRepeats_201to10000bp_slop5;GRCh38_lowmappabilityall;GRCh38_nonunique_l100_m2_e1;GRCh38_alllowmapandsegdupregions;GRCh38_alldifficultregions	ENSG00000287396-ENSG00000284745	ENSG00000287396-ENSG00000284745	intergenic_region	ENSG00000287396-ENSG00000284745	.	MODIFIER	intergenic_region	.	.	.	.	.	.	.	.	.	.	.	.	.	.	.
1	2852726	Sniffles2.INS.5EFM0	N	<INS:52>	INS	INS	52	104.817	213.184	888	860	28	0.0315	novel	0.00732	0.00732	low_frequency	0.0249	0	0.00298	0	0	0.00756	0.0256	0	0.00307	0	0	1	1	1	1	1	1	1	1	1	1	0.00225	0.985	0.154	0.154	0.385	0.00219	0.00315	0.572	difficult	GRCh38_AllTandemRepeatsandHomopolymers_slop5;GRCh38_AllTandemRepeats_gt100bp_slop5;GRCh38_allTandemRepeats;GRCh38_AllTandemRepeats_201to10000bp_slop5;GRCh38_lowmappabilityall;GRCh38_nonunique_l100_m2_e1;GRCh38_alllowmapandsegdupregions;GRCh38_alldifficultregions	ENSG00000287396-ENSG00000284745	ENSG00000287396-ENSG00000284745	intergenic_region	ENSG00000287396-ENSG00000284745	.	MODIFIER	intergenic_region	.	.	.	.	.	.	.	.	.	.	.	.	.	.	.
1	2859238	Sniffles2.DEL.5FFM0	N	<DEL:-77>	DEL	DEL	-77	42.416	215.544	888	859	29	0.0327	novel	0.0186	0.0186	low_frequency	0.00415	0.0278	0.0268	0.0335	0.00877	0.0192	0.00424	0.0288	0.0278	0.0342	0.00932	1	1	0.104	0.159	1	1	1	0.108	0.162	1	0.00563	0.955	0	0	0.358	0.0207	0.0306	0.547	difficult	GRCh38_AllTandemRepeatsandHomopolymers_slop5;GRCh38_AllTandemRepeats_gt100bp_slop5;GRCh38_allTandemRepeats;GRCh38_AllTandemRepeats_201to10000bp_slop5;GRCh38_SimpleRepeat_quadTR_20to50_slop5;GRCh38_alldifficultregions	ENSG00000287396-ENSG00000284745	ENSG00000287396-ENSG00000284745	intergenic_region	ENSG00000287396-ENSG00000284745	.	MODIFIER	intergenic_region	.	.	.	.	.	.	.	.	.	.	.	.	.	.	.
1	2859511	Sniffles2.INS.5F2M0	N	<INS:159>	INS	INS	159	140.171	139.928	888	873	15	0.0169	novel	0.363	0.363	common	0.481	0.299	0.354	0.338	0.281	0.364	0.481	0.296	0.354	0.337	0.285	0.0939	0.844	0.0625	0.386	0.255	0.12	1	0.0622	0.483	0.253	0.365	0.598	0.55	0.55	0.566	0.348	0.349	0.704	difficult	GRCh38_AllTandemRepeatsandHomopolymers_slop5;GRCh38_AllTandemRepeats_gt100bp_slop5;GRCh38_allTandemRepeats;GRCh38_AllTandemRepeats_201to10000bp_slop5;GRCh38_alldifficultregions	ENSG00000287396-ENSG00000284745	ENSG00000287396-ENSG00000284745	intergenic_region	ENSG00000287396-ENSG00000284745	.	MODIFIER	intergenic_region	.	.	.	.	.	.	.	.	.	.	.	.	.	.	.
1	2859528	Sniffles2.INS.5F5M0	N	<INS:5798>	INS	INS	5798	291.797	21.733	888	855	33	0.0372	novel	0.00113	0.00113	rare	0	0	0	0.00305	0.00292	0.00117	0	0	0	0.00311	0.00312	1	1	1	1	1	1	1	1	1	1	0	0.998	0	0	0.173	0.000188	0.000623	0.341	difficult	GRCh38_AllTandemRepeatsandHomopolymers_slop5;GRCh38_AllTandemRepeats_gt100bp_slop5;GRCh38_allTandemRepeats;GRCh38_AllTandemRepeats_201to10000bp_slop5;GRCh38_alldifficultregions	ENSG00000287396-ENSG00000284745	ENSG00000287396-ENSG00000284745	intergenic_region	ENSG00000287396-ENSG00000284745	.	MODIFIER	intergenic_region	.	.	.	.	.	.	.	.	.	.	.	.	.	.	.
1	2886873	Sniffles2.INS.5F8M0	N	<INS:76>	INS	INS	76	78.085	359.043	888	860	28	0.0315	novel	0.00169	0.00169	rare	0.00622	0	0	0	0	0.00174	0.00641	0	0	0	0	1	1	1	1	1	1	1	1	1	1	0.000563	0.998	0.333	0.333	0.311	0.000191	0.000313	0.557	difficult	GRCh38_gclt25orgt65_slop50;GRCh38_AllTandemRepeatsandHomopolymers_slop5;GRCh38_AllTandemRepeats_gt100bp_slop5;GRCh38_allTandemRepeats;GRCh38_SimpleRepeat_homopolymer_4to6_slop5;GRCh38_AllTandemRepeats_201to10000bp_slop5;GRCh38_alldifficultregions	ENSG00000287396-ENSG00000284745	ENSG00000287396-ENSG00000284745	intergenic_region	ENSG00000287396-ENSG00000284745	.	MODIFIER	intergenic_region	.	.	.	.	.	.	.	.	.	.	.	.	.	.	.
1	2894743	Sniffles2.INS.5F9M0	N	<INS:72>	INS	INS	72	140.892	493.523	888	855	33	0.0372	novel	0.00113	0.00113	rare	0	0	0	0.00305	0.00292	0.00117	0	0	0	0.00318	0.00305	1	1	1	1	1	1	1	1	1	1	0	0.998	0	0	0.144	8.71e-05	0.00136	0.0886	difficult	GRCh38_gclt25orgt65_slop50;GRCh38_AllTandemRepeatsandHomopolymers_slop5;GRCh38_allTandemRepeats;GRCh38_AllTandemRepeats_lt51bp_slop5;GRCh38_alldifficultregions	ENSG00000287396-ENSG00000284745	ENSG00000287396-ENSG00000284745	intergenic_region	ENSG00000287396-ENSG00000284745	.	MODIFIER	intergenic_region	.	.	.	.	.	.	.	.	.	.	.	.	.	.	.
1	2902560	Sniffles2.INS.60AM0	N	<INS:52>	INS	INS	52	44.597	309.948	888	854	34	0.0383	novel	0.0146	0.0146	low_frequency	0.027	0.00347	0.00298	0.0213	0.0117	0.0152	0.0278	0.0036	0.00311	0.0219	0.0125	0.153	1	1	1	1	0.157	1	1	1	1	0.00619	0.966	0.12	0.12	0.386	0.00722	0.0132	0.401	difficult	GRCh38_gclt25orgt65_slop50;GRCh38_AllTandemRepeatsandHomopolymers_slop5;GRCh38_AllTandemRepeats_gt100bp_slop5;GRCh38_allTandemRepeats;GRCh38_AllTandemRepeats_201to10000bp_slop5;GRCh38_chainSelf;GRCh38_alldifficultregions	ENSG00000287396-ENSG00000284745	ENSG00000287396-ENSG00000284745	intergenic_region	ENSG00000287396-ENSG00000284745	.	MODIFIER	intergenic_region	.	.	.	.	.	.	.	.	.	.	.	.	.	.	.
1	2902814	Sniffles2.DEL.618M0	N	<DEL:-54>	DEL	DEL	-54	47.77	346.528	888	857	31	0.0349	novel	0.0388	0.0388	low_frequency	0.0477	0.00694	0.0833	0.0061	0.0409	0.0403	0.0489	0.00719	0.0854	0.00629	0.0438	1	1	0.607	1	1	1	1	0.608	1	1	0.0293	0.956	0.58	0.58	0.587	0.00215	0.0038	0.484	difficult	GRCh38_gclt25orgt65_slop50;GRCh38_AllTandemRepeatsandHomopolymers_slop5;GRCh38_AllTandemRepeats_gt100bp_slop5;GRCh38_allTandemRepeats;GRCh38_AllTandemRepeats_201to10000bp_slop5;GRCh38_lowmappabilityall;GRCh38_nonunique_l100_m2_e1;GRCh38_chainSelf;GRCh38_alllowmapandsegdupregions;GRCh38_alldifficultregions	ENSG00000287396-ENSG00000284745	ENSG00000287396-ENSG00000284745	intergenic_region	ENSG00000287396-ENSG00000284745	.	MODIFIER	intergenic_region	.	.	.	.	.	.	.	.	.	.	.	.	.	.	.
1	2907890	Sniffles2.INS.60BM0	N	<INS:62>	INS	INS	62	136.238	374.832	888	857	31	0.0349	novel	0.00507	0.00507	low_frequency	0	0.0174	0	0.0122	0	0.00525	0	0.0175	0	0.0124	0	1	1	1	1	1	1	1	1	1	1	0.00394	0.991	0.444	0.444	0.525	0.00583	0.00839	0.475	difficult	GRCh38_gclt25orgt65_slop50;GRCh38_AllTandemRepeats_51to200bp_slop5;GRCh38_AllTandemRepeatsandHomopolymers_slop5;GRCh38_AllTandemRepeats_gt100bp_slop5;GRCh38_allTandemRepeats;GRCh38_alldifficultregions	ENSG00000287396-ENSG00000284745	ENSG00000287396-ENSG00000284745	intergenic_region	ENSG00000287396-ENSG00000284745	.	MODIFIER	intergenic_region	.	.	.	.	.	.	.	.	.	.	.	.	.	.	.
1	2921632	Sniffles2.DEL.61AM0	N	<DEL:-68>	DEL	DEL	-68	43.422	339.309	888	871	17	0.0191	novel	0.182	0.182	common	0.357	0.0556	0.292	0.0305	0.079	0.184	0.36	0.0536	0.297	0.0309	0.0758	0.0172	0.356	0.852	1	0.274	0.0166	0.327	0.853	1	0.228	0.171	0.877	0.696	0.696	0.781	0.0312	0.0355	0.805	difficult	GRCh38_gclt25orgt65_slop50;GRCh38_AllTandemRepeatsandHomopolymers_slop5;GRCh38_AllTandemRepeats_gt100bp_slop5;GRCh38_allTandemRepeats;GRCh38_AllTandemRepeats_201to10000bp_slop5;GRCh38_lowmappabilityall;GRCh38_nonunique_l100_m2_e1;GRCh38_alllowmapandsegdupregions;GRCh38_alldifficultregions	ENSG00000287396-ENSG00000284745	ENSG00000287396-ENSG00000284745	intergenic_region	ENSG00000287396-ENSG00000284745	.	MODIFIER	intergenic_region	.	.	.	.	.	.	.	.	.	.	.	.	CTCF Binding Site;Enhancer	.	.
1	2944756	Sniffles2.DEL.61FM0	N	<DEL:-51>	DEL	DEL	-51	62.441	244.419	888	860	28	0.0315	novel	0.027	0.027	low_frequency	0.00208	0.00694	0.0625	0.0122	0.0585	0.0273	0.00215	0.00719	0.0606	0.0126	0.061	1	1	0.486	1	1	1	1	0.458	1	1	0.0242	0.972	0.681	0.681	0.714	0.00273	0.00597	0.466	difficult	GRCh38_AllTandemRepeatsandHomopolymers_slop5;GRCh38_SimpleRepeat_diTR_11to50_slop5;GRCh38_AllTandemRepeats_gt100bp_slop5;GRCh38_allTandemRepeats;GRCh38_AllTandemRepeats_201to10000bp_slop5;GRCh38_alldifficultregions	ENSG00000287396-ENSG00000284745	ENSG00000287396-ENSG00000284745	intergenic_region	ENSG00000287396-ENSG00000284745	.	MODIFIER	intergenic_region	.	.	.	.	.	.	.	.	.	.	.	.	.	.	.
1	2960022	Sniffles2.DEL.622M0	N	<DEL:-119>	DEL	DEL	-119	51.459	314.588	888	881	7	0.00788	novel	0.494	0.494	common	0.344	0.583	0.372	0.713	0.541	0.498	0.349	0.587	0.374	0.718	0.544	0.887	0.173	0.743	0.341	0.000718	1	0.227	0.742	0.441	0.00111	0.505	0.806	0.813	0.813	0.792	0.692	0.682	0.816	difficult	GRCh38_gclt25orgt65_slop50;GRCh38_AllTandemRepeatsandHomopolymers_slop5;GRCh38_AllTandemRepeats_gt100bp_slop5;GRCh38_allTandemRepeats;GRCh38_SimpleRepeat_homopolymer_4to6_slop5;GRCh38_AllTandemRepeats_201to10000bp_slop5;GRCh38_lowmappabilityall;GRCh38_nonunique_l100_m2_e1;GRCh38_alllowmapandsegdupregions;GRCh38_alldifficultregions	ENSG00000284745;ENSG00000287396-ENSG00000284745	ENSG00000284745;ENSG00000287396-ENSG00000284745	transcript;intergenic_region	ENST00000641229.1;ENSG00000287396-ENSG00000284745	pseudogene;.	MODIFIER;MODIFIER	downstream_gene_variant;intergenic_region	.	.	.	.	.	.	.	.	.	.	.	.	.	.	.
1	2965494	Sniffles2.INS.612M0	N	<INS:50>	INS	INS	50	79.049	425.01	888	856	32	0.036	novel	0.00282	0.00282	rare	0	0.00694	0	0.00305	0.00585	0.00292	0	0.00704	0	0.00318	0.00629	1	0.00348	1	1	1	1	0.00353	1	1	1	0	0.995	0	0	0.134	0.00123	0.00296	0.39	difficult	GRCh38_AllTandemRepeatsandHomopolymers_slop5;GRCh38_AllTandemRepeats_gt100bp_slop5;GRCh38_allTandemRepeats;GRCh38_AllTandemRepeats_201to10000bp_slop5;GRCh38_alldifficultregions	ENSG00000284745;ENSG00000284745	ENSG00000284745;ENSG00000284745	transcript;gene_variant	ENST00000641229.1;ENSG00000284745	pseudogene;.	MODIFIER;MODIFIER	upstream_gene_variant;intragenic_variant	.	.	.	.	.	.	.	.	.	.	.	.	.	.	.
1	2974639	Sniffles2.INS.614M0	N	<INS:665>	INS	INS	665	269.383	84.134	888	866	22	0.0248	novel	0.00113	0.00113	rare	0.00415	0	0	0	0	0.00116	0.00427	0	0	0	0	1	1	1	1	1	1	1	1	1	1	0.000563	0.997	0	0	0.397	0.000122	0.000332	0.343	difficult	GRCh38_gclt25orgt65_slop50;GRCh38_AllTandemRepeatsandHomopolymers_slop5;GRCh38_AllTandemRepeats_gt100bp_slop5;GRCh38_allTandemRepeats;GRCh38_SimpleRepeat_homopolymer_4to6_slop5;GRCh38_AllTandemRepeats_201to10000bp_slop5;GRCh38_alldifficultregions	ENSG00000284745-ACTRT2	ENSG00000284745-ENSG00000169717	intergenic_region	ENSG00000284745-ENSG00000169717	.	MODIFIER	intergenic_region	.	.	.	.	.	.	.	.	.	.	.	.	.	.	.
1	2974654	Sniffles2.DEL.624M0	N	<DEL:-65>	DEL	DEL	-65	43.037	201.177	888	878	10	0.0113	novel	0.505	0.495	common	0.187	0.639	0.574	0.723	0.564	0.509	0.192	0.64	0.574	0.725	0.568	1	0.0701	0.344	0.0828	0.163	1	0.0476	0.344	0.117	0.211	0.502	0.882	0.886	0.857	0.863	0.683	0.679	0.913	difficult	GRCh38_gclt25orgt65_slop50;GRCh38_AllTandemRepeatsandHomopolymers_slop5;GRCh38_AllTandemRepeats_gt100bp_slop5;GRCh38_allTandemRepeats;GRCh38_SimpleRepeat_homopolymer_4to6_slop5;GRCh38_AllTandemRepeats_201to10000bp_slop5;GRCh38_alldifficultregions	ENSG00000284745-ACTRT2	ENSG00000284745-ENSG00000169717	intergenic_region	ENSG00000284745-ENSG00000169717	.	MODIFIER	intergenic_region	.	.	.	.	.	.	.	.	.	.	.	.	.	.	.
1	2977071	Sniffles2.DEL.626M0	N	<DEL:-140>	DEL	DEL	-140	106.525	305.215	888	885	3	0.00338	novel	0.502	0.498	common	0.38	0.597	0.482	0.652	0.471	0.503	0.381	0.598	0.482	0.652	0.471	6.51e-05	0.166	0.164	0.000248	0.00122	6.25e-05	0.222	0.164	0.000248	0.00122	0.535	0.65	0.66	0.625	0.608	0.644	0.598	0.624	difficult	GRCh38_AllTandemRepeatsandHomopolymers_slop5;GRCh38_AllTandemRepeats_gt100bp_slop5;GRCh38_allTandemRepeats;GRCh38_SimpleRepeat_homopolymer_4to6_slop5;GRCh38_AllTandemRepeats_201to10000bp_slop5;GRCh38_lowmappabilityall;GRCh38_nonunique_l100_m2_e1;GRCh38_alllowmapandsegdupregions;GRCh38_alldifficultregions	ENSG00000284745-ACTRT2	ENSG00000284745-ENSG00000169717	intergenic_region	ENSG00000284745-ENSG00000169717	.	MODIFIER	intergenic_region	.	.	.	.	.	.	.	.	.	.	.	.	.	.	.
1	2977511	Sniffles2.INS.615M0	N	<INS:136>	INS	INS	136	103.187	252.827	888	875	13	0.0146	novel	0.312	0.312	common	0.444	0.236	0.351	0.152	0.304	0.315	0.448	0.236	0.35	0.155	0.311	0.296	0.358	0.0637	0.77	0.208	0.239	0.358	0.0882	0.769	0.203	0.323	0.785	0.722	0.722	0.75	0.209	0.21	0.828	difficult	GRCh38_AllTandemRepeatsandHomopolymers_slop5;GRCh38_AllTandemRepeats_gt100bp_slop5;GRCh38_allTandemRepeats;GRCh38_SimpleRepeat_homopolymer_4to6_slop5;GRCh38_AllTandemRepeats_201to10000bp_slop5;GRCh38_alldifficultregions	ENSG00000284745-ACTRT2	ENSG00000284745-ENSG00000169717	intergenic_region	ENSG00000284745-ENSG00000169717	.	MODIFIER	intergenic_region	.	.	.	.	.	.	.	.	.	.	.	.	.	.	.
1	2994973	Sniffles2.DEL.62AM0	N	<DEL:-314>	DEL	DEL	-314	121.953	146.821	888	876	12	0.0135	known	0.289	0.289	common	0.521	0.222	0.345	0.125	0.12	0.293	0.523	0.224	0.345	0.126	0.126	0.156	0.155	1	0.72	0.0705	0.195	0.225	1	0.722	0.14	0.283	0.854	0.777	0.777	0.782	0.131	0.137	0.863	confident	GRCh38_AllHomopolymers_gt6bp_imperfectgt10bp_slop5;GRCh38_AllTandemRepeatsandHomopolymers_slop5;GRCh38_SimpleRepeat_homopolymer_gt11_slop5;GRCh38_SimpleRepeat_homopolymer_gt20_slop5;GRCh38_SimpleRepeat_homopolymer_4to6_slop5;GRCh38_SimpleRepeat_imperfecthomopolgt20_slop5;GRCh38_SimpleRepeat_imperfecthomopolgt10_slop5;GRCh38_lowmappabilityall;GRCh38_nonunique_l100_m2_e1;GRCh38_allOtherDifficultregions;GRCh38_gnomAD_InbreedingCoeff_slop1bp_merge1000bp;GRCh38_alllowmapandsegdupregions;GRCh38_alldifficultregions;GRCh38_notinalldifficultregions	ENSG00000284745-ACTRT2	ENSG00000284745-ENSG00000169717	intergenic_region	ENSG00000284745-ENSG00000169717	.	MODIFIER	intergenic_region	.	.	.	.	.	.	.	.	.	.	.	.	.	.	.
1	2997738	Sniffles2.INS.633M0	N	<INS:268>	INS	INS	268	247.296	122.066	888	864	24	0.027	novel	0.04	0.04	low_frequency	0.129	0.0243	0	0.00305	0.00292	0.0405	0.13	0.0248	0	0.00309	0.00311	0.776	1	1	1	1	0.775	1	1	1	1	0.0338	0.946	0.515	0.515	0.665	0.00293	0.00415	0.64	difficult	GRCh38_AllTandemRepeats_51to200bp_slop5;GRCh38_AllTandemRepeatsandHomopolymers_slop5;GRCh38_AllTandemRepeats_gt100bp_slop5;GRCh38_allTandemRepeats;GRCh38_alldifficultregions	ENSG00000284745-ACTRT2	ENSG00000284745-ENSG00000169717	intergenic_region	ENSG00000284745-ENSG00000169717	.	MODIFIER	intergenic_region	.	.	.	.	.	.	.	.	.	.	.	.	.	.	.
1	3002060	Sniffles2.DEL.63FM0	N	<DEL:-80>	DEL	DEL	-80	130.251	238.578	888	872	16	0.018	novel	0.176	0.176	common	0.158	0.194	0.318	0.128	0.0906	0.179	0.162	0.2	0.322	0.13	0.0912	0.809	0.424	0.0493	0.73	0.63	0.809	0.434	0.0331	0.734	0.631	0.168	0.896	0.771	0.771	0.743	0.122	0.129	0.891	difficult	GRCh38_gclt25orgt65_slop50;GRCh38_AllTandemRepeatsandHomopolymers_slop5;GRCh38_AllTandemRepeats_gt100bp_slop5;GRCh38_allTandemRepeats;GRCh38_AllTandemRepeats_201to10000bp_slop5;GRCh38_chainSelf;GRCh38_alldifficultregions	ENSG00000284745-ACTRT2	ENSG00000284745-ENSG00000169717	intergenic_region	ENSG00000284745-ENSG00000169717	.	MODIFIER	intergenic_region	.	.	.	.	.	.	.	.	.	.	.	.	.	.	.
1	3016438	Sniffles2.DEL.641M0	N	<DEL:-98>	DEL	DEL	-98	34.204	202.626	888	855	33	0.0372	novel	0.00451	0.00451	rare	0.00415	0	0.00595	0	0.0117	0.00468	0.00442	0	0.00599	0	0.0124	1	1	1	1	1	1	1	1	1	1	0.00113	0.989	0	0	0.351	0.000556	0.0017	0.302	difficult	GRCh38_AllTandemRepeatsandHomopolymers_slop5;GRCh38_AllTandemRepeats_gt100bp_slop5;GRCh38_allTandemRepeats;GRCh38_SimpleRepeat_homopolymer_4to6_slop5;GRCh38_AllTandemRepeats_201to10000bp_slop5;GRCh38_lowmappabilityall;GRCh38_nonunique_l100_m2_e1;GRCh38_alllowmapandsegdupregions;GRCh38_alldifficultregions	ACTRT2;ENSG00000284745-ACTRT2	ENSG00000169717;ENSG00000284745-ENSG00000169717	transcript;intergenic_region	ENST00000378404.4;ENSG00000284745-ENSG00000169717	protein_coding;.	MODIFIER;MODIFIER	upstream_gene_variant;intergenic_region	.	.	.	.	.	.	.	.	.	.	.	.	.	.	.
1	3016684	Sniffles2.INS.635M0	N	<INS:266>	INS	INS	266	202.51	127.093	888	867	21	0.0236	novel	0.789	0.211	common	0.72	0.819	0.854	0.832	0.757	0.803	0.731	0.837	0.856	0.843	0.785	0.0106	2.31e-06	0.000385	8.68e-16	7.8e-14	0.0204	6.52e-05	0.000263	1.9e-14	1.34e-12	0.87	0.587	0.656	0.154	0.404	0.848	0.786	0.47	difficult	GRCh38_AllTandemRepeatsandHomopolymers_slop5;GRCh38_AllTandemRepeats_gt100bp_slop5;GRCh38_allTandemRepeats;GRCh38_SimpleRepeat_homopolymer_4to6_slop5;GRCh38_AllTandemRepeats_201to10000bp_slop5;GRCh38_allOtherDifficultregions;GRCh38_gnomAD_InbreedingCoeff_slop1bp_merge1000bp;GRCh38_alldifficultregions	ACTRT2;ENSG00000284745-ACTRT2	ENSG00000169717;ENSG00000284745-ENSG00000169717	transcript;intergenic_region	ENST00000378404.4;ENSG00000284745-ENSG00000169717	protein_coding;.	MODIFIER;MODIFIER	upstream_gene_variant;intergenic_region	.	.	.	.	.	.	.	.	.	.	.	.	.	.	.
1	3016687	Sniffles2.INS.636M0	N	<INS:589>	INS	INS	589	236.798	37.382	888	886	2	0.00225	novel	0.143	0.143	common	0.18	0.108	0.0744	0.128	0.202	0.143	0.181	0.108	0.0744	0.129	0.202	0.00363	1.66e-08	1.24e-06	4.47e-21	1.16e-16	0.00372	1.66e-08	1.24e-06	5.06e-21	1.16e-16	0.08	0.718	0.147	0.147	0.417	0.0816	0.14	0.44	difficult	GRCh38_AllTandemRepeatsandHomopolymers_slop5;GRCh38_AllTandemRepeats_gt100bp_slop5;GRCh38_allTandemRepeats;GRCh38_SimpleRepeat_homopolymer_4to6_slop5;GRCh38_AllTandemRepeats_201to10000bp_slop5;GRCh38_allOtherDifficultregions;GRCh38_gnomAD_InbreedingCoeff_slop1bp_merge1000bp;GRCh38_alldifficultregions	ACTRT2;ENSG00000284745-ACTRT2	ENSG00000169717;ENSG00000284745-ENSG00000169717	transcript;intergenic_region	ENST00000378404.4;ENSG00000284745-ENSG00000169717	protein_coding;.	MODIFIER;MODIFIER	upstream_gene_variant;intergenic_region	.	.	.	.	.	.	.	.	.	.	.	.	.	.	.
1	3016711	Sniffles2.BND.647M0	N	<BND:647M0>	BND	OTHER	.	0	201.41	888	852	36	0.0405	not_compared	0.00113	0.00113	rare	0.00208	0	0	0.00305	0	0.00117	0.00219	0	0	0.00314	0	1	1	1	1	1	1	1	1	1	1	0.00113	0.995	0	0	0.467	0.00157	0.00338	0.441	difficult	GRCh38_AllTandemRepeatsandHomopolymers_slop5;GRCh38_AllTandemRepeats_gt100bp_slop5;GRCh38_allTandemRepeats;GRCh38_AllTandemRepeats_201to10000bp_slop5;GRCh38_alldifficultregions	WWOX;.;.	ENSG00000186153;.;.	transcript;transcript;intergenic_region	ENST00000627394.3;ENST00000378404.4;ENSG00000284745-ENSG00000169717	protein_coding;protein_coding;.	HIGH;LOW;LOW	transcript_ablation;feature_fusion;feature_fusion	WWOX;.	ENSG00000186153;.	transcript;transcript	ENST00000627394.3;ENST00000378404.4	protein_coding;protein_coding	HIGH;LOW	transcript_ablation;feature_fusion	.	.	.	.	.	.	.	.
1	3026039	Sniffles2.INS.637M0	N	<INS:405>	INS	INS	405	170.723	132.165	888	888	0	0	novel	0.96	0.04	low_frequency	0.95	0.969	0.958	0.97	0.956	0.96	0.952	0.969	0.958	0.97	0.956	1	1	1	1	1	1	1	1	1	1	0.978	0.886	0.886	0.0556	0.388	0.98	0.965	0.467	difficult	GRCh38_AllTandemRepeatsandHomopolymers_slop5;GRCh38_AllTandemRepeats_gt100bp_slop5;GRCh38_allTandemRepeats;GRCh38_AllTandemRepeats_201to10000bp_slop5;GRCh38_alldifficultregions	ACTRT2;ACTRT2-PRDM16-DT	ENSG00000169717;ENSG00000169717-ENSG00000177133	transcript;intergenic_region	ENST00000378404.4;ENSG00000169717-ENSG00000177133	protein_coding;.	MODIFIER;MODIFIER	downstream_gene_variant;intergenic_region	.	.	.	.	.	.	.	.	.	.	.	.	.	.	.
1	3029183	Sniffles2.DEL.643M0	N	<DEL:-62>	DEL	DEL	-62	72.249	297.051	888	868	20	0.0225	novel	0.0372	0.0372	low_frequency	0.0954	0.0312	0.0149	0.0122	0.00585	0.0374	0.0966	0.0317	0.0152	0.0125	0.00592	0.246	0.00451	1	1	1	0.244	0.00464	1	1	1	0.0321	0.957	0.617	0.617	0.715	0.00402	0.00916	0.427	difficult	GRCh38_gclt25orgt65_slop50;GRCh38_AllTandemRepeatsandHomopolymers_slop5;GRCh38_AllTandemRepeats_gt100bp_slop5;GRCh38_allTandemRepeats;GRCh38_SimpleRepeat_homopolymer_4to6_slop5;GRCh38_AllTandemRepeats_201to10000bp_slop5;GRCh38_lowmappabilityall;GRCh38_nonunique_l100_m2_e1;GRCh38_alllowmapandsegdupregions;GRCh38_alldifficultregions	ACTRT2-PRDM16-DT	ENSG00000169717-ENSG00000177133	intergenic_region	ENSG00000169717-ENSG00000177133	.	MODIFIER	intergenic_region	.	.	.	.	.	.	.	.	.	.	.	.	.	.	.
1	3029220	Sniffles2.INS.639M0	N	<INS:59>	INS	INS	59	68.352	203.217	888	857	31	0.0349	novel	0.022	0.022	low_frequency	0.0477	0.0139	0.00298	0.0213	0.0117	0.0228	0.0502	0.0141	0.00309	0.022	0.0121	1	1	1	1	1	1	1	1	1	1	0.0135	0.952	0.256	0.256	0.456	0.0124	0.0185	0.513	difficult	GRCh38_gclt25orgt65_slop50;GRCh38_AllTandemRepeatsandHomopolymers_slop5;GRCh38_AllTandemRepeats_gt100bp_slop5;GRCh38_allTandemRepeats;GRCh38_SimpleRepeat_homopolymer_4to6_slop5;GRCh38_AllTandemRepeats_201to10000bp_slop5;GRCh38_lowmappabilityall;GRCh38_nonunique_l100_m2_e1;GRCh38_alllowmapandsegdupregions;GRCh38_alldifficultregions	ACTRT2-PRDM16-DT	ENSG00000169717-ENSG00000177133	intergenic_region	ENSG00000169717-ENSG00000177133	.	MODIFIER	intergenic_region	.	.	.	.	.	.	.	.	.	.	.	.	.	.	.
1	3037797	Sniffles2.INS.63AM0	N	<INS:70>	INS	INS	70	27.05	145.349	888	868	20	0.0225	novel	0.19	0.19	common	0.127	0.219	0.363	0.174	0.102	0.194	0.13	0.223	0.368	0.17	0.107	0.0766	0.625	0.51	0.585	0.688	0.0831	0.63	0.505	0.411	1	0.185	0.968	0.939	0.939	0.969	0.183	0.183	0.979	difficult	GRCh38_gclt25orgt65_slop50;GRCh38_AllTandemRepeats_51to200bp_slop5;GRCh38_AllTandemRepeatsandHomopolymers_slop5;GRCh38_AllTandemRepeats_gt100bp_slop5;GRCh38_allTandemRepeats;GRCh38_alldifficultregions	ACTRT2-PRDM16-DT	ENSG00000169717-ENSG00000177133	intergenic_region	ENSG00000169717-ENSG00000177133	.	MODIFIER	intergenic_region	.	.	.	.	.	.	.	.	.	.	.	.	.	.	.
1	3095324	Sniffles2.INS.63DM0	N	<INS:325>	INS	INS	325	126.562	226.564	888	852	36	0.0405	known	0.0191	0.0191	low_frequency	0.0643	0.0104	0	0	0	0.02	0.0665	0.0109	0	0	0	0.607	1	1	1	1	0.607	1	1	1	1	0.0107	0.979	0.5	0.5	0.615	0.000848	0.00205	0.389	confident	GRCh38_notinalldifficultregions	PRDM16	ENSG00000142611	transcript	ENST00000270722.10	protein_coding	MODIFIER	intron_variant	PRDM16	ENSG00000142611	transcript	ENST00000270722.10	protein_coding	MODIFIER	intron_variant	.	.	.	.	.	.	.	.
1	3104582	Sniffles2.INS.650M0	N	<INS:82>	INS	INS	82	32.147	129.012	888	858	30	0.0338	novel	0.177	0.177	common	0.239	0.135	0.292	0.061	0.126	0.184	0.246	0.139	0.299	0.0633	0.133	0.0124	0.14	0.35	1	0.31	0.0207	0.145	0.358	1	0.488	0.177	0.926	0.858	0.858	0.846	0.0786	0.0803	0.909	difficult	GRCh38_gclt25orgt65_slop50;GRCh38_SimpleRepeat_homopolymer_4to6_slop5;GRCh38_alldifficultregions	PRDM16	ENSG00000142611	transcript	ENST00000270722.10	protein_coding	MODIFIER	intron_variant	PRDM16	ENSG00000142611	transcript	ENST00000270722.10	protein_coding	MODIFIER	intron_variant	.	.	.	.	.	Enhancer	.	.
1	3110417	Sniffles2.DEL.661M0	N	<DEL:-78>	DEL	DEL	-78	50.397	284.524	888	872	16	0.018	novel	0.229	0.229	common	0.409	0.156	0.286	0.0732	0.129	0.233	0.416	0.158	0.289	0.0741	0.133	0.0111	0.116	0.255	1	0.0383	0.0162	0.121	0.257	1	0.045	0.221	0.917	0.85	0.85	0.874	0.0821	0.0877	0.872	difficult	GRCh38_gclt25orgt65_slop50;GRCh38_AllTandemRepeatsandHomopolymers_slop5;GRCh38_AllTandemRepeats_gt100bp_slop5;GRCh38_allTandemRepeats;GRCh38_SimpleRepeat_homopolymer_4to6_slop5;GRCh38_AllTandemRepeats_201to10000bp_slop5;GRCh38_lowmappabilityall;GRCh38_nonunique_l100_m2_e1;GRCh38_alllowmapandsegdupregions;GRCh38_alldifficultregions	PRDM16	ENSG00000142611	transcript	ENST00000270722.10	protein_coding	MODIFIER	intron_variant	PRDM16	ENSG00000142611	transcript	ENST00000270722.10	protein_coding	MODIFIER	intron_variant	.	.	.	.	.	Enhancer	.	.
1	3114401	Sniffles2.DEL.662M0	N	<DEL:-53>	DEL	DEL	-53	63.588	236.214	888	859	29	0.0327	novel	0.0546	0.0546	common	0.178	0.0208	0.00893	0.00305	0.00292	0.0559	0.183	0.0214	0.00915	0.00312	0.00307	0.00775	1	0.00895	1	1	0.00843	1	0.00917	1	1	0.0541	0.95	0.72	0.72	0.704	0.00526	0.00805	0.54	difficult	GRCh38_AllTandemRepeatsandHomopolymers_slop5;GRCh38_AllTandemRepeats_gt100bp_slop5;GRCh38_allTandemRepeats;GRCh38_AllTandemRepeats_201to10000bp_slop5;GRCh38_alldifficultregions	PRDM16	ENSG00000142611	transcript	ENST00000270722.10	protein_coding	MODIFIER	intron_variant	PRDM16	ENSG00000142611	transcript	ENST00000270722.10	protein_coding	MODIFIER	intron_variant	.	.	.	.	.	Enhancer	.	.
1	3146916	Sniffles2.DEL.667M0	N	<DEL:-71>	DEL	DEL	-71	96.376	216.788	888	866	22	0.0248	novel	0.054	0.054	common	0.0166	0.0174	0.0952	0.0335	0.117	0.0548	0.0172	0.0175	0.0958	0.0344	0.119	0.0573	1	0.646	0.159	0.0578	0.0595	1	0.647	0.163	0.0552	0.0439	0.939	0.563	0.563	0.685	0.0235	0.0308	0.6	difficult	GRCh38_AllHomopolymers_gt6bp_imperfectgt10bp_slop5;GRCh38_AllTandemRepeatsandHomopolymers_slop5;GRCh38_AllTandemRepeats_gt100bp_slop5;GRCh38_allTandemRepeats;GRCh38_SimpleRepeat_homopolymer_7to11_slop5;GRCh38_SimpleRepeat_homopolymer_4to6_slop5;GRCh38_AllTandemRepeats_201to10000bp_slop5;GRCh38_alldifficultregions	PRDM16	ENSG00000142611	transcript	ENST00000270722.10	protein_coding	MODIFIER	intron_variant	PRDM16	ENSG00000142611	transcript	ENST00000270722.10	protein_coding	MODIFIER	intron_variant	.	.	.	.	.	.	.	.
1	3150930	Sniffles2.INS.655M0	N	<INS:153>	INS	INS	153	135.008	283.509	888	872	16	0.018	novel	0.0158	0.0158	low_frequency	0.0581	0	0	0	0	0.0149	0.0556	0	0	0	0	0.181	1	1	1	1	0.148	1	1	1	1	0.00957	0.979	0.385	0.385	0.549	0.00103	0.0022	0.35	difficult	GRCh38_AllHomopolymers_gt6bp_imperfectgt10bp_slop5;GRCh38_AllTandemRepeatsandHomopolymers_slop5;GRCh38_SimpleRepeat_homopolymer_7to11_slop5;GRCh38_chainSelf;GRCh38_alldifficultregions	PRDM16	ENSG00000142611	transcript	ENST00000270722.10	protein_coding	MODIFIER	intron_variant	PRDM16	ENSG00000142611	transcript	ENST00000270722.10	protein_coding	MODIFIER	intron_variant	.	.	.	.	.	.	.	.
1	3150957	Sniffles2.DEL.668M0	N	<DEL:-54>	DEL	DEL	-54	70.256	278.946	888	872	16	0.018	novel	0.0473	0.0473	low_frequency	0.00415	0.0347	0.0893	0.0274	0.0965	0.0482	0.00431	0.035	0.0904	0.0276	0.0982	1	0.149	1	1	0.0103	1	0.15	1	1	0.0112	0.0456	0.957	0.675	0.675	0.712	0.0159	0.0229	0.585	difficult	GRCh38_AllTandemRepeats_51to200bp_slop5;GRCh38_AllTandemRepeatsandHomopolymers_slop5;GRCh38_AllTandemRepeats_gt100bp_slop5;GRCh38_allTandemRepeats;GRCh38_SimpleRepeat_homopolymer_4to6_slop5;GRCh38_chainSelf;GRCh38_alldifficultregions	PRDM16	ENSG00000142611	transcript	ENST00000270722.10	protein_coding	MODIFIER	intron_variant	PRDM16	ENSG00000142611	transcript	ENST00000270722.10	protein_coding	MODIFIER	intron_variant	.	.	.	.	.	.	.	.
1	3165467	Sniffles2.INS.659M0	N	<INS:637>	INS	INS	637	195.314	215.153	888	872	16	0.018	novel	0.00563	0.00563	low_frequency	0	0	0.0119	0.00305	0.0146	0.00573	0	0	0.012	0.00305	0.0153	1	1	1	1	1	1	1	1	1	1	0.00507	0.983	0.2	0.2	0.585	0.000392	0.000629	0.489	difficult	GRCh38_AllTandemRepeatsandHomopolymers_slop5;GRCh38_AllTandemRepeats_gt100bp_slop5;GRCh38_allTandemRepeats;GRCh38_AllTandemRepeats_201to10000bp_slop5;GRCh38_lowmappabilityall;GRCh38_nonunique_l100_m2_e1;GRCh38_alllowmapandsegdupregions;GRCh38_alldifficultregions	PRDM16	ENSG00000142611	transcript	ENST00000270722.10	protein_coding	MODIFIER	intron_variant	PRDM16	ENSG00000142611	transcript	ENST00000270722.10	protein_coding	MODIFIER	intron_variant	.	.	.	.	.	Enhancer	.	.
1	3165648	Sniffles2.DEL.66BM0	N	<DEL:-119>	DEL	DEL	-119	73.322	219.943	888	886	2	0.00225	novel	0.415	0.415	common	0.556	0.413	0.384	0.302	0.357	0.416	0.558	0.413	0.384	0.302	0.361	0.000239	0.491	0.627	0.0403	0.0304	0.000392	0.491	0.627	0.0403	0.0294	0.447	0.702	0.658	0.658	0.724	0.357	0.334	0.775	difficult	GRCh38_gclt25orgt65_slop50;GRCh38_AllTandemRepeatsandHomopolymers_slop5;GRCh38_AllTandemRepeats_gt100bp_slop5;GRCh38_allTandemRepeats;GRCh38_AllTandemRepeats_201to10000bp_slop5;GRCh38_lowmappabilityall;GRCh38_nonunique_l100_m2_e1;GRCh38_alllowmapandsegdupregions;GRCh38_alldifficultregions	PRDM16	ENSG00000142611	transcript	ENST00000270722.10	protein_coding	MODIFIER	intron_variant	PRDM16	ENSG00000142611	transcript	ENST00000270722.10	protein_coding	MODIFIER	intron_variant	.	.	.	.	.	Enhancer	.	.
1	3165674	Sniffles2.INS.65AM0	N	<INS:117>	INS	INS	117	139.502	216.242	888	873	15	0.0169	novel	0.0422	0.0422	low_frequency	0.029	0.0208	0.0744	0.00305	0.0848	0.0424	0.0295	0.0211	0.0719	0.00305	0.089	1	1	0.603	1	0.00026	1	1	1	1	0.000341	0.04	0.962	0.725	0.725	0.772	0.00425	0.00541	0.714	difficult	GRCh38_gclt25orgt65_slop50;GRCh38_AllTandemRepeatsandHomopolymers_slop5;GRCh38_AllTandemRepeats_gt100bp_slop5;GRCh38_allTandemRepeats;GRCh38_AllTandemRepeats_201to10000bp_slop5;GRCh38_lowmappabilityall;GRCh38_nonunique_l100_m2_e1;GRCh38_alllowmapandsegdupregions;GRCh38_alldifficultregions	PRDM16	ENSG00000142611	transcript	ENST00000270722.10	protein_coding	MODIFIER	intron_variant	PRDM16	ENSG00000142611	transcript	ENST00000270722.10	protein_coding	MODIFIER	intron_variant	.	.	.	.	.	Enhancer	.	.
1	3167185	Sniffles2.DEL.66CM0	N	<DEL:-53>	DEL	DEL	-53	64.424	491.982	888	872	16	0.018	novel	0.04	0.04	low_frequency	0.0373	0.0139	0.0804	0.0274	0.038	0.0401	0.0362	0.0141	0.0808	0.0276	0.0394	0.035	0.0209	0.000105	0.107	0.00063	0.0291	0.0212	0.000109	0.107	0.000701	0.0332	0.904	0.207	0.207	0.578	0.016	0.0189	0.659	confident	GRCh38_SimpleRepeat_homopolymer_4to6_slop5;GRCh38_notinalldifficultregions	PRDM16	ENSG00000142611	transcript	ENST00000270722.10	protein_coding	MODIFIER	intron_variant	PRDM16	ENSG00000142611	transcript	ENST00000270722.10	protein_coding	MODIFIER	intron_variant	.	.	.	.	.	.	.	.
1	3167881	Sniffles2.DEL.66DM0	N	<DEL:-58>	DEL	DEL	-58	72.531	212.228	888	871	17	0.0191	novel	0.0777	0.0777	common	0.0913	0.0208	0.176	0.0122	0.0731	0.0798	0.0957	0.021	0.178	0.0124	0.0758	0.427	1	0.789	1	1	0.452	1	0.789	1	1	0.0631	0.863	0.415	0.415	0.589	0.0177	0.0295	0.473	difficult	GRCh38_gclt25orgt65_slop50;GRCh38_AllTandemRepeatsandHomopolymers_slop5;GRCh38_AllTandemRepeats_gt100bp_slop5;GRCh38_allTandemRepeats;GRCh38_SimpleRepeat_homopolymer_4to6_slop5;GRCh38_AllTandemRepeats_201to10000bp_slop5;GRCh38_lowmappabilityall;GRCh38_nonunique_l100_m2_e1;GRCh38_alllowmapandsegdupregions;GRCh38_alldifficultregions	PRDM16	ENSG00000142611	transcript	ENST00000270722.10	protein_coding	MODIFIER	intron_variant	PRDM16	ENSG00000142611	transcript	ENST00000270722.10	protein_coding	MODIFIER	intron_variant	.	.	.	.	.	.	.	.
1	3176287	Sniffles2.DEL.66EM0	N	<DEL:-196>	DEL	DEL	-196	75.805	286.627	888	865	23	0.0259	novel	0.00563	0.00563	low_frequency	0.00208	0.00347	0.00595	0.0061	0.0117	0.00578	0.00215	0.00357	0.00606	0.00614	0.0122	1	1	1	1	1	1	1	1	1	1	0.000563	0.988	0	0	0.22	0.00163	0.00566	0.282	confident	GRCh38_AllTandemRepeatsandHomopolymers_slop5;GRCh38_AllTandemRepeats_gt100bp_slop5;GRCh38_allTandemRepeats;GRCh38_SimpleRepeat_homopolymer_4to6_slop5;GRCh38_AllTandemRepeats_201to10000bp_slop5;GRCh38_SimpleRepeat_quadTR_20to50_slop5;GRCh38_allOtherDifficultregions;GRCh38_gnomAD_InbreedingCoeff_slop1bp_merge1000bp;GRCh38_alldifficultregions;GRCh38_notinalldifficultregions	PRDM16	ENSG00000142611	transcript	ENST00000270722.10	protein_coding	MODIFIER	intron_variant	PRDM16	ENSG00000142611	transcript	ENST00000270722.10	protein_coding	MODIFIER	intron_variant	.	.	.	.	.	.	.	.
1	3181387	Sniffles2.INS.65DM0	N	<INS:78>	INS	INS	78	95.557	306.037	888	878	10	0.0113	novel	0.439	0.439	common	0.458	0.479	0.354	0.497	0.404	0.44	0.462	0.479	0.354	0.497	0.404	5.77e-05	4.89e-06	1.39e-09	1.71e-10	5.45e-07	4.92e-05	9.49e-06	1.39e-09	1.94e-10	9.83e-07	0.457	0.527	0.507	0.507	0.478	0.434	0.43	0.447	difficult	GRCh38_AllTandemRepeatsandHomopolymers_slop5;GRCh38_AllTandemRepeats_gt100bp_slop5;GRCh38_allTandemRepeats;GRCh38_AllTandemRepeats_201to10000bp_slop5;GRCh38_allOtherDifficultregions;GRCh38_gnomAD_InbreedingCoeff_slop1bp_merge1000bp;GRCh38_alldifficultregions	PRDM16	ENSG00000142611	transcript	ENST00000270722.10	protein_coding	MODIFIER	intron_variant	PRDM16	ENSG00000142611	transcript	ENST00000270722.10	protein_coding	MODIFIER	intron_variant	.	.	.	.	.	.	.	.
1	3181413	Sniffles2.DEL.66FM0	N	<DEL:-54>	DEL	DEL	-54	59.116	328.336	888	867	21	0.0236	novel	0.0614	0.0614	common	0.0332	0.0312	0.119	0.0183	0.111	0.0629	0.034	0.0324	0.121	0.0185	0.114	0.0216	1	1	1	0.0376	0.0226	1	1	1	0.0423	0.0473	0.925	0.51	0.51	0.6	0.00654	0.0162	0.365	difficult	GRCh38_AllTandemRepeatsandHomopolymers_slop5;GRCh38_AllTandemRepeats_gt100bp_slop5;GRCh38_allTandemRepeats;GRCh38_AllTandemRepeats_201to10000bp_slop5;GRCh38_allOtherDifficultregions;GRCh38_gnomAD_InbreedingCoeff_slop1bp_merge1000bp;GRCh38_alldifficultregions	PRDM16	ENSG00000142611	transcript	ENST00000270722.10	protein_coding	MODIFIER	intron_variant	PRDM16	ENSG00000142611	transcript	ENST00000270722.10	protein_coding	MODIFIER	intron_variant	.	.	.	.	.	.	.	.
1	3212634	Sniffles2.INS.681M0	N	<INS:142>	INS	INS	142	155.581	104.567	888	881	7	0.00788	known	0.398	0.398	common	0.598	0.319	0.274	0.241	0.453	0.4	0.595	0.322	0.274	0.245	0.456	1e-15	0.344	1	0.67	0.000221	3.7e-16	0.341	1	0.669	0.000193	0.421	0.682	0.598	0.598	0.689	0.211	0.206	0.787	difficult	GRCh38_gclt25orgt65_slop50;GRCh38_AllTandemRepeats_51to200bp_slop5;GRCh38_AllTandemRepeatsandHomopolymers_slop5;GRCh38_AllTandemRepeats_gt100bp_slop5;GRCh38_allTandemRepeats;GRCh38_alldifficultregions	ENSG00000279839;PRDM16	ENSG00000279839;ENSG00000142611	transcript;transcript	ENST00000624175.1;ENST00000270722.10	TEC;protein_coding	MODIFIER;MODIFIER	downstream_gene_variant;intron_variant	PRDM16	ENSG00000142611	transcript	ENST00000270722.10	protein_coding	MODIFIER	intron_variant	.	.	.	.	.	.	.	.
1	3215391	Sniffles2.INS.682M0	N	<INS:106>	INS	INS	106	96.589	61.226	888	880	8	0.00901	novel	0.446	0.446	common	0.678	0.316	0.396	0.223	0.491	0.449	0.678	0.318	0.4	0.227	0.494	0.000114	0.0198	0.107	0.256	0.000759	0.000114	0.0196	0.105	0.18	0.000685	0.463	0.709	0.641	0.641	0.737	0.198	0.204	0.824	difficult	GRCh38_AllTandemRepeats_51to200bp_slop5;GRCh38_AllTandemRepeatsandHomopolymers_slop5;GRCh38_AllTandemRepeats_gt100bp_slop5;GRCh38_allTandemRepeats;GRCh38_alldifficultregions	PRDM16	ENSG00000142611	transcript	ENST00000270722.10	protein_coding	MODIFIER	intron_variant	PRDM16	ENSG00000142611	transcript	ENST00000270722.10	protein_coding	MODIFIER	intron_variant	.	.	.	.	.	.	.	.
1	3260743	Sniffles2.INS.687M0	N	<INS:854>	INS	INS	854	70.199	18.93	888	888	0	0	novel	0.989	0.011	low_frequency	0.986	0.983	0.997	0.991	0.988	0.989	0.986	0.983	0.997	0.991	0.988	1	1	1	1	1	1	1	1	1	1	0.994	0.965	0.965	0	0.42	0.995	0.986	0.325	difficult	GRCh38_AllTandemRepeatsandHomopolymers_slop5;GRCh38_AllTandemRepeats_gt100bp_slop5;GRCh38_allTandemRepeats;GRCh38_AllTandemRepeats_201to10000bp_slop5;GRCh38_alldifficultregions	PRDM16	ENSG00000142611	transcript	ENST00000270722.10	protein_coding	MODIFIER	intron_variant	PRDM16	ENSG00000142611	transcript	ENST00000270722.10	protein_coding	MODIFIER	intron_variant	.	.	.	.	.	.	.	.
1	3260839	Sniffles2.BND.6A0M0	N	<BND:6A0M0>	BND	OTHER	.	0	183.629	888	865	23	0.0259	not_compared	0.0203	0.0203	low_frequency	0.0187	0.0278	0.0238	0.00915	0.0234	0.0208	0.0195	0.0286	0.0238	0.00938	0.0241	0.0732	1	1	1	1	0.0763	1	1	1	1	0.00845	0.95	0.0857	0.0857	0.384	0.00602	0.0127	0.376	difficult	GRCh38_AllTandemRepeatsandHomopolymers_slop5;GRCh38_SimpleRepeat_triTR_15to50_slop5;GRCh38_AllTandemRepeats_gt100bp_slop5;GRCh38_allTandemRepeats;GRCh38_AllTandemRepeats_201to10000bp_slop5;GRCh38_alldifficultregions	KCNQ2&PRDM16	ENSG00000075043&ENSG00000142611	transcript	ENST00000270722.10	protein_coding	HIGH	bidirectional_gene_fusion	KCNQ2&PRDM16	ENSG00000075043&ENSG00000142611	transcript	ENST00000270722.10	protein_coding	HIGH	bidirectional_gene_fusion	.	.	.	.	.	.	.	.
1	3287499	Sniffles2.DEL.699M0	N	<DEL:-95>	DEL	DEL	-95	58.566	209.796	888	882	6	0.00676	novel	0.516	0.484	common	0.542	0.556	0.506	0.534	0.442	0.519	0.542	0.556	0.512	0.544	0.441	1.48e-06	0.0067	0.00322	0.276	0.00187	1.48e-06	0.0067	0.00179	0.203	0.00295	0.539	0.662	0.645	0.662	0.649	0.533	0.502	0.739	difficult	GRCh38_gclt25orgt65_slop50;GRCh38_AllTandemRepeatsandHomopolymers_slop5;GRCh38_AllTandemRepeats_gt100bp_slop5;GRCh38_allTandemRepeats;GRCh38_SimpleRepeat_homopolymer_4to6_slop5;GRCh38_AllTandemRepeats_201to10000bp_slop5;GRCh38_lowmappabilityall;GRCh38_nonunique_l100_m2_e1;GRCh38_alllowmapandsegdupregions;GRCh38_alldifficultregions	PRDM16	ENSG00000142611	transcript	ENST00000270722.10	protein_coding	MODIFIER	intron_variant	PRDM16	ENSG00000142611	transcript	ENST00000270722.10	protein_coding	MODIFIER	intron_variant	.	.	.	.	.	.	.	.
1	3287687	Sniffles2.INS.68BM0	N	<INS:370>	INS	INS	370	262.691	277.027	888	863	25	0.0282	novel	0.00169	0.00169	rare	0.00622	0	0	0	0	0.00174	0.00644	0	0	0	0	1	1	1	1	1	1	1	1	1	1	0.000563	0.995	0	0	0.429	6.15e-06	9.9e-05	0.194	difficult	GRCh38_gclt25orgt65_slop50;GRCh38_AllTandemRepeatsandHomopolymers_slop5;GRCh38_AllTandemRepeats_gt100bp_slop5;GRCh38_allTandemRepeats;GRCh38_SimpleRepeat_homopolymer_4to6_slop5;GRCh38_AllTandemRepeats_201to10000bp_slop5;GRCh38_alldifficultregions	PRDM16	ENSG00000142611	transcript	ENST00000270722.10	protein_coding	MODIFIER	intron_variant	PRDM16	ENSG00000142611	transcript	ENST00000270722.10	protein_coding	MODIFIER	intron_variant	.	.	.	.	.	.	.	.
1	3293386	Sniffles2.DEL.69AM0	N	<DEL:-2198>	DEL	DEL	-2198	0	0	888	867	21	0.0236	known	0.00169	0.00169	rare	0	0	0.00893	0	0	0.00173	0	0	0.00904	0	0	1	1	1	1	1	1	1	1	1	1	0.00113	0.999	0.667	0.667	0.467	2.05e-05	4.74e-05	0.411	confident	GRCh38_gclt25orgt65_slop50;GRCh38_AllTandemRepeats_51to200bp_slop5;GRCh38_AllTandemRepeatsandHomopolymers_slop5;GRCh38_allTandemRepeats;GRCh38_SimpleRepeat_homopolymer_4to6_slop5;GRCh38_AllTandemRepeats_lt51bp_slop5;GRCh38_alldifficultregions;GRCh38_notinalldifficultregions	PRDM16	ENSG00000142611	transcript	ENST00000270722.10	protein_coding	MODIFIER	intron_variant	PRDM16	ENSG00000142611	transcript	ENST00000270722.10	protein_coding	MODIFIER	intron_variant	.	.	.	.	.	Enhancer	.	.
1	3299534	Sniffles2.DEL.6AFM0	N	<DEL:-304>	DEL	DEL	-304	212.463	283.967	888	883	5	0.00563	novel	0.582	0.418	common	0.363	0.681	0.768	0.598	0.611	0.585	0.37	0.682	0.768	0.598	0.611	0.00335	0.0126	1.42e-05	0.000192	0.00604	0.00142	0.0196	1.42e-05	0.000305	0.00604	0.615	0.717	0.698	0.665	0.727	0.671	0.646	0.765	difficult	GRCh38_AllTandemRepeatsandHomopolymers_slop5;GRCh38_AllTandemRepeats_gt100bp_slop5;GRCh38_allTandemRepeats;GRCh38_AllTandemRepeats_201to10000bp_slop5;GRCh38_lowmappabilityall;GRCh38_nonunique_l100_m2_e1;GRCh38_alllowmapandsegdupregions;GRCh38_alldifficultregions	PRDM16	ENSG00000142611	transcript	ENST00000270722.10	protein_coding	MODIFIER	intron_variant	PRDM16	ENSG00000142611	transcript	ENST00000270722.10	protein_coding	MODIFIER	intron_variant	.	.	.	.	.	.	.	.
1	3299691	Sniffles2.INS.6A6M0	N	<INS:63>	INS	INS	63	73.771	417.456	888	861	27	0.0304	novel	0.0152	0.0152	low_frequency	0.0498	0.00694	0	0	0.00292	0.0157	0.0513	0.00714	0	0	0.00307	1	1	1	1	1	1	1	1	1	1	0.0146	0.974	0.519	0.519	0.633	0.00131	0.00202	0.602	difficult	GRCh38_AllTandemRepeatsandHomopolymers_slop5;GRCh38_AllTandemRepeats_gt100bp_slop5;GRCh38_allTandemRepeats;GRCh38_AllTandemRepeats_201to10000bp_slop5;GRCh38_lowmappabilityall;GRCh38_nonunique_l100_m2_e1;GRCh38_alllowmapandsegdupregions;GRCh38_alldifficultregions	PRDM16	ENSG00000142611	transcript	ENST00000270722.10	protein_coding	MODIFIER	intron_variant	PRDM16	ENSG00000142611	transcript	ENST00000270722.10	protein_coding	MODIFIER	intron_variant	.	.	.	.	.	.	.	.
1	3300348	Sniffles2.DEL.6B1M0	N	<DEL:-61>	DEL	DEL	-61	73.259	220.917	888	865	23	0.0259	novel	0.195	0.195	common	0.147	0.111	0.301	0.207	0.216	0.199	0.154	0.114	0.301	0.211	0.223	0.437	0.0161	0.0422	1	0.000153	0.311	0.0177	0.0411	1	0.000202	0.182	0.88	0.758	0.758	0.817	0.223	0.228	0.924	difficult	GRCh38_AllTandemRepeatsandHomopolymers_slop5;GRCh38_AllTandemRepeats_gt100bp_slop5;GRCh38_allTandemRepeats;GRCh38_AllTandemRepeats_201to10000bp_slop5;GRCh38_lowmappabilityall;GRCh38_nonunique_l100_m2_e1;GRCh38_alllowmapandsegdupregions;GRCh38_alldifficultregions	PRDM16	ENSG00000142611	transcript	ENST00000270722.10	protein_coding	MODIFIER	intron_variant	PRDM16	ENSG00000142611	transcript	ENST00000270722.10	protein_coding	MODIFIER	intron_variant	.	.	.	.	.	.	.	.
1	3303803	Sniffles2.DEL.6B2M0	N	<DEL:-116>	DEL	DEL	-116	71.7	310.722	888	866	22	0.0248	novel	0.132	0.132	common	0.458	0.0347	0.00298	0.0061	0.00292	0.134	0.458	0.036	0.00305	0.00625	0.00305	0.299	1	1	1	1	0.361	1	1	1	1	0.138	0.937	0.783	0.783	0.866	0.0174	0.0197	0.761	difficult	GRCh38_AllTandemRepeatsandHomopolymers_slop5;GRCh38_AllTandemRepeats_gt100bp_slop5;GRCh38_allTandemRepeats;GRCh38_SimpleRepeat_homopolymer_4to6_slop5;GRCh38_AllTandemRepeats_201to10000bp_slop5;GRCh38_lowmappabilityall;GRCh38_nonunique_l100_m2_e1;GRCh38_alllowmapandsegdupregions;GRCh38_alldifficultregions	ENSG00000272235;PRDM16	ENSG00000272235;ENSG00000142611	transcript;transcript	ENST00000607061.1;ENST00000270722.10	pseudogene;protein_coding	MODIFIER;MODIFIER	downstream_gene_variant;intron_variant	PRDM16	ENSG00000142611	transcript	ENST00000270722.10	protein_coding	MODIFIER	intron_variant	Migraine_and/or_diastolic_blood_pressure	6e-10	.	NR	32632093	Enhancer	.	.
1	3316686	Sniffles2.INS.6A7M0	N	<INS:71>	INS	INS	71	26.08	249.006	888	861	27	0.0304	novel	0.0912	0.0912	common	0.0208	0.118	0.247	0.00305	0.0994	0.0941	0.0212	0.122	0.252	0.00318	0.104	1	0.11	0.532	1	0.0646	1	0.122	0.536	1	0.0737	0.0884	0.981	0.915	0.915	0.95	0.00685	0.00806	0.845	difficult	GRCh38_AllTandemRepeatsandHomopolymers_slop5;GRCh38_AllTandemRepeats_gt100bp_slop5;GRCh38_allTandemRepeats;GRCh38_AllTandemRepeats_201to10000bp_slop5;GRCh38_alldifficultregions	PRDM16;ENSG00000287828	ENSG00000142611;ENSG00000287828	transcript;transcript	ENST00000270722.10;ENST00000669140.1	protein_coding;pseudogene	MODIFIER;MODIFIER	intron_variant;intron_variant	PRDM16	ENSG00000142611	transcript	ENST00000270722.10	protein_coding	MODIFIER	intron_variant	.	.	.	.	.	CTCF Binding Site	Enhancer	.
1	3326031	Sniffles2.DEL.6B5M0	N	<DEL:-59>	DEL	DEL	-59	38.301	186.487	888	878	10	0.0113	novel	0.464	0.464	common	0.749	0.448	0.155	0.387	0.456	0.469	0.752	0.454	0.158	0.39	0.461	0.229	0.313	1	0.415	1	0.298	0.397	1	0.51	0.877	0.47	0.865	0.845	0.845	0.807	0.383	0.391	0.869	difficult	GRCh38_gclt25orgt65_slop50;GRCh38_AllTandemRepeatsandHomopolymers_slop5;GRCh38_AllTandemRepeats_gt100bp_slop5;GRCh38_allTandemRepeats;GRCh38_SimpleRepeat_homopolymer_4to6_slop5;GRCh38_AllTandemRepeats_201to10000bp_slop5;GRCh38_lowmappabilityall;GRCh38_nonunique_l100_m2_e1;GRCh38_alllowmapandsegdupregions;GRCh38_alldifficultregions	ENSG00000287828;PRDM16	ENSG00000287828;ENSG00000142611	transcript;transcript	ENST00000669140.1;ENST00000270722.10	pseudogene;protein_coding	MODIFIER;MODIFIER	upstream_gene_variant;intron_variant	PRDM16	ENSG00000142611	transcript	ENST00000270722.10	protein_coding	MODIFIER	intron_variant	.	.	.	.	.	.	.	.
1	3326046	Sniffles2.INS.6A8M0	N	<INS:56>	INS	INS	56	87.859	306.139	888	858	30	0.0338	novel	0.018	0.018	low_frequency	0.00415	0.0278	0.0149	0.0183	0.0322	0.0186	0.00435	0.0288	0.0152	0.0189	0.0333	1	0.095	1	1	1	1	0.0984	1	1	1	0.00676	0.961	0.129	0.129	0.351	0.00579	0.0161	0.343	difficult	GRCh38_gclt25orgt65_slop50;GRCh38_AllTandemRepeatsandHomopolymers_slop5;GRCh38_AllTandemRepeats_gt100bp_slop5;GRCh38_allTandemRepeats;GRCh38_AllTandemRepeats_201to10000bp_slop5;GRCh38_alldifficultregions	ENSG00000287828;PRDM16	ENSG00000287828;ENSG00000142611	transcript;transcript	ENST00000669140.1;ENST00000270722.10	pseudogene;protein_coding	MODIFIER;MODIFIER	upstream_gene_variant;intron_variant	PRDM16	ENSG00000142611	transcript	ENST00000270722.10	protein_coding	MODIFIER	intron_variant	.	.	.	.	.	.	.	.
1	3345760	Sniffles2.DEL.6B6M0	N	<DEL:-65>	DEL	DEL	-65	46.783	184.89	888	872	16	0.018	novel	0.261	0.261	common	0.369	0.229	0.0119	0.299	0.345	0.265	0.369	0.236	0.0121	0.299	0.358	0.0127	0.483	1	1	0.398	0.0122	0.638	1	1	0.502	0.248	0.855	0.758	0.758	0.764	0.293	0.296	0.869	difficult	GRCh38_gclt25orgt65_slop50;GRCh38_AllTandemRepeats_51to200bp_slop5;GRCh38_AllTandemRepeatsandHomopolymers_slop5;GRCh38_AllTandemRepeats_gt100bp_slop5;GRCh38_allTandemRepeats;GRCh38_SimpleRepeat_homopolymer_4to6_slop5;GRCh38_alldifficultregions	PRDM16	ENSG00000142611	transcript	ENST00000270722.10	protein_coding	MODIFIER	intron_variant	PRDM16	ENSG00000142611	transcript	ENST00000270722.10	protein_coding	MODIFIER	intron_variant	.	.	.	.	.	Enhancer	Enhancer	.
1	3351525	Sniffles2.INS.6A9M0	N	<INS:613>	INS	INS	613	107.827	28.065	888	888	0	0	novel	0.984	0.016	low_frequency	0.977	0.996	0.979	0.997	0.974	0.984	0.977	0.996	0.979	0.997	0.974	1	1	1	1	1	1	1	1	1	1	0.996	0.959	0.959	0	0.264	0.998	0.99	0.208	difficult	GRCh38_AllTandemRepeatsandHomopolymers_slop5;GRCh38_AllTandemRepeats_gt100bp_slop5;GRCh38_allTandemRepeats;GRCh38_AllTandemRepeats_201to10000bp_slop5;GRCh38_alldifficultregions	PRDM16	ENSG00000142611	transcript	ENST00000270722.10	protein_coding	MODIFIER	intron_variant	PRDM16	ENSG00000142611	transcript	ENST00000270722.10	protein_coding	MODIFIER	intron_variant	.	.	.	.	.	.	.	.
1	3351655	Sniffles2.INS.6AAM0	N	<INS:177>	INS	INS	177	106.316	151.578	888	856	32	0.036	novel	0.00451	0.00451	rare	0.00415	0.00347	0.00298	0.0061	0.00585	0.00467	0.00431	0.00362	0.00309	0.00637	0.00599	1	1	1	1	1	1	1	1	1	1	0.00169	0.988	0	0	0.4	0.000356	0.00266	0.174	difficult	GRCh38_AllTandemRepeatsandHomopolymers_slop5;GRCh38_SimpleRepeat_diTR_11to50_slop5;GRCh38_AllTandemRepeats_gt100bp_slop5;GRCh38_allTandemRepeats;GRCh38_SimpleRepeat_homopolymer_4to6_slop5;GRCh38_AllTandemRepeats_201to10000bp_slop5;GRCh38_alldifficultregions	PRDM16	ENSG00000142611	transcript	ENST00000270722.10	protein_coding	MODIFIER	intron_variant	PRDM16	ENSG00000142611	transcript	ENST00000270722.10	protein_coding	MODIFIER	intron_variant	.	.	.	.	.	.	.	.
1	3357569	Sniffles2.INS.6ABM0	N	<INS:97>	INS	INS	97	41.164	188.354	888	867	21	0.0236	known	0.0428	0.0428	low_frequency	0.147	0.0174	0	0	0	0.0432	0.149	0.0177	0	0	0	0.614	1	1	1	1	0.612	1	1	1	1	0.0405	0.97	0.757	0.757	0.736	0.0035	0.0053	0.565	difficult	GRCh38_gclt25orgt65_slop50;GRCh38_SimpleRepeat_homopolymer_4to6_slop5;GRCh38_alldifficultregions	PRDM16	ENSG00000142611	transcript	ENST00000270722.10	protein_coding	MODIFIER	intron_variant	PRDM16	ENSG00000142611	transcript	ENST00000270722.10	protein_coding	MODIFIER	intron_variant	.	.	.	.	.	.	.	.
1	3379475	Sniffles2.DEL.6BAM0	N	<DEL:-56>	DEL	DEL	-56	91.604	323.59	888	864	24	0.027	novel	0.0687	0.0687	common	0.174	0.0174	0.00893	0.0274	0.0614	0.0706	0.18	0.0177	0.00926	0.028	0.0632	0.376	1	1	1	0.48	0.373	1	1	1	0.491	0.0619	0.948	0.733	0.733	0.764	0.0228	0.0255	0.697	difficult	GRCh38_gclt25orgt65_slop50;GRCh38_AllTandemRepeatsandHomopolymers_slop5;GRCh38_AllTandemRepeats_gt100bp_slop5;GRCh38_allTandemRepeats;GRCh38_SimpleRepeat_homopolymer_4to6_slop5;GRCh38_AllTandemRepeats_201to10000bp_slop5;GRCh38_lowmappabilityall;GRCh38_nonunique_l100_m2_e1;GRCh38_chainSelf;GRCh38_alllowmapandsegdupregions;GRCh38_alldifficultregions	PRDM16	ENSG00000142611	transcript	ENST00000270722.10	protein_coding	MODIFIER	intron_variant	PRDM16	ENSG00000142611	transcript	ENST00000270722.10	protein_coding	MODIFIER	intron_variant	.	.	.	.	.	.	.	.
1	3379670	Sniffles2.INS.6ADM0	N	<INS:104>	INS	INS	104	125.821	263.912	888	866	22	0.0248	novel	0.0473	0.0473	low_frequency	0.0726	0.0382	0.00893	0.0701	0.0351	0.0479	0.0741	0.0387	0.0092	0.0719	0.0333	1	1	0.00895	1	1	1	1	0.00923	1	1	0.0332	0.932	0.488	0.488	0.556	0.0391	0.0481	0.621	difficult	GRCh38_gclt25orgt65_slop50;GRCh38_AllTandemRepeatsandHomopolymers_slop5;GRCh38_AllTandemRepeats_gt100bp_slop5;GRCh38_allTandemRepeats;GRCh38_SimpleRepeat_homopolymer_4to6_slop5;GRCh38_AllTandemRepeats_201to10000bp_slop5;GRCh38_lowmappabilityall;GRCh38_nonunique_l100_m2_e1;GRCh38_chainSelf;GRCh38_alllowmapandsegdupregions;GRCh38_alldifficultregions	PRDM16	ENSG00000142611	transcript	ENST00000270722.10	protein_coding	MODIFIER	intron_variant	PRDM16	ENSG00000142611	transcript	ENST00000270722.10	protein_coding	MODIFIER	intron_variant	.	.	.	.	.	.	.	.
1	3384108	Sniffles2.INS.6AEM0	N	<INS:53>	INS	INS	53	103.494	391.671	888	861	27	0.0304	known	0.00113	0.00113	rare	0.00208	0	0	0.00305	0	0.00116	0.00216	0	0	0.00312	0	1	1	1	1	1	1	1	1	1	1	0	0.998	0	0	0.0649	6.35e-05	0.000178	0.358	difficult	GRCh38_AllTandemRepeatsandHomopolymers_slop5;GRCh38_AllTandemRepeats_gt100bp_slop5;GRCh38_allTandemRepeats;GRCh38_AllTandemRepeats_201to10000bp_slop5;GRCh38_alldifficultregions	PRDM16	ENSG00000142611	transcript	ENST00000270722.10	protein_coding	MODIFIER	intron_variant	PRDM16	ENSG00000142611	transcript	ENST00000270722.10	protein_coding	MODIFIER	intron_variant	.	.	.	.	.	.	.	.
1	3408664	Sniffles2.INS.6C9M0	N	<INS:82>	INS	INS	82	58.449	224.195	888	870	18	0.0203	novel	0.0574	0.0574	common	0.133	0.00694	0.00595	0.0213	0.079	0.0569	0.135	0.00719	0.00599	0.0216	0.0744	0.154	1	1	1	0.274	0.153	1	1	1	0.221	0.0546	0.956	0.742	0.742	0.822	0.022	0.0233	0.919	difficult	GRCh38_AllTandemRepeatsandHomopolymers_slop5;GRCh38_AllTandemRepeats_gt100bp_slop5;GRCh38_allTandemRepeats;GRCh38_AllTandemRepeats_201to10000bp_slop5;GRCh38_chainSelf;GRCh38_alldifficultregions	PRDM16	ENSG00000142611	transcript	ENST00000270722.10	protein_coding	MODIFIER	intron_variant	PRDM16	ENSG00000142611	transcript	ENST00000270722.10	protein_coding	MODIFIER	intron_variant	.	.	.	.	.	.	.	.
1	3421948	Sniffles2.DEL.6DCM0	N	<DEL:-51>	DEL	DEL	-51	63.243	246.273	888	852	36	0.0405	novel	0.00394	0.00394	rare	0.00415	0.00347	0.00298	0.00305	0.00585	0.00411	0.0044	0.00355	0.00311	0.00314	0.0061	1	1	1	1	1	1	1	1	1	1	0.00113	0.99	0	0	0.296	0.000576	0.00222	0.205	difficult	GRCh38_AllTandemRepeatsandHomopolymers_slop5;GRCh38_AllTandemRepeats_gt100bp_slop5;GRCh38_allTandemRepeats;GRCh38_AllTandemRepeats_201to10000bp_slop5;GRCh38_alldifficultregions	PRDM16	ENSG00000142611	transcript	ENST00000270722.10	protein_coding	MODIFIER	intron_variant	PRDM16	ENSG00000142611	transcript	ENST00000270722.10	protein_coding	MODIFIER	intron_variant	.	.	.	.	.	Enhancer	.	.
1	3433532	Sniffles2.DEL.6DEM0	N	<DEL:-74>	DEL	DEL	-74	49.454	137.026	888	867	21	0.0236	novel	0.298	0.298	common	0.38	0.302	0.289	0.253	0.231	0.303	0.389	0.306	0.296	0.255	0.235	0.22	0.436	0.187	0.537	0.67	0.169	0.553	0.134	0.534	0.67	0.269	0.748	0.65	0.65	0.673	0.25	0.272	0.679	difficult	GRCh38_gclt25orgt65_slop50;GRCh38_AllTandemRepeatsandHomopolymers_slop5;GRCh38_AllTandemRepeats_gt100bp_slop5;GRCh38_allTandemRepeats;GRCh38_AllTandemRepeats_201to10000bp_slop5;GRCh38_lowmappabilityall;GRCh38_nonunique_l100_m2_e1;GRCh38_alllowmapandsegdupregions;GRCh38_alldifficultregions	PRDM16	ENSG00000142611	transcript	ENST00000270722.10	protein_coding	MODIFIER	intron_variant	PRDM16	ENSG00000142611	transcript	ENST00000270722.10	protein_coding	MODIFIER	intron_variant	.	.	.	.	.	.	.	.
1	3443288	Sniffles2.INS.6CEM0	N	<INS:73>	INS	INS	73	88.967	186.404	888	863	25	0.0282	novel	0.031	0.031	low_frequency	0.112	0.00347	0	0	0	0.0313	0.112	0.00357	0	0	0	0.193	1	1	1	1	0.187	1	1	1	1	0.0242	0.95	0.42	0.42	0.647	0.00203	0.00244	0.71	difficult	GRCh38_AllTandemRepeats_51to200bp_slop5;GRCh38_AllTandemRepeatsandHomopolymers_slop5;GRCh38_AllTandemRepeats_gt100bp_slop5;GRCh38_allTandemRepeats;GRCh38_alldifficultregions	PRDM16;PRDM16-ARHGEF16	ENSG00000142611;ENSG00000142611-ENSG00000130762	transcript;intergenic_region	ENST00000270722.10;ENSG00000142611-ENSG00000130762	protein_coding;.	MODIFIER;MODIFIER	downstream_gene_variant;intergenic_region	.	.	.	.	.	.	.	.	.	.	.	.	.	.	.
1	3470896	Sniffles2.DEL.6E2M0	N	<DEL:-52>	DEL	DEL	-52	58.816	335.788	888	851	37	0.0417	novel	0.0259	0.0259	low_frequency	0.0539	0.0382	0	0.0274	0	0.027	0.057	0.0393	0	0.0285	0	0.14	1	1	1	1	0.154	1	1	1	1	0.0259	0.991	0.909	0.909	0.897	0.0248	0.0251	0.981	difficult	GRCh38_gclt25orgt65_slop50;GRCh38_AllTandemRepeatsandHomopolymers_slop5;GRCh38_AllTandemRepeats_gt100bp_slop5;GRCh38_allTandemRepeats;GRCh38_SimpleRepeat_homopolymer_4to6_slop5;GRCh38_AllTandemRepeats_201to10000bp_slop5;GRCh38_chainSelf;GRCh38_alldifficultregions	ARHGEF16	ENSG00000130762	transcript	ENST00000378378.9	protein_coding	MODIFIER	intron_variant	ARHGEF16	ENSG00000130762	transcript	ENST00000378378.9	protein_coding	MODIFIER	intron_variant	.	.	.	.	.	.	.	.
1	3475403	Sniffles2.DEL.6E3M0	N	<DEL:-59>	DEL	DEL	-59	53.974	279.439	888	870	18	0.0203	novel	0.142	0.142	common	0.324	0.0729	0.101	0.0732	0.0497	0.145	0.329	0.0739	0.104	0.0745	0.0509	2.9e-05	0.544	0.676	0.596	0.342	1.49e-05	0.55	0.684	1	0.348	0.134	0.824	0.547	0.547	0.683	0.045	0.0624	0.638	difficult	GRCh38_AllTandemRepeatsandHomopolymers_slop5;GRCh38_AllTandemRepeats_gt100bp_slop5;GRCh38_allTandemRepeats;GRCh38_AllTandemRepeats_201to10000bp_slop5;GRCh38_lowmappabilityall;GRCh38_nonunique_l100_m2_e1;GRCh38_nonunique_l250_m0_e0;GRCh38_alllowmapandsegdupregions;GRCh38_alldifficultregions	ARHGEF16	ENSG00000130762	transcript	ENST00000378378.9	protein_coding	MODIFIER	intron_variant	ARHGEF16	ENSG00000130762	transcript	ENST00000378378.9	protein_coding	MODIFIER	intron_variant	.	.	.	.	.	.	.	.
1	3475408	Sniffles2.INS.6D2M0	N	<INS:60>	INS	INS	60	50.845	266.298	888	868	20	0.0225	novel	0.141	0.141	common	0.195	0.128	0.208	0.061	0.0848	0.143	0.199	0.131	0.212	0.0621	0.0848	0.302	0.469	0.0595	1	1	0.222	0.467	0.0592	1	1	0.124	0.856	0.64	0.64	0.711	0.0693	0.0725	0.779	difficult	GRCh38_AllTandemRepeatsandHomopolymers_slop5;GRCh38_AllTandemRepeats_gt100bp_slop5;GRCh38_allTandemRepeats;GRCh38_AllTandemRepeats_201to10000bp_slop5;GRCh38_lowmappabilityall;GRCh38_nonunique_l100_m2_e1;GRCh38_nonunique_l250_m0_e0;GRCh38_alllowmapandsegdupregions;GRCh38_alldifficultregions	ARHGEF16	ENSG00000130762	transcript	ENST00000378378.9	protein_coding	MODIFIER	intron_variant	ARHGEF16	ENSG00000130762	transcript	ENST00000378378.9	protein_coding	MODIFIER	intron_variant	.	.	.	.	.	.	.	.
1	3477307	Sniffles2.INS.6D4M0	N	<INS:751>	INS	INS	751	322.727	19.575	888	846	42	0.0473	novel	0.198	0.198	common	0.336	0.111	0.226	0.113	0.129	0.206	0.347	0.115	0.24	0.117	0.135	0.312	0.0739	0.00714	0.0353	0.00943	0.386	0.0826	0.0151	0.041	0.0107	0.181	0.796	0.571	0.571	0.673	0.0683	0.0946	0.605	difficult	GRCh38_gclt25orgt65_slop50;GRCh38_AllTandemRepeats_51to200bp_slop5;GRCh38_AllTandemRepeatsandHomopolymers_slop5;GRCh38_allTandemRepeats;GRCh38_SimpleRepeat_homopolymer_4to6_slop5;GRCh38_allOtherDifficultregions;GRCh38_gnomAD_InbreedingCoeff_slop1bp_merge1000bp;GRCh38_alldifficultregions	ARHGEF16	ENSG00000130762	transcript	ENST00000378378.9	protein_coding	MODIFIER	intron_variant	ARHGEF16	ENSG00000130762	transcript	ENST00000378378.9	protein_coding	MODIFIER	intron_variant	.	.	.	.	.	Open chromatin	.	.
1	3477308	Sniffles2.INS.6D7M0	N	<INS:4710>	INS	INS	4710	374.196	8.565	888	840	48	0.054	novel	0.00845	0.00845	low_frequency	0.0104	0	0.00595	0.0122	0.0117	0.00893	0.0109	0	0.00633	0.0128	0.0127	6.51e-05	1	0.00298	2.82e-05	2.6e-05	7.15e-05	1	0.00318	3.12e-05	3.04e-05	0.000563	0.99	0	0	0.259	0.00353	0.00848	0.308	difficult	GRCh38_gclt25orgt65_slop50;GRCh38_AllTandemRepeats_51to200bp_slop5;GRCh38_AllTandemRepeatsandHomopolymers_slop5;GRCh38_allTandemRepeats;GRCh38_SimpleRepeat_homopolymer_4to6_slop5;GRCh38_allOtherDifficultregions;GRCh38_gnomAD_InbreedingCoeff_slop1bp_merge1000bp;GRCh38_alldifficultregions	ARHGEF16	ENSG00000130762	transcript	ENST00000378378.9	protein_coding	MODIFIER	intron_variant	ARHGEF16	ENSG00000130762	transcript	ENST00000378378.9	protein_coding	MODIFIER	intron_variant	.	.	.	.	.	Open chromatin	.	.
1	3477338	Sniffles2.BND.6F1M0	N	<BND:6F1M0>	BND	OTHER	.	0	98.71	888	858	30	0.0338	not_compared	0.0524	0.0524	common	0.0602	0.0451	0.0357	0.0518	0.0643	0.0536	0.0598	0.0464	0.0377	0.0531	0.0667	0.592	0.247	0.184	1	0.514	0.576	0.253	0.194	1	0.527	0.0265	0.865	0.0787	0.0787	0.387	0.0278	0.0513	0.448	difficult	GRCh38_gclt25orgt65_slop50;GRCh38_AllTandemRepeats_51to200bp_slop5;GRCh38_AllTandemRepeatsandHomopolymers_slop5;GRCh38_allTandemRepeats;GRCh38_SimpleRepeat_homopolymer_4to6_slop5;GRCh38_allOtherDifficultregions;GRCh38_gnomAD_InbreedingCoeff_slop1bp_merge1000bp;GRCh38_alldifficultregions	ARHGEF16&MINAR1	ENSG00000130762&ENSG00000169330	transcript	ENST00000378378.9	protein_coding	HIGH	bidirectional_gene_fusion	ARHGEF16&MINAR1	ENSG00000130762&ENSG00000169330	transcript	ENST00000378378.9	protein_coding	HIGH	bidirectional_gene_fusion	.	.	.	.	.	Open chromatin	.	.
1	3493180	Sniffles2.DEL.6E8M0	N	<DEL:-62>	DEL	DEL	-62	37.066	250.035	888	861	27	0.0304	novel	0.0974	0.0974	common	0.0851	0.167	0.158	0.061	0.0322	0.1	0.0884	0.171	0.162	0.0625	0.0333	0.0763	0.548	0.378	0.106	1	0.0856	0.556	0.256	0.111	1	0.089	0.97	0.862	0.862	0.906	0.0681	0.0692	0.945	difficult	GRCh38_AllTandemRepeatsandHomopolymers_slop5;GRCh38_AllTandemRepeats_gt100bp_slop5;GRCh38_allTandemRepeats;GRCh38_SimpleRepeat_homopolymer_4to6_slop5;GRCh38_AllTandemRepeats_201to10000bp_slop5;GRCh38_alldifficultregions	MEGF6	ENSG00000162591	transcript	ENST00000356575.9	protein_coding	MODIFIER	intron_variant	MEGF6	ENSG00000162591	transcript	ENST00000356575.9	protein_coding	MODIFIER	intron_variant	.	.	.	.	.	.	.	.
1	3493323	Sniffles2.INS.6DAM0	N	<INS:64>	INS	INS	64	139.419	279.661	888	853	35	0.0394	novel	0.00394	0.00394	rare	0.00415	0.00694	0.00893	0	0	0.0041	0.00435	0.00719	0.00932	0	0	1	0.00348	1	1	1	1	0.00361	1	1	1	0.00338	0.986	0	0	0.436	0.00176	0.00552	0.305	difficult	GRCh38_AllTandemRepeatsandHomopolymers_slop5;GRCh38_AllTandemRepeats_gt100bp_slop5;GRCh38_allTandemRepeats;GRCh38_AllTandemRepeats_201to10000bp_slop5;GRCh38_alldifficultregions	MEGF6	ENSG00000162591	transcript	ENST00000356575.9	protein_coding	MODIFIER	intron_variant	MEGF6	ENSG00000162591	transcript	ENST00000356575.9	protein_coding	MODIFIER	intron_variant	.	.	.	.	.	.	.	.
1	3502021	Sniffles2.INS.6FBM0	N	<INS:63>	INS	INS	63	83.965	113.532	888	846	42	0.0473	novel	0.0146	0.0146	low_frequency	0.0208	0.0104	0	0.0213	0.0175	0.0154	0.0218	0.0108	0	0.0219	0.019	0.00268	1	1	1	0.0436	0.00296	1	1	1	0.0472	0.00507	0.964	0	0	0.381	0.00258	0.0107	0.284	difficult	GRCh38_gclt25orgt65_slop50;GRCh38_AllTandemRepeats_51to200bp_slop5;GRCh38_AllTandemRepeatsandHomopolymers_slop5;GRCh38_AllTandemRepeats_gt100bp_slop5;GRCh38_allTandemRepeats;GRCh38_allOtherDifficultregions;GRCh38_gnomAD_InbreedingCoeff_slop1bp_merge1000bp;GRCh38_alldifficultregions	MEGF6	ENSG00000162591	transcript	ENST00000356575.9	protein_coding	MODIFIER	intron_variant	MEGF6	ENSG00000162591	transcript	ENST00000356575.9	protein_coding	MODIFIER	intron_variant	.	.	.	.	.	Enhancer;CTCF Binding Site	.	.
1	3502026	Sniffles2.INS.6F5M0	N	<INS:567>	INS	INS	567	288.384	53.261	888	858	30	0.0338	novel	0.26	0.26	common	0.164	0.285	0.226	0.287	0.38	0.268	0.17	0.289	0.232	0.292	0.399	0.48	0.841	0.276	0.125	0.193	0.486	1	0.378	0.123	0.328	0.239	0.729	0.597	0.597	0.583	0.262	0.274	0.619	difficult	GRCh38_gclt25orgt65_slop50;GRCh38_AllTandemRepeats_51to200bp_slop5;GRCh38_AllTandemRepeatsandHomopolymers_slop5;GRCh38_AllTandemRepeats_gt100bp_slop5;GRCh38_allTandemRepeats;GRCh38_allOtherDifficultregions;GRCh38_gnomAD_InbreedingCoeff_slop1bp_merge1000bp;GRCh38_alldifficultregions	MEGF6	ENSG00000162591	transcript	ENST00000356575.9	protein_coding	MODIFIER	intron_variant	MEGF6	ENSG00000162591	transcript	ENST00000356575.9	protein_coding	MODIFIER	intron_variant	.	.	.	.	.	Enhancer;CTCF Binding Site	.	.
1	3546892	Sniffles2.INS.6FFM0	N	<INS:67>	INS	INS	67	75.28	274.698	888	858	30	0.0338	novel	0.0174	0.0174	low_frequency	0.0498	0	0.00893	0.0061	0.00585	0.0181	0.0513	0	0.00915	0.00633	0.00617	1	1	1	1	1	1	1	1	1	1	0.0113	0.965	0.29	0.29	0.449	0.00202	0.00579	0.276	difficult	GRCh38_gclt25orgt65_slop50;GRCh38_AllTandemRepeatsandHomopolymers_slop5;GRCh38_AllTandemRepeats_gt100bp_slop5;GRCh38_allTandemRepeats;GRCh38_SimpleRepeat_homopolymer_4to6_slop5;GRCh38_AllTandemRepeats_201to10000bp_slop5;GRCh38_alldifficultregions	MEGF6	ENSG00000162591	transcript	ENST00000356575.9	protein_coding	MODIFIER	intron_variant	MEGF6	ENSG00000162591	transcript	ENST00000356575.9	protein_coding	MODIFIER	intron_variant	.	.	.	.	.	.	.	.
1	3571808	Sniffles2.INS.701M0	N	<INS:58>	INS	INS	58	37.87	182.881	888	862	26	0.0293	novel	0.0411	0.0411	low_frequency	0.0166	0.0451	0.00595	0.0732	0.076	0.0423	0.0175	0.0458	0.00606	0.0755	0.0778	1	0.247	1	1	0.0572	1	0.25	1	0.603	0.0608	0.0417	0.988	0.913	0.913	0.804	0.0652	0.0635	0.823	difficult	GRCh38_gclt25orgt65_slop50;GRCh38_AllTandemRepeatsandHomopolymers_slop5;GRCh38_AllTandemRepeats_gt100bp_slop5;GRCh38_allTandemRepeats;GRCh38_AllTandemRepeats_201to10000bp_slop5;GRCh38_alldifficultregions	MEGF6	ENSG00000162591	transcript	ENST00000356575.9	protein_coding	MODIFIER	intron_variant	MEGF6	ENSG00000162591	transcript	ENST00000356575.9	protein_coding	MODIFIER	intron_variant	.	.	.	.	.	.	.	.
1	3583544	Sniffles2.DEL.718M0	N	<DEL:-78>	DEL	DEL	-78	57.421	173.39	888	874	14	0.0158	novel	0.242	0.242	common	0.365	0.191	0.289	0.116	0.184	0.245	0.368	0.198	0.289	0.118	0.189	0.889	0.414	0.347	0.455	1	0.781	0.422	0.347	0.462	1	0.241	0.877	0.822	0.822	0.79	0.158	0.159	0.892	difficult	GRCh38_AllTandemRepeatsandHomopolymers_slop5;GRCh38_AllTandemRepeats_gt100bp_slop5;GRCh38_allTandemRepeats;GRCh38_AllTandemRepeats_201to10000bp_slop5;GRCh38_lowmappabilityall;GRCh38_nonunique_l100_m2_e1;GRCh38_alllowmapandsegdupregions;GRCh38_alldifficultregions	MEGF6	ENSG00000162591	transcript	ENST00000356575.9	protein_coding	MODIFIER	intron_variant	MEGF6	ENSG00000162591	transcript	ENST00000356575.9	protein_coding	MODIFIER	intron_variant	.	.	.	.	.	.	.	.
1	3585037	Sniffles2.DEL.719M0	N	<DEL:-217>	DEL	DEL	-217	89.541	107.218	888	857	31	0.0349	known	0.0422	0.0422	low_frequency	0.00415	0.00694	0.0744	0.0183	0.117	0.0426	0.00435	0.0073	0.0723	0.0186	0.12	0.00208	1	0.603	1	0.253	0.00218	1	1	1	0.251	0.0377	0.962	0.686	0.686	0.749	0.0137	0.0167	0.818	difficult	GRCh38_AllTandemRepeatsandHomopolymers_slop5;GRCh38_AllTandemRepeats_gt100bp_slop5;GRCh38_allTandemRepeats;GRCh38_AllTandemRepeats_201to10000bp_slop5;GRCh38_alldifficultregions	MEGF6	ENSG00000162591	transcript	ENST00000356575.9	protein_coding	MODIFIER	intron_variant	MEGF6	ENSG00000162591	transcript	ENST00000356575.9	protein_coding	MODIFIER	intron_variant	.	.	.	.	.	.	.	.
1	3585841	Sniffles2.INS.70AM0	N	<INS:51>	INS	INS	51	90.082	338.153	888	851	37	0.0417	novel	0.00282	0.00282	rare	0	0.00347	0	0.00305	0.00877	0.00294	0	0.00362	0	0.00312	0.00955	1	1	1	1	1	1	1	1	1	1	0.000563	0.993	0	0	0.237	0.00134	0.00465	0.267	difficult	GRCh38_AllTandemRepeatsandHomopolymers_slop5;GRCh38_AllTandemRepeats_gt100bp_slop5;GRCh38_allTandemRepeats;GRCh38_AllTandemRepeats_201to10000bp_slop5;GRCh38_chainSelf;GRCh38_alldifficultregions	MEGF6	ENSG00000162591	transcript	ENST00000356575.9	protein_coding	MODIFIER	intron_variant	MEGF6	ENSG00000162591	transcript	ENST00000356575.9	protein_coding	MODIFIER	intron_variant	.	.	.	.	.	.	.	.
1	3588017	Sniffles2.INS.70BM0	N	<INS:150>	INS	INS	150	138.797	202.982	888	888	0	0	known	0.61	0.39	common	0.604	0.628	0.562	0.598	0.661	0.609	0.602	0.628	0.562	0.598	0.661	7.25e-06	0.000144	0.0293	6.88e-09	2.38e-06	4.04e-06	0.000144	0.0293	6.88e-09	2.38e-06	0.658	0.6	0.595	0.554	0.543	0.655	0.604	0.516	difficult	GRCh38_gclt25orgt65_slop50;GRCh38_AllTandemRepeatsandHomopolymers_slop5;GRCh38_AllTandemRepeats_gt100bp_slop5;GRCh38_allTandemRepeats;GRCh38_SimpleRepeat_homopolymer_4to6_slop5;GRCh38_AllTandemRepeats_201to10000bp_slop5;GRCh38_chainSelf;GRCh38_alldifficultregions	MEGF6	ENSG00000162591	transcript	ENST00000356575.9	protein_coding	MODIFIER	intron_variant	MEGF6	ENSG00000162591	transcript	ENST00000356575.9	protein_coding	MODIFIER	intron_variant	.	.	.	.	.	CTCF Binding Site	.	.
1	3588243	Sniffles2.DEL.71BM0	N	<DEL:-59>	DEL	DEL	-59	49.448	295.811	888	861	27	0.0304	novel	0.0107	0.0107	low_frequency	0.029	0.00347	0.00298	0.00305	0.00585	0.011	0.0302	0.00355	0.00301	0.00312	0.00617	1	1	1	1	1	1	1	1	1	1	0.00563	0.981	0.316	0.316	0.494	0.000483	0.0014	0.345	difficult	GRCh38_gclt25orgt65_slop50;GRCh38_AllTandemRepeatsandHomopolymers_slop5;GRCh38_AllTandemRepeats_gt100bp_slop5;GRCh38_allTandemRepeats;GRCh38_SimpleRepeat_homopolymer_4to6_slop5;GRCh38_AllTandemRepeats_201to10000bp_slop5;GRCh38_lowmappabilityall;GRCh38_nonunique_l100_m2_e1;GRCh38_chainSelf;GRCh38_alllowmapandsegdupregions;GRCh38_alldifficultregions	MEGF6	ENSG00000162591	transcript	ENST00000356575.9	protein_coding	MODIFIER	intron_variant	MEGF6	ENSG00000162591	transcript	ENST00000356575.9	protein_coding	MODIFIER	intron_variant	.	.	.	.	.	CTCF Binding Site	.	.
1	3590835	Sniffles2.INS.70CM0	N	<INS:305>	INS	INS	305	126.337	216.791	888	868	20	0.0225	novel	0.0383	0.0383	low_frequency	0.00208	0.00694	0.0684	0.0183	0.105	0.0386	0.00215	0.00709	0.0693	0.0185	0.105	1	1	0.554	1	0.403	1	1	0.559	1	0.395	0.0417	0.98	0.891	0.891	0.908	0.0136	0.0159	0.869	difficult	GRCh38_AllTandemRepeats_51to200bp_slop5;GRCh38_AllTandemRepeatsandHomopolymers_slop5;GRCh38_allTandemRepeats;GRCh38_alldifficultregions	MEGF6	ENSG00000162591	transcript	ENST00000356575.9	protein_coding	MODIFIER	intron_variant	MEGF6	ENSG00000162591	transcript	ENST00000356575.9	protein_coding	MODIFIER	intron_variant	.	.	.	.	.	Enhancer	.	.
1	3591787	Sniffles2.DEL.71CM0	N	<DEL:-65>	DEL	DEL	-65	34.685	189.549	888	886	2	0.00225	novel	0.75	0.25	common	0.602	0.861	0.658	0.887	0.825	0.751	0.605	0.861	0.658	0.887	0.825	1	0.478	0.866	1	0.0307	1	0.478	0.866	1	0.0307	0.746	0.868	0.877	0.787	0.824	0.893	0.895	0.839	difficult	GRCh38_gclt25orgt65_slop50;GRCh38_AllTandemRepeatsandHomopolymers_slop5;GRCh38_AllTandemRepeats_gt100bp_slop5;GRCh38_allTandemRepeats;GRCh38_SimpleRepeat_homopolymer_4to6_slop5;GRCh38_AllTandemRepeats_201to10000bp_slop5;GRCh38_lowmappabilityall;GRCh38_nonunique_l100_m2_e1;GRCh38_alllowmapandsegdupregions;GRCh38_alldifficultregions	MEGF6	ENSG00000162591	transcript	ENST00000356575.9	protein_coding	MODIFIER	intron_variant	MEGF6	ENSG00000162591	transcript	ENST00000356575.9	protein_coding	MODIFIER	intron_variant	.	.	.	.	.	CTCF Binding Site	.	.
1	3612329	Sniffles2.INS.725M0	N	<INS:90>	INS	INS	90	97.255	304.393	888	865	23	0.0259	novel	0.00225	0.00225	rare	0.0083	0	0	0	0	0.00231	0.00851	0	0	0	0	1	1	1	1	1	1	1	1	1	1	0.00225	0.993	0.25	0.25	0.46	0.000357	0.000359	0.692	difficult	GRCh38_AllTandemRepeats_51to200bp_slop5;GRCh38_AllTandemRepeatsandHomopolymers_slop5;GRCh38_allTandemRepeats;GRCh38_alldifficultregions	MEGF6;MEGF6-ENSG00000238260	ENSG00000162591;ENSG00000162591-ENSG00000238260	transcript;intergenic_region	ENST00000356575.9;ENSG00000162591-ENSG00000238260	protein_coding;.	MODIFIER;MODIFIER	upstream_gene_variant;intergenic_region	.	.	.	.	.	.	.	.	.	.	.	.	Promoter;CTCF Binding Site	.	.
1	3639778	Sniffles2.INS.726M0	N	<INS:58>	INS	INS	58	65.796	382.201	888	862	26	0.0293	novel	0.031	0.031	low_frequency	0.0809	0.0104	0.00298	0	0.0351	0.0319	0.084	0.0105	0.00307	0	0.037	0.0115	1	1	1	1	0.0136	1	1	1	1	0.0242	0.968	0.6	0.6	0.776	0.00171	0.00305	0.51	difficult	GRCh38_gclt25orgt65_slop50;GRCh38_AllTandemRepeats_51to200bp_slop5;GRCh38_AllTandemRepeatsandHomopolymers_slop5;GRCh38_AllTandemRepeats_gt100bp_slop5;GRCh38_allTandemRepeats;GRCh38_alldifficultregions	WRAP73	ENSG00000116213	transcript	ENST00000270708.12	protein_coding	MODIFIER	intron_variant	WRAP73	ENSG00000116213	transcript	ENST00000270708.12	protein_coding	MODIFIER	intron_variant	.	.	.	.	.	.	.	.
1	3643974	Sniffles2.DEL.736M0	N	<DEL:-151>	DEL	DEL	-151	157.316	258.531	888	888	0	0	novel	0.618	0.382	common	0.564	0.632	0.655	0.643	0.62	0.618	0.564	0.632	0.655	0.643	0.62	2.15e-15	7.21e-10	1.02e-06	1.66e-10	2.84e-07	2.15e-15	7.21e-10	1.02e-06	1.66e-10	2.84e-07	0.665	0.583	0.585	0.539	0.605	0.695	0.652	0.604	difficult	GRCh38_gclt25orgt65_slop50;GRCh38_AllTandemRepeatsandHomopolymers_slop5;GRCh38_AllTandemRepeats_gt100bp_slop5;GRCh38_allTandemRepeats;GRCh38_SimpleRepeat_homopolymer_4to6_slop5;GRCh38_AllTandemRepeats_201to10000bp_slop5;GRCh38_lowmappabilityall;GRCh38_nonunique_l100_m2_e1;GRCh38_nonunique_l250_m0_e0;GRCh38_alllowmapandsegdupregions;GRCh38_alldifficultregions	WRAP73	ENSG00000116213	transcript	ENST00000270708.12	protein_coding	MODIFIER	intron_variant	WRAP73	ENSG00000116213	transcript	ENST00000270708.12	protein_coding	MODIFIER	intron_variant	.	.	.	.	.	.	.	.
1	3643998	Sniffles2.INS.727M0	N	<INS:50>	INS	INS	50	55.456	250.777	888	866	22	0.0248	novel	0.0552	0.0552	common	0.124	0.0382	0.00298	0.0274	0.0497	0.056	0.126	0.0387	0.00303	0.028	0.0518	0.228	1	1	1	0.342	0.226	1	1	1	0.354	0.0495	0.943	0.67	0.67	0.776	0.0264	0.0278	0.888	difficult	GRCh38_gclt25orgt65_slop50;GRCh38_AllTandemRepeatsandHomopolymers_slop5;GRCh38_AllTandemRepeats_gt100bp_slop5;GRCh38_allTandemRepeats;GRCh38_AllTandemRepeats_201to10000bp_slop5;GRCh38_lowmappabilityall;GRCh38_nonunique_l100_m2_e1;GRCh38_nonunique_l250_m0_e0;GRCh38_alllowmapandsegdupregions;GRCh38_alldifficultregions	WRAP73	ENSG00000116213	transcript	ENST00000270708.12	protein_coding	MODIFIER	intron_variant	WRAP73	ENSG00000116213	transcript	ENST00000270708.12	protein_coding	MODIFIER	intron_variant	.	.	.	.	.	.	.	.
1	3645386	Sniffles2.DEL.737M0	N	<DEL:-73>	DEL	DEL	-73	41.976	246.599	888	874	14	0.0158	novel	0.247	0.247	common	0.21	0.163	0.312	0.232	0.319	0.25	0.213	0.164	0.318	0.233	0.324	0.334	1	0.37	0.378	0.218	0.437	1	0.472	0.375	0.29	0.243	0.914	0.878	0.878	0.881	0.239	0.242	0.928	difficult	GRCh38_gclt25orgt65_slop50;GRCh38_AllTandemRepeatsandHomopolymers_slop5;GRCh38_AllTandemRepeats_gt100bp_slop5;GRCh38_allTandemRepeats;GRCh38_SimpleRepeat_homopolymer_4to6_slop5;GRCh38_AllTandemRepeats_201to10000bp_slop5;GRCh38_alldifficultregions	WRAP73	ENSG00000116213	transcript	ENST00000270708.12	protein_coding	MODIFIER	intron_variant	WRAP73	ENSG00000116213	transcript	ENST00000270708.12	protein_coding	MODIFIER	intron_variant	.	.	.	.	.	.	.	.
1	3645444	Sniffles2.INS.728M0	N	<INS:74>	INS	INS	74	50.471	229.437	888	862	26	0.0293	novel	0.0479	0.0479	low_frequency	0.158	0.0208	0.00893	0	0	0.0487	0.16	0.021	0.0092	0	0	0.331	0.0517	0.00895	1	1	0.331	0.0521	0.00923	1	1	0.0405	0.95	0.613	0.613	0.754	0.00342	0.00422	0.681	difficult	GRCh38_gclt25orgt65_slop50;GRCh38_AllTandemRepeatsandHomopolymers_slop5;GRCh38_AllTandemRepeats_gt100bp_slop5;GRCh38_allTandemRepeats;GRCh38_SimpleRepeat_homopolymer_4to6_slop5;GRCh38_AllTandemRepeats_201to10000bp_slop5;GRCh38_alldifficultregions	WRAP73	ENSG00000116213	transcript	ENST00000270708.12	protein_coding	MODIFIER	intron_variant	WRAP73	ENSG00000116213	transcript	ENST00000270708.12	protein_coding	MODIFIER	intron_variant	.	.	.	.	.	.	.	.
1	3658943	Sniffles2.INS.729M0	N	<INS:57>	INS	INS	57	133.611	321.267	888	864	24	0.027	novel	0.0197	0.0197	low_frequency	0.0602	0.00347	0	0.0122	0.00292	0.0202	0.0625	0.0036	0	0.0125	0.00298	0.592	1	1	1	1	0.607	1	1	1	1	0.0186	0.982	0.647	0.647	0.691	0.00967	0.014	0.608	difficult	GRCh38_AllTandemRepeatsandHomopolymers_slop5;GRCh38_AllTandemRepeats_gt100bp_slop5;GRCh38_allTandemRepeats;GRCh38_SimpleRepeat_homopolymer_4to6_slop5;GRCh38_AllTandemRepeats_201to10000bp_slop5;GRCh38_alldifficultregions	TP73;TP73-AS3	ENSG00000078900;ENSG00000227589	transcript;transcript	ENST00000378295.9;ENST00000443034.1	protein_coding;pseudogene	MODIFIER;MODIFIER	intron_variant;non_coding_transcript_exon_variant	TP73	ENSG00000078900	transcript	ENST00000378295.9	protein_coding	MODIFIER	intron_variant	.	.	.	.	.	.	.	.
1	3675206	Sniffles2.INS.72AM0	N	<INS:67>	INS	INS	67	77.109	287.701	888	868	20	0.0225	novel	0.0428	0.0428	low_frequency	0.00415	0.0208	0.113	0.0305	0.0585	0.0438	0.00429	0.0211	0.116	0.0307	0.0602	1	0.0517	0.698	1	0.0988	1	0.0524	0.699	1	0.104	0.0343	0.94	0.514	0.514	0.654	0.0207	0.0253	0.729	difficult	GRCh38_AllTandemRepeatsandHomopolymers_slop5;GRCh38_AllTandemRepeats_gt100bp_slop5;GRCh38_allTandemRepeats;GRCh38_AllTandemRepeats_201to10000bp_slop5;GRCh38_lowmappabilityall;GRCh38_nonunique_l100_m2_e1;GRCh38_alllowmapandsegdupregions;GRCh38_alldifficultregions	TP73	ENSG00000078900	transcript	ENST00000378295.9	protein_coding	MODIFIER	intron_variant	TP73	ENSG00000078900	transcript	ENST00000378295.9	protein_coding	MODIFIER	intron_variant	.	.	.	.	.	Promoter	.	.
1	3679697	Sniffles2.DEL.73DM0	N	<DEL:-50>	DEL	DEL	-50	61.564	346.904	888	865	23	0.0259	novel	0.00225	0.00225	rare	0	0.00694	0.00595	0	0	0.00231	0	0.00709	0.0061	0	0	1	1	1	1	1	1	1	1	1	1	0.000563	0.994	0	0	0.381	4.71e-05	0.000525	0.195	difficult	GRCh38_AllTandemRepeatsandHomopolymers_slop5;GRCh38_AllTandemRepeats_gt100bp_slop5;GRCh38_allTandemRepeats;GRCh38_AllTandemRepeats_201to10000bp_slop5;GRCh38_alldifficultregions	TP73	ENSG00000078900	transcript	ENST00000378295.9	protein_coding	MODIFIER	intron_variant	TP73	ENSG00000078900	transcript	ENST00000378295.9	protein_coding	MODIFIER	intron_variant	.	.	.	.	.	.	.	.
1	3679855	Sniffles2.INS.72BM0	N	<INS:62>	INS	INS	62	52.939	345.929	888	864	24	0.027	novel	0.00169	0.00169	rare	0.00622	0	0	0	0	0.00174	0.00644	0	0	0	0	1	1	1	1	1	1	1	1	1	1	0	0.997	0	0	0.0592	1.84e-05	0.00023	0.0592	difficult	GRCh38_AllTandemRepeatsandHomopolymers_slop5;GRCh38_AllTandemRepeats_gt100bp_slop5;GRCh38_allTandemRepeats;GRCh38_AllTandemRepeats_201to10000bp_slop5;GRCh38_alldifficultregions	TP73	ENSG00000078900	transcript	ENST00000378295.9	protein_coding	MODIFIER	intron_variant	TP73	ENSG00000078900	transcript	ENST00000378295.9	protein_coding	MODIFIER	intron_variant	.	.	.	.	.	.	.	.
1	3681856	Sniffles2.DEL.73EM0	N	<DEL:-73>	DEL	DEL	-73	65.142	167.752	888	869	19	0.0214	novel	0.164	0.164	common	0.0249	0.264	0.0863	0.223	0.295	0.167	0.026	0.27	0.0879	0.224	0.296	0.0062	1	0.347	1	0.714	0.00674	1	0.356	1	0.712	0.148	0.913	0.794	0.794	0.758	0.191	0.195	0.858	difficult	GRCh38_gclt25orgt65_slop50;GRCh38_AllTandemRepeats_51to200bp_slop5;GRCh38_AllTandemRepeatsandHomopolymers_slop5;GRCh38_AllTandemRepeats_gt100bp_slop5;GRCh38_allTandemRepeats;GRCh38_SimpleRepeat_homopolymer_4to6_slop5;GRCh38_alldifficultregions	TP73	ENSG00000078900	transcript	ENST00000378295.9	protein_coding	MODIFIER	intron_variant	TP73	ENSG00000078900	transcript	ENST00000378295.9	protein_coding	MODIFIER	intron_variant	.	.	.	.	.	.	.	.
1	3694084	Sniffles2.DEL.73FM0	N	<DEL:-68>	DEL	DEL	-68	62.586	350.213	888	874	14	0.0158	novel	0.0394	0.0394	low_frequency	0.0373	0.0312	0.0298	0.0396	0.0585	0.04	0.038	0.0315	0.0303	0.0404	0.0595	1	0.00451	0.00548	1	1	1	0.00458	0.00568	1	1	0.018	0.9	0.0606	0.0606	0.398	0.0225	0.0379	0.469	difficult	GRCh38_gclt25orgt65_slop50;GRCh38_AllTandemRepeatsandHomopolymers_slop5;GRCh38_AllTandemRepeats_gt100bp_slop5;GRCh38_allTandemRepeats;GRCh38_SimpleRepeat_homopolymer_4to6_slop5;GRCh38_AllTandemRepeats_201to10000bp_slop5;GRCh38_satellites_slop5;GRCh38_lowmappabilityall;GRCh38_nonunique_l100_m2_e1;GRCh38_alllowmapandsegdupregions;GRCh38_alldifficultregions	TP73	ENSG00000078900	transcript	ENST00000378295.9	protein_coding	MODIFIER	intron_variant	TP73	ENSG00000078900	transcript	ENST00000378295.9	protein_coding	MODIFIER	intron_variant	.	.	.	.	.	.	.	.
1	3726406	Sniffles2.INS.74CM0	N	<INS:50>	INS	INS	50	52.654	379.592	888	846	42	0.0473	novel	0.00169	0.00169	rare	0.00208	0.00694	0	0	0	0.00177	0.00217	0.00714	0	0	0	1	1	1	1	1	1	1	1	1	1	0.00113	0.994	0	0	0.519	2.05e-05	0.000135	0.239	difficult	GRCh38_AllTandemRepeatsandHomopolymers_slop5;GRCh38_AllTandemRepeats_gt100bp_slop5;GRCh38_allTandemRepeats;GRCh38_AllTandemRepeats_201to10000bp_slop5;GRCh38_SimpleRepeat_quadTR_20to50_slop5;GRCh38_alldifficultregions	TP73	ENSG00000078900	transcript	ENST00000378295.9	protein_coding	MODIFIER	intron_variant	TP73	ENSG00000078900	transcript	ENST00000378295.9	protein_coding	MODIFIER	intron_variant	.	.	.	.	.	.	.	.
1	3728485	Sniffles2.INV.758M0	N	<INV:142>	INV	OTHER	142	131.852	320.966	888	851	37	0.0417	novel	0.00169	0.00169	rare	0	0	0.00298	0.00305	0.00292	0.00176	0	0	0.00312	0.00316	0.00305	1	1	1	1	1	1	1	1	1	1	0.000563	0.995	0	0	0.377	0.000337	0.00123	0.245	confident	GRCh38_SimpleRepeat_homopolymer_4to6_slop5;GRCh38_notinalldifficultregions	TP73	ENSG00000078900	transcript	ENST00000378295.9	protein_coding	MODIFIER	intron_variant	TP73	ENSG00000078900	transcript	ENST00000378295.9	protein_coding	MODIFIER	intron_variant	.	.	.	.	.	.	.	.
1	3732455	Sniffles2.INS.74BM0	N	<INS:63>	INS	INS	63	106.729	308.418	888	852	36	0.0405	known	0.00394	0.00394	rare	0	0.00694	0	0.0152	0	0.00411	0	0.00714	0	0.0162	0	1	1	1	1	1	1	1	1	1	1	0.00394	0.993	0.571	0.571	0.637	0.00963	0.0102	0.844	difficult	GRCh38_gclt25orgt65_slop50;GRCh38_SimpleRepeat_homopolymer_4to6_slop5;GRCh38_alldifficultregions	ENSG00000276189;TP73-AS1;TP73	ENSG00000276189;ENSG00000227372;ENSG00000078900	transcript;transcript;transcript	ENST00000611447.1;ENST00000452079.5;ENST00000378295.9	misc_RNA;processed_transcript;protein_coding	MODIFIER;MODIFIER;MODIFIER	upstream_gene_variant;downstream_gene_variant;intron_variant	TP73	ENSG00000078900	transcript	ENST00000378295.9	protein_coding	MODIFIER	intron_variant	.	.	.	.	.	.	.	.
1	3737430	Sniffles2.INS.74EM0	N	<INS:96>	INS	INS	96	129.714	384.444	888	856	32	0.036	novel	0.00113	0.00113	rare	0	0	0.00595	0	0	0.00117	0	0	0.00617	0	0	1	1	1	1	1	1	1	1	1	1	0	0.998	0	0	0.155	3.07e-06	3.07e-05	0.125	confident	GRCh38_notinalldifficultregions	TP73;ENSG00000276189;TP73-AS1	ENSG00000078900;ENSG00000276189;ENSG00000227372	transcript;transcript;transcript	ENST00000378295.9;ENST00000611447.1;ENST00000452079.5	protein_coding;misc_RNA;processed_transcript	MODIFIER;MODIFIER;MODIFIER	downstream_gene_variant;downstream_gene_variant;non_coding_transcript_exon_variant	.	.	.	.	.	.	.	.	.	.	.	.	.	.	.
1	3739485	Sniffles2.DEL.755M0	N	<DEL:-56>	DEL	DEL	-56	86.706	354.156	888	865	23	0.0259	novel	0.054	0.054	common	0.00622	0.0729	0.0268	0.064	0.123	0.0555	0.00633	0.0745	0.0276	0.0656	0.128	1	1	1	0.495	1	1	1	1	0.504	1	0.036	0.903	0.355	0.355	0.548	0.07	0.0965	0.621	difficult	GRCh38_AllTandemRepeatsandHomopolymers_slop5;GRCh38_AllTandemRepeats_gt100bp_slop5;GRCh38_allTandemRepeats;GRCh38_AllTandemRepeats_201to10000bp_slop5;GRCh38_alldifficultregions	TP73;ENSG00000276189;TP73-AS1	ENSG00000078900;ENSG00000276189;ENSG00000227372	transcript;transcript;transcript	ENST00000378295.9;ENST00000611447.1;ENST00000452079.5	protein_coding;misc_RNA;processed_transcript	MODIFIER;MODIFIER;MODIFIER	downstream_gene_variant;downstream_gene_variant;non_coding_transcript_exon_variant	.	.	.	.	.	.	.	.	.	.	.	.	.	.	.
1	3753975	Sniffles2.DEL.756M0	N	<DEL:-1070>	DEL	DEL	-1070	44.792	187.439	888	863	25	0.0282	known	0.00338	0.00338	rare	0.0124	0	0	0	0	0.00348	0.0129	0	0	0	0	1	1	1	1	1	1	1	1	1	1	0.000563	0.992	0	0	0.207	0.00012	0.000237	0.407	confident	GRCh38_refseq_cds;GRCh38_AllHomopolymers_gt6bp_imperfectgt10bp_slop5;GRCh38_AllTandemRepeatsandHomopolymers_slop5;GRCh38_allTandemRepeats;GRCh38_SimpleRepeat_homopolymer_7to11_slop5;GRCh38_SimpleRepeat_homopolymer_4to6_slop5;GRCh38_AllTandemRepeats_lt51bp_slop5;GRCh38_SimpleRepeat_imperfecthomopolgt10_slop5;GRCh38_alldifficultregions;GRCh38_notinalldifficultregions	CCDC27	ENSG00000162592	transcript	ENST00000294600.7	protein_coding	HIGH	exon_loss_variant&splice_acceptor_variant&splice_donor_variant&splice_region_variant&intron_variant	CCDC27	ENSG00000162592	transcript	ENST00000294600.7	protein_coding	HIGH	exon_loss_variant&splice_acceptor_variant&splice_donor_variant&splice_region_variant&intron_variant	.	.	.	.	.	Open chromatin	Transcription Start Site	.
1	3772564	Sniffles2.INS.74FM0	N	<INS:56>	INS	INS	56	90.198	411.436	888	862	26	0.0293	novel	0.00225	0.00225	rare	0	0	0.00595	0.0061	0	0.00232	0	0	0.00602	0.00614	0	1	1	1	1	1	1	1	1	1	1	0.000563	0.994	0	0	0.304	0.000965	0.00371	0.277	difficult	GRCh38_gclt25orgt65_slop50;GRCh38_AllTandemRepeatsandHomopolymers_slop5;GRCh38_AllTandemRepeats_gt100bp_slop5;GRCh38_allTandemRepeats;GRCh38_SimpleRepeat_homopolymer_4to6_slop5;GRCh38_AllTandemRepeats_201to10000bp_slop5;GRCh38_alldifficultregions	SMIM1;CCDC27;CCDC27-SMIM1	ENSG00000235169;ENSG00000162592;ENSG00000162592-ENSG00000235169	transcript;transcript;intergenic_region	ENST00000444870.7;ENST00000294600.7;ENSG00000162592-ENSG00000235169	protein_coding;protein_coding;.	MODIFIER;MODIFIER;MODIFIER	upstream_gene_variant;downstream_gene_variant;intergenic_region	.	.	.	.	.	.	.	.	.	.	.	.	Promoter	.	.
1	3787549	Sniffles2.INS.750M0	N	<INS:67>	INS	INS	67	112.271	363.543	888	858	30	0.0338	novel	0.00282	0.00282	rare	0.0104	0	0	0	0	0.00291	0.0109	0	0	0	0	1	1	1	1	1	1	1	1	1	1	0.00225	0.997	0.6	0.6	0.676	8.09e-05	0.000136	0.47	confident	GRCh38_notinalldifficultregions	RN7SL574P;ENSG00000272153;LRRC47	ENSG00000266075;ENSG00000272153;ENSG00000130764	transcript;transcript;transcript	ENST00000581512.2;ENST00000607459.1;ENST00000378251.3	misc_RNA;pseudogene;protein_coding	MODIFIER;MODIFIER;MODIFIER	downstream_gene_variant;downstream_gene_variant;intron_variant	LRRC47	ENSG00000130764	transcript	ENST00000378251.3	protein_coding	MODIFIER	intron_variant	.	.	.	.	.	.	.	.
1	3797688	Sniffles2.INS.768M0	N	<INS:76>	INS	INS	76	56.844	205.423	888	862	26	0.0293	known	0.148	0.148	common	0.245	0.135	0.0417	0.18	0.0965	0.151	0.249	0.137	0.0424	0.184	0.102	0.487	0.294	1	0.79	0.19	0.293	0.3	1	0.792	0.213	0.145	0.916	0.79	0.79	0.843	0.21	0.207	0.927	confident	GRCh38_SimpleRepeat_homopolymer_4to6_slop5;GRCh38_notinalldifficultregions	LRRC47;LRRC47-CEP104	ENSG00000130764;ENSG00000130764-ENSG00000116198	transcript;intergenic_region	ENST00000378251.3;ENSG00000130764-ENSG00000116198	protein_coding;.	MODIFIER;MODIFIER	upstream_gene_variant;intergenic_region	.	.	.	.	.	.	.	.	.	.	.	.	.	.	.
1	3800439	Sniffles2.DEL.771M0	N	<DEL:-149>	DEL	DEL	-149	74.8	208.386	888	875	13	0.0146	novel	0.234	0.234	common	0.56	0.153	0.0387	0.177	0.0906	0.237	0.561	0.155	0.0392	0.18	0.0928	0.516	0.327	1	0.174	0.0337	0.511	0.331	1	0.176	0.0365	0.238	0.946	0.9	0.9	0.904	0.212	0.208	0.947	difficult	GRCh38_AllTandemRepeatsandHomopolymers_slop5;GRCh38_AllTandemRepeats_gt100bp_slop5;GRCh38_allTandemRepeats;GRCh38_AllTandemRepeats_201to10000bp_slop5;GRCh38_lowmappabilityall;GRCh38_nonunique_l100_m2_e1;GRCh38_alllowmapandsegdupregions;GRCh38_alldifficultregions	LRRC47;LRRC47-CEP104	ENSG00000130764;ENSG00000130764-ENSG00000116198	transcript;intergenic_region	ENST00000378251.3;ENSG00000130764-ENSG00000116198	protein_coding;.	MODIFIER;MODIFIER	upstream_gene_variant;intergenic_region	.	.	.	.	.	.	.	.	.	.	.	.	Enhancer	.	.
1	3825011	Sniffles2.INS.76AM0	N	<INS:83>	INS	INS	83	90.602	142.527	888	865	23	0.0259	novel	0.0434	0.0434	low_frequency	0.158	0	0.00298	0	0	0.0439	0.159	0	0.00299	0	0	0.0543	1	1	1	1	0.0525	1	1	1	1	0.0473	0.981	0.91	0.91	0.867	0.00285	0.00326	0.8	difficult	GRCh38_gclt25orgt65_slop50;GRCh38_AllTandemRepeatsandHomopolymers_slop5;GRCh38_AllTandemRepeats_gt100bp_slop5;GRCh38_allTandemRepeats;GRCh38_SimpleRepeat_homopolymer_4to6_slop5;GRCh38_AllTandemRepeats_201to10000bp_slop5;GRCh38_lowmappabilityall;GRCh38_nonunique_l100_m2_e1;GRCh38_allOtherDifficultregions;GRCh38_LD_discordant_haplotypes_slop5bp;GRCh38_alllowmapandsegdupregions;GRCh38_alldifficultregions	CEP104	ENSG00000116198	transcript	ENST00000675666.1	protein_coding	MODIFIER	intron_variant	CEP104	ENSG00000116198	transcript	ENST00000675666.1	protein_coding	MODIFIER	intron_variant	.	.	.	.	.	.	.	.
1	3825033	Sniffles2.DEL.772M0	N	<DEL:-59>	DEL	DEL	-59	57.353	277.384	888	864	24	0.027	novel	0.0315	0.0315	low_frequency	0.104	0.0139	0.00298	0	0.00292	0.0324	0.107	0.0141	0.00298	0	0.00307	1	1	1	1	1	1	1	1	1	1	0.031	0.957	0.63	0.63	0.692	0.00284	0.00389	0.571	difficult	GRCh38_gclt25orgt65_slop50;GRCh38_AllTandemRepeatsandHomopolymers_slop5;GRCh38_AllTandemRepeats_gt100bp_slop5;GRCh38_allTandemRepeats;GRCh38_SimpleRepeat_homopolymer_4to6_slop5;GRCh38_AllTandemRepeats_201to10000bp_slop5;GRCh38_lowmappabilityall;GRCh38_nonunique_l100_m2_e1;GRCh38_allOtherDifficultregions;GRCh38_LD_discordant_haplotypes_slop5bp;GRCh38_alllowmapandsegdupregions;GRCh38_alldifficultregions	CEP104	ENSG00000116198	transcript	ENST00000675666.1	protein_coding	MODIFIER	intron_variant	CEP104	ENSG00000116198	transcript	ENST00000675666.1	protein_coding	MODIFIER	intron_variant	.	.	.	.	.	.	.	.
1	3832428	Sniffles2.INS.76BM0	N	<INS:77>	INS	INS	77	21.22	104.617	888	873	15	0.0169	novel	0.238	0.238	common	0.458	0.167	0.0446	0.22	0.196	0.242	0.462	0.166	0.0454	0.224	0.202	0.0528	0.23	1	0.068	0.229	0.0505	0.22	1	0.0726	0.332	0.252	0.9	0.85	0.85	0.895	0.242	0.232	0.911	difficult	GRCh38_AllTandemRepeatsandHomopolymers_slop5;GRCh38_AllTandemRepeats_gt100bp_slop5;GRCh38_allTandemRepeats;GRCh38_AllTandemRepeats_201to10000bp_slop5;GRCh38_lowmappabilityall;GRCh38_nonunique_l100_m2_e1;GRCh38_allOtherDifficultregions;GRCh38_LD_discordant_haplotypes_slop5bp;GRCh38_alllowmapandsegdupregions;GRCh38_alldifficultregions	CEP104	ENSG00000116198	transcript	ENST00000675666.1	protein_coding	MODIFIER	intron_variant	CEP104	ENSG00000116198	transcript	ENST00000675666.1	protein_coding	MODIFIER	intron_variant	.	.	.	.	.	.	.	.
1	3832469	Sniffles2.DEL.773M0	N	<DEL:-70>	DEL	DEL	-70	38.041	212.509	888	878	10	0.0113	novel	0.476	0.476	common	0.361	0.649	0.33	0.662	0.456	0.48	0.368	0.655	0.332	0.666	0.456	0.78	0.00988	0.862	0.162	0.0924	0.675	0.00932	0.862	0.217	0.0924	0.481	0.934	0.943	0.943	0.948	0.675	0.668	0.946	difficult	GRCh38_AllTandemRepeatsandHomopolymers_slop5;GRCh38_AllTandemRepeats_gt100bp_slop5;GRCh38_allTandemRepeats;GRCh38_AllTandemRepeats_201to10000bp_slop5;GRCh38_allOtherDifficultregions;GRCh38_LD_discordant_haplotypes_slop5bp;GRCh38_alldifficultregions	CEP104	ENSG00000116198	transcript	ENST00000675666.1	protein_coding	MODIFIER	intron_variant	CEP104	ENSG00000116198	transcript	ENST00000675666.1	protein_coding	MODIFIER	intron_variant	.	.	.	.	.	.	.	.
1	3834295	Sniffles2.DEL.774M0	N	<DEL:-52>	DEL	DEL	-52	30.374	163.724	888	877	11	0.0124	novel	0.352	0.352	common	0.23	0.524	0.327	0.439	0.319	0.356	0.234	0.528	0.331	0.442	0.322	0.0679	0.0128	0.486	0.433	0.218	0.0713	0.0123	0.599	0.525	0.222	0.354	0.947	0.944	0.944	0.962	0.428	0.424	0.967	difficult	GRCh38_AllTandemRepeatsandHomopolymers_slop5;GRCh38_AllTandemRepeats_gt100bp_slop5;GRCh38_allTandemRepeats;GRCh38_AllTandemRepeats_201to10000bp_slop5;GRCh38_lowmappabilityall;GRCh38_nonunique_l100_m2_e1;GRCh38_allOtherDifficultregions;GRCh38_LD_discordant_haplotypes_slop5bp;GRCh38_alllowmapandsegdupregions;GRCh38_alldifficultregions	CEP104	ENSG00000116198	transcript	ENST00000675666.1	protein_coding	MODIFIER	intron_variant	CEP104	ENSG00000116198	transcript	ENST00000675666.1	protein_coding	MODIFIER	intron_variant	.	.	.	.	.	.	.	.
1	3868665	Sniffles2.INS.76CM0	N	<INS:243>	INS	INS	243	115.358	74.187	888	888	0	0	novel	0.963	0.037	low_frequency	0.938	0.972	0.961	0.994	0.965	0.963	0.938	0.972	0.961	0.994	0.965	0.608	1	1	1	1	0.608	1	1	1	1	0.984	0.901	0.901	0.0308	0.38	0.988	0.982	0.541	difficult	GRCh38_AllTandemRepeats_51to200bp_slop5;GRCh38_AllTandemRepeatsandHomopolymers_slop5;GRCh38_AllTandemRepeats_gt100bp_slop5;GRCh38_allTandemRepeats;GRCh38_alldifficultregions	DFFB	ENSG00000169598	transcript	ENST00000338895.7	protein_coding	MODIFIER	intron_variant	DFFB	ENSG00000169598	transcript	ENST00000338895.7	protein_coding	MODIFIER	intron_variant	.	.	.	.	.	Enhancer	.	.
1	3874403	Sniffles2.DEL.776M0	N	<DEL:-79>	DEL	DEL	-79	61.709	287.624	888	871	17	0.0191	novel	0.156	0.156	common	0.158	0.135	0.161	0.162	0.164	0.16	0.162	0.138	0.164	0.164	0.167	0.0137	0.0757	0.0815	0.576	0.259	0.0136	0.0748	0.0818	0.574	0.174	0.157	0.926	0.845	0.845	0.856	0.134	0.131	0.917	difficult	GRCh38_AllTandemRepeatsandHomopolymers_slop5;GRCh38_AllTandemRepeats_gt100bp_slop5;GRCh38_allTandemRepeats;GRCh38_AllTandemRepeats_201to10000bp_slop5;GRCh38_lowmappabilityall;GRCh38_nonunique_l100_m2_e1;GRCh38_alllowmapandsegdupregions;GRCh38_alldifficultregions	DFFB	ENSG00000169598	transcript	ENST00000338895.7	protein_coding	MODIFIER	intron_variant	DFFB	ENSG00000169598	transcript	ENST00000338895.7	protein_coding	MODIFIER	intron_variant	.	.	.	.	.	.	.	.
1	3892228	Sniffles2.DEL.779M0	N	<DEL:-91>	DEL	DEL	-91	130.339	244.636	888	883	5	0.00563	novel	0.433	0.433	common	0.365	0.444	0.434	0.527	0.427	0.435	0.366	0.448	0.437	0.527	0.429	1.95e-10	0.0067	0.000298	3.43e-08	7.49e-08	3.24e-10	0.00427	0.000271	3.43e-08	6.23e-08	0.454	0.678	0.64	0.64	0.672	0.547	0.513	0.686	difficult	GRCh38_gclt25orgt65_slop50;GRCh38_AllTandemRepeatsandHomopolymers_slop5;GRCh38_SimpleRepeat_diTR_11to50_slop5;GRCh38_AllTandemRepeats_gt100bp_slop5;GRCh38_allTandemRepeats;GRCh38_AllTandemRepeats_201to10000bp_slop5;GRCh38_lowmappabilityall;GRCh38_nonunique_l100_m2_e1;GRCh38_nonunique_l250_m0_e0;GRCh38_alllowmapandsegdupregions;GRCh38_alldifficultregions	C1orf174	ENSG00000198912	transcript	ENST00000361605.4	protein_coding	MODIFIER	intron_variant	C1orf174	ENSG00000198912	transcript	ENST00000361605.4	protein_coding	MODIFIER	intron_variant	.	.	.	.	.	.	.	.
1	3892286	Sniffles2.INS.770M0	N	<INS:822>	INS	INS	822	188.637	177.033	888	874	14	0.0158	novel	0.00338	0.00338	rare	0.0124	0	0	0	0	0.00343	0.0127	0	0	0	0	1	1	1	1	1	1	1	1	1	1	0.00225	0.991	0.167	0.167	0.466	6.45e-05	0.000304	0.236	difficult	GRCh38_gclt25orgt65_slop50;GRCh38_AllTandemRepeatsandHomopolymers_slop5;GRCh38_SimpleRepeat_diTR_11to50_slop5;GRCh38_AllTandemRepeats_gt100bp_slop5;GRCh38_allTandemRepeats;GRCh38_AllTandemRepeats_201to10000bp_slop5;GRCh38_lowmappabilityall;GRCh38_nonunique_l100_m2_e1;GRCh38_alllowmapandsegdupregions;GRCh38_alldifficultregions	C1orf174	ENSG00000198912	transcript	ENST00000361605.4	protein_coding	MODIFIER	intron_variant	C1orf174	ENSG00000198912	transcript	ENST00000361605.4	protein_coding	MODIFIER	intron_variant	.	.	.	.	.	.	.	.
1	3900759	Sniffles2.DUP.795M0	N	<DUP:15747>	DUP	OTHER	15747	0	0	888	840	48	0.054	known	0.00113	0.00113	rare	0	0	0	0	0.00585	0.00119	0	0	0	0	0.00649	1	1	1	1	1	1	1	1	1	1	0.000563	0.997	0	0	0.937	2.25e-05	2.47e-05	0.606	confident	GRCh38_gclt25orgt65_slop50;GRCh38_AllHomopolymers_gt6bp_imperfectgt10bp_slop5;GRCh38_AllTandemRepeats_51to200bp_slop5;GRCh38_AllTandemRepeatsandHomopolymers_slop5;GRCh38_SimpleRepeat_homopolymer_gt11_slop5;GRCh38_SimpleRepeat_diTR_11to50_slop5;GRCh38_AllTandemRepeats_gt100bp_slop5;GRCh38_allTandemRepeats;GRCh38_SimpleRepeat_homopolymer_7to11_slop5;GRCh38_SimpleRepeat_homopolymer_4to6_slop5;GRCh38_AllTandemRepeats_lt51bp_slop5;GRCh38_SimpleRepeat_imperfecthomopolgt20_slop5;GRCh38_AllTandemRepeats_201to10000bp_slop5;GRCh38_SimpleRepeat_quadTR_20to50_slop5;GRCh38_SimpleRepeat_imperfecthomopolgt10_slop5;GRCh38_lowmappabilityall;GRCh38_nonunique_l100_m2_e1;GRCh38_allOtherDifficultregions;GRCh38_gnomAD_InbreedingCoeff_slop1bp_merge1000bp;GRCh38_alllowmapandsegdupregions;GRCh38_alldifficultregions;GRCh38_notinalldifficultregions	C1orf174;LINC01134	ENSG00000198912;ENSG00000236423	transcript;gene_variant	ENST00000361605.4;ENSG00000236423	protein_coding;.	MODIFIER;MODIFIER	upstream_gene_variant;intragenic_variant	.	.	.	.	.	.	.	.	.	.	.	.	CTCF Binding Site;TF binding;CTCF Binding Site;CTCF Binding Site;Enhancer;Promoter	Enhancer;Transcription Start Site;Transcription Start Site;Transcription Start Site;Transcription Start Site;Transcription Start Site;Transcription Start Site;Transcription Start Site	.
1	3920272	Sniffles2.DEL.78DM0	N	<DEL:-61>	DEL	DEL	-61	59.189	356.913	888	857	31	0.0349	novel	0.00732	0.00732	low_frequency	0.0208	0.00694	0	0	0.00292	0.00758	0.0214	0.00714	0	0	0.00307	1	1	1	1	1	1	1	1	1	1	0.00113	0.983	0	0	0.249	0.000363	0.00248	0.222	difficult	GRCh38_AllTandemRepeatsandHomopolymers_slop5;GRCh38_AllTandemRepeats_gt100bp_slop5;GRCh38_allTandemRepeats;GRCh38_SimpleRepeat_homopolymer_4to6_slop5;GRCh38_AllTandemRepeats_201to10000bp_slop5;GRCh38_alldifficultregions	LINC01134;LINC01134-LINC01346	ENSG00000236423;ENSG00000236423-ENSG00000233304	transcript;intergenic_region	ENST00000442673.2;ENSG00000236423-ENSG00000233304	pseudogene;.	MODIFIER;MODIFIER	downstream_gene_variant;intergenic_region	.	.	.	.	.	.	.	.	.	.	.	.	.	.	.
1	3920292	Sniffles2.INS.786M0	N	<INS:123>	INS	INS	123	55.064	173.28	888	864	24	0.027	novel	0.117	0.117	common	0.187	0.0694	0.134	0.0579	0.0965	0.12	0.191	0.0714	0.139	0.0594	0.0994	0.136	0.507	0.503	0.0878	1	0.143	0.518	0.515	0.0917	1	0.0929	0.896	0.636	0.636	0.666	0.0922	0.0963	0.826	difficult	GRCh38_AllTandemRepeatsandHomopolymers_slop5;GRCh38_AllTandemRepeats_gt100bp_slop5;GRCh38_allTandemRepeats;GRCh38_AllTandemRepeats_201to10000bp_slop5;GRCh38_alldifficultregions	LINC01134;LINC01134-LINC01346	ENSG00000236423;ENSG00000236423-ENSG00000233304	transcript;intergenic_region	ENST00000442673.2;ENSG00000236423-ENSG00000233304	pseudogene;.	MODIFIER;MODIFIER	downstream_gene_variant;intergenic_region	.	.	.	.	.	.	.	.	.	.	.	.	.	.	.
1	3929499	Sniffles2.INS.787M0	N	<INS:287>	INS	INS	287	103.439	140.931	888	863	25	0.0282	novel	0.00901	0.00901	low_frequency	0.00208	0	0.00893	0.0122	0.0234	0.00927	0.00214	0	0.00898	0.0124	0.0247	1	1	1	1	1	1	1	1	1	1	0.00394	0.974	0	0	0.368	0.00171	0.00563	0.28	difficult	GRCh38_AllTandemRepeatsandHomopolymers_slop5;GRCh38_AllTandemRepeats_gt100bp_slop5;GRCh38_allTandemRepeats;GRCh38_AllTandemRepeats_201to10000bp_slop5;GRCh38_alldifficultregions	LINC01134-LINC01346	ENSG00000236423-ENSG00000233304	intergenic_region	ENSG00000236423-ENSG00000233304	.	MODIFIER	intergenic_region	.	.	.	.	.	.	.	.	.	.	.	.	.	.	.
1	3929799	Sniffles2.DEL.790M0	N	<DEL:-272>	DEL	DEL	-272	106.587	208.258	888	860	28	0.0315	novel	0.0113	0.0113	low_frequency	0.00415	0.00694	0.00893	0.0122	0.0263	0.0116	0.00429	0.00719	0.00898	0.0124	0.0283	1	1	1	1	1	1	1	1	1	1	0.0045	0.971	0.05	0.05	0.305	0.00249	0.0083	0.284	difficult	GRCh38_AllTandemRepeatsandHomopolymers_slop5;GRCh38_SimpleRepeat_diTR_11to50_slop5;GRCh38_AllTandemRepeats_gt100bp_slop5;GRCh38_allTandemRepeats;GRCh38_AllTandemRepeats_201to10000bp_slop5;GRCh38_lowmappabilityall;GRCh38_nonunique_l100_m2_e1;GRCh38_nonunique_l250_m0_e0;GRCh38_alllowmapandsegdupregions;GRCh38_alldifficultregions	LINC01134-LINC01346	ENSG00000236423-ENSG00000233304	intergenic_region	ENSG00000236423-ENSG00000233304	.	MODIFIER	intergenic_region	.	.	.	.	.	.	.	.	.	.	.	.	.	.	.
1	3973651	Sniffles2.INS.789M0	N	<INS:67>	INS	INS	67	40.645	110.769	888	872	16	0.018	novel	0.356	0.356	common	0.629	0.326	0.375	0.0945	0.228	0.361	0.631	0.329	0.379	0.0969	0.235	0.0989	1	0.625	0.638	0.015	0.0732	1	0.74	0.642	0.015	0.372	0.868	0.802	0.802	0.863	0.108	0.112	0.862	difficult	GRCh38_AllTandemRepeatsandHomopolymers_slop5;GRCh38_AllTandemRepeats_gt100bp_slop5;GRCh38_allTandemRepeats;GRCh38_SimpleRepeat_homopolymer_4to6_slop5;GRCh38_AllTandemRepeats_201to10000bp_slop5;GRCh38_alldifficultregions	LINC02780;LINC01346-LINC02780	ENSG00000284668;ENSG00000233304-ENSG00000284668	transcript;intergenic_region	ENST00000641078.1;ENSG00000233304-ENSG00000284668	pseudogene;.	MODIFIER;MODIFIER	upstream_gene_variant;intergenic_region	.	.	.	.	.	.	.	.	.	.	.	.	.	.	.
1	3997280	Sniffles2.INS.7A0M0	N	<INS:103>	INS	INS	103	157.014	379.756	888	867	21	0.0236	known	0.00676	0.00676	low_frequency	0.0208	0.00694	0	0	0	0.00692	0.0215	0.00699	0	0	0	1	0.00348	1	1	1	1	0.00351	1	1	1	0.00563	0.993	0.636	0.636	0.844	0.000409	0.00101	0.412	difficult	GRCh38_AllTandemRepeatsandHomopolymers_slop5;GRCh38_AllTandemRepeats_gt100bp_slop5;GRCh38_allTandemRepeats;GRCh38_AllTandemRepeats_201to10000bp_slop5;GRCh38_chainSelf;GRCh38_alldifficultregions	LINC02780	ENSG00000284668	transcript	ENST00000641078.1	pseudogene	MODIFIER	intron_variant	.	.	.	.	.	.	.	.	.	.	.	.	.	.	.
1	3999758	Sniffles2.INS.7A1M0	N	<INS:118>	INS	INS	118	135.452	122.755	888	879	9	0.0101	novel	0.24	0.24	common	0.228	0.26	0.274	0.183	0.26	0.242	0.232	0.26	0.274	0.188	0.262	3.44e-05	0.0162	0.437	0.794	1	3.38e-05	0.0162	0.437	0.797	1	0.224	0.791	0.631	0.631	0.744	0.165	0.165	0.865	difficult	GRCh38_gclt25orgt65_slop50;GRCh38_AllTandemRepeatsandHomopolymers_slop5;GRCh38_AllTandemRepeats_gt100bp_slop5;GRCh38_allTandemRepeats;GRCh38_AllTandemRepeats_201to10000bp_slop5;GRCh38_lowmappabilityall;GRCh38_nonunique_l100_m2_e1;GRCh38_alllowmapandsegdupregions;GRCh38_alldifficultregions	LINC02780;LINC02780	ENSG00000284668;ENSG00000284668	transcript;gene_variant	ENST00000641078.1;ENSG00000284668	pseudogene;.	MODIFIER;MODIFIER	downstream_gene_variant;intragenic_variant	.	.	.	.	.	.	.	.	.	.	.	.	.	.	.
1	3999763	Sniffles2.DEL.7B2M0	N	<DEL:-118>	DEL	DEL	-118	43.664	132.778	888	881	7	0.00788	novel	0.439	0.439	common	0.253	0.524	0.566	0.537	0.409	0.442	0.255	0.524	0.569	0.54	0.412	0.496	0.408	0.0117	0.875	0.205	0.305	0.408	0.012	0.876	0.205	0.436	0.846	0.83	0.83	0.841	0.562	0.564	0.875	difficult	GRCh38_gclt25orgt65_slop50;GRCh38_AllTandemRepeatsandHomopolymers_slop5;GRCh38_AllTandemRepeats_gt100bp_slop5;GRCh38_allTandemRepeats;GRCh38_SimpleRepeat_homopolymer_4to6_slop5;GRCh38_AllTandemRepeats_201to10000bp_slop5;GRCh38_lowmappabilityall;GRCh38_nonunique_l100_m2_e1;GRCh38_alllowmapandsegdupregions;GRCh38_alldifficultregions	LINC02780;LINC02780	ENSG00000284668;ENSG00000284668	transcript;gene_variant	ENST00000641078.1;ENSG00000284668	pseudogene;.	MODIFIER;MODIFIER	downstream_gene_variant;intragenic_variant	.	.	.	.	.	.	.	.	.	.	.	.	.	.	.
1	4016940	Sniffles2.INS.7A5M0	N	<INS:164>	INS	INS	164	97.17	80.7	888	888	0	0	novel	0.937	0.063	common	0.936	0.969	0.896	0.976	0.915	0.937	0.936	0.969	0.896	0.976	0.915	0.607	1	0.221	1	0.612	0.607	1	0.221	1	0.612	0.954	0.883	0.883	0.375	0.561	0.987	0.976	0.428	difficult	GRCh38_gclt25orgt65_slop50;GRCh38_AllHomopolymers_gt6bp_imperfectgt10bp_slop5;GRCh38_AllTandemRepeatsandHomopolymers_slop5;GRCh38_SimpleRepeat_homopolymer_4to6_slop5;GRCh38_SimpleRepeat_imperfecthomopolgt10_slop5;GRCh38_alldifficultregions	ENSG00000284703	ENSG00000284703	transcript	ENST00000642139.1	pseudogene	MODIFIER	intron_variant	.	.	.	.	.	.	.	.	.	.	.	.	.	.	.
1	4052288	Sniffles2.INS.7A7M0	N	<INS:55>	INS	INS	55	77.321	392.356	888	860	28	0.0315	novel	0.00507	0.00507	low_frequency	0.0145	0.00694	0	0	0	0.00465	0.0129	0.00714	0	0	0	1	1	1	1	1	1	1	1	1	1	0	0.99	0	0	0.126	0.000971	0.00171	0.391	difficult	GRCh38_AllHomopolymers_gt6bp_imperfectgt10bp_slop5;GRCh38_AllTandemRepeatsandHomopolymers_slop5;GRCh38_SimpleRepeat_homopolymer_gt11_slop5;GRCh38_SimpleRepeat_homopolymer_gt20_slop5;GRCh38_SimpleRepeat_imperfecthomopolgt20_slop5;GRCh38_SimpleRepeat_imperfecthomopolgt10_slop5;GRCh38_alldifficultregions	ENSG00000284703-EEF1DP6	ENSG00000284703-ENSG00000229280	intergenic_region	ENSG00000284703-ENSG00000229280	.	MODIFIER	intergenic_region	.	.	.	.	.	.	.	.	.	.	.	.	.	.	.
1	4064597	Sniffles2.INS.7A9M0	N	<INS:51>	INS	INS	51	67.158	369.787	888	860	28	0.0315	novel	0.00113	0.00113	rare	0	0.00347	0	0	0.00292	0.00116	0	0.00357	0	0	0.00307	1	1	1	1	1	1	1	1	1	1	0.00113	0.995	0	0	0.548	0.0042	0.005	0.591	difficult	GRCh38_AllTandemRepeatsandHomopolymers_slop5;GRCh38_AllTandemRepeats_gt100bp_slop5;GRCh38_allTandemRepeats;GRCh38_AllTandemRepeats_201to10000bp_slop5;GRCh38_alldifficultregions	ENSG00000284703-EEF1DP6	ENSG00000284703-ENSG00000229280	intergenic_region	ENSG00000284703-ENSG00000229280	.	MODIFIER	intergenic_region	.	.	.	.	.	.	.	.	.	.	.	.	.	.	.
1	4065140	Sniffles2.DEL.7B6M0	N	<DEL:-121>	DEL	DEL	-121	146.147	303.375	888	875	13	0.0146	novel	0.349	0.349	common	0.259	0.399	0.268	0.506	0.363	0.354	0.26	0.408	0.273	0.509	0.369	0.0184	0.602	0.696	0.639	0.0972	0.0183	0.486	0.844	0.533	0.0682	0.376	0.75	0.694	0.694	0.734	0.506	0.479	0.768	difficult	GRCh38_AllTandemRepeatsandHomopolymers_slop5;GRCh38_AllTandemRepeats_gt100bp_slop5;GRCh38_allTandemRepeats;GRCh38_AllTandemRepeats_201to10000bp_slop5;GRCh38_alldifficultregions	ENSG00000284703-EEF1DP6	ENSG00000284703-ENSG00000229280	intergenic_region	ENSG00000284703-ENSG00000229280	.	MODIFIER	intergenic_region	.	.	.	.	.	.	.	.	.	.	.	.	.	.	.
1	4065810	Sniffles2.DEL.7B7M0	N	<DEL:-299>	DEL	DEL	-299	230.797	223.182	888	874	14	0.0158	novel	0.386	0.386	common	0.286	0.438	0.298	0.561	0.401	0.391	0.288	0.446	0.305	0.564	0.405	0.272	0.402	0.268	0.638	0.874	0.272	0.495	0.356	0.751	1	0.398	0.849	0.839	0.839	0.827	0.573	0.56	0.872	difficult	GRCh38_AllTandemRepeatsandHomopolymers_slop5;GRCh38_SimpleRepeat_diTR_11to50_slop5;GRCh38_AllTandemRepeats_gt100bp_slop5;GRCh38_allTandemRepeats;GRCh38_AllTandemRepeats_201to10000bp_slop5;GRCh38_alldifficultregions	ENSG00000284703-EEF1DP6	ENSG00000284703-ENSG00000229280	intergenic_region	ENSG00000284703-ENSG00000229280	.	MODIFIER	intergenic_region	.	.	.	.	.	.	.	.	.	.	.	.	.	.	.
1	4077801	Sniffles2.DEL.7B8M0	N	<DEL:-110>	DEL	DEL	-110	83.349	384.636	888	881	7	0.00788	novel	0.0721	0.0721	common	0.0664	0.0556	0.0684	0.061	0.108	0.0726	0.0667	0.0556	0.0689	0.0617	0.11	0.0732	1	0.554	0.46	0.224	0.0739	1	0.556	0.464	0.226	0.0366	0.828	0.138	0.138	0.404	0.0491	0.0768	0.488	difficult	GRCh38_AllTandemRepeatsandHomopolymers_slop5;GRCh38_AllTandemRepeats_gt100bp_slop5;GRCh38_allTandemRepeats;GRCh38_SimpleRepeat_homopolymer_4to6_slop5;GRCh38_AllTandemRepeats_201to10000bp_slop5;GRCh38_lowmappabilityall;GRCh38_nonunique_l100_m2_e1;GRCh38_allOtherDifficultregions;GRCh38_gnomAD_InbreedingCoeff_slop1bp_merge1000bp;GRCh38_alllowmapandsegdupregions;GRCh38_alldifficultregions	ENSG00000284703-EEF1DP6	ENSG00000284703-ENSG00000229280	intergenic_region	ENSG00000284703-ENSG00000229280	.	MODIFIER	intergenic_region	.	.	.	.	.	.	.	.	.	.	.	.	.	.	.
1	4078065	Sniffles2.INS.7AFM0	N	<INS:2376>	INS	INS	2376	266.245	290.715	888	861	27	0.0304	novel	0.00563	0.00563	low_frequency	0.0083	0.0104	0	0.0061	0.00292	0.00581	0.00858	0.0106	0	0.00629	0.00309	1	1	1	1	1	1	1	1	1	1	0.0045	0.98	0	0	0.491	0.00043	0.00157	0.267	difficult	GRCh38_AllTandemRepeatsandHomopolymers_slop5;GRCh38_AllTandemRepeats_gt100bp_slop5;GRCh38_allTandemRepeats;GRCh38_AllTandemRepeats_201to10000bp_slop5;GRCh38_lowmappabilityall;GRCh38_nonunique_l100_m2_e1;GRCh38_allOtherDifficultregions;GRCh38_gnomAD_InbreedingCoeff_slop1bp_merge1000bp;GRCh38_alllowmapandsegdupregions;GRCh38_alldifficultregions	ENSG00000284703-EEF1DP6	ENSG00000284703-ENSG00000229280	intergenic_region	ENSG00000284703-ENSG00000229280	.	MODIFIER	intergenic_region	.	.	.	.	.	.	.	.	.	.	.	.	.	.	.
1	4078451	Sniffles2.DEL.7B9M0	N	<DEL:-58>	DEL	DEL	-58	41.956	213.08	888	872	16	0.018	novel	0.0113	0.0113	low_frequency	0.0104	0.0104	0.0119	0.0061	0.0175	0.0115	0.0106	0.0106	0.012	0.00621	0.018	1	1	1	0.00306	1	1	1	1	0.00312	1	0.0045	0.97	0	0	0.336	0.0145	0.0216	0.52	difficult	GRCh38_AllTandemRepeatsandHomopolymers_slop5;GRCh38_AllTandemRepeats_gt100bp_slop5;GRCh38_allTandemRepeats;GRCh38_SimpleRepeat_homopolymer_4to6_slop5;GRCh38_AllTandemRepeats_201to10000bp_slop5;GRCh38_lowmappabilityall;GRCh38_nonunique_l100_m2_e1;GRCh38_allOtherDifficultregions;GRCh38_gnomAD_InbreedingCoeff_slop1bp_merge1000bp;GRCh38_alllowmapandsegdupregions;GRCh38_alldifficultregions	ENSG00000284703-EEF1DP6	ENSG00000284703-ENSG00000229280	intergenic_region	ENSG00000284703-ENSG00000229280	.	MODIFIER	intergenic_region	.	.	.	.	.	.	.	.	.	.	.	.	.	.	.
1	4095087	Sniffles2.DEL.7BAM0	N	<DEL:-314>	DEL	DEL	-314	117.539	227.649	888	875	13	0.0146	known	0.392	0.392	common	0.575	0.326	0.306	0.274	0.389	0.397	0.577	0.331	0.307	0.28	0.395	0.239	0.00432	0.275	0.0106	0.335	0.426	0.00734	0.272	0.0176	0.336	0.381	0.841	0.799	0.799	0.662	0.29	0.307	0.708	confident	GRCh38_gclt25orgt65_slop50;GRCh38_AllHomopolymers_gt6bp_imperfectgt10bp_slop5;GRCh38_AllTandemRepeatsandHomopolymers_slop5;GRCh38_SimpleRepeat_homopolymer_gt11_slop5;GRCh38_SimpleRepeat_homopolymer_4to6_slop5;GRCh38_SimpleRepeat_imperfecthomopolgt10_slop5;GRCh38_lowmappabilityall;GRCh38_nonunique_l100_m2_e1;GRCh38_nonunique_l250_m0_e0;GRCh38_alllowmapandsegdupregions;GRCh38_alldifficultregions;GRCh38_notinalldifficultregions	ENSG00000284703-EEF1DP6	ENSG00000284703-ENSG00000229280	intergenic_region	ENSG00000284703-ENSG00000229280	.	MODIFIER	intergenic_region	.	.	.	.	.	.	.	.	.	.	.	.	.	.	.
1	4099929	Sniffles2.INS.7C5M0	N	<INS:3220>	INS	INS	3220	371.152	162.14	888	855	33	0.0372	novel	0.00113	0.00113	rare	0	0	0	0.00305	0.00292	0.00117	0	0	0	0.00318	0.00301	1	1	1	1	1	1	1	1	1	1	0	0.998	0	0	0.115	0.000128	0.000778	0.175	difficult	GRCh38_gclt25orgt65_slop50;GRCh38_AllTandemRepeatsandHomopolymers_slop5;GRCh38_AllTandemRepeats_gt100bp_slop5;GRCh38_allTandemRepeats;GRCh38_AllTandemRepeats_201to10000bp_slop5;GRCh38_alldifficultregions	ENSG00000284703-EEF1DP6	ENSG00000284703-ENSG00000229280	intergenic_region	ENSG00000284703-ENSG00000229280	.	MODIFIER	intergenic_region	.	.	.	.	.	.	.	.	.	.	.	.	Open chromatin	.	.
1	4100012	Sniffles2.INS.7C2M0	N	<INS:99>	INS	INS	99	65.656	127.472	888	879	9	0.0101	novel	0.431	0.431	common	0.606	0.385	0.348	0.384	0.351	0.434	0.607	0.388	0.352	0.386	0.355	4.47e-05	0.726	0.041	0.0213	0.000776	7.42e-05	0.724	0.0282	0.0205	0.000695	0.44	0.712	0.65	0.65	0.671	0.37	0.351	0.729	difficult	GRCh38_gclt25orgt65_slop50;GRCh38_AllTandemRepeatsandHomopolymers_slop5;GRCh38_SimpleRepeat_diTR_11to50_slop5;GRCh38_AllTandemRepeats_gt100bp_slop5;GRCh38_allTandemRepeats;GRCh38_AllTandemRepeats_201to10000bp_slop5;GRCh38_alldifficultregions	ENSG00000284703-EEF1DP6	ENSG00000284703-ENSG00000229280	intergenic_region	ENSG00000284703-ENSG00000229280	.	MODIFIER	intergenic_region	.	.	.	.	.	.	.	.	.	.	.	.	Open chromatin	.	.
1	4129881	Sniffles2.INS.7C7M0	N	<INS:60>	INS	INS	60	83.703	309.478	888	861	27	0.0304	novel	0.00676	0.00676	low_frequency	0	0.0174	0.00893	0.0122	0	0.00697	0	0.0176	0.0092	0.0126	0	1	0.000183	0.00895	0.0183	1	1	0.000189	0.00923	0.0189	1	0.00676	0.988	0.375	0.375	0.604	0.0142	0.0192	0.587	difficult	GRCh38_gclt25orgt65_slop50;GRCh38_AllTandemRepeatsandHomopolymers_slop5;GRCh38_AllTandemRepeats_gt100bp_slop5;GRCh38_allTandemRepeats;GRCh38_SimpleRepeat_homopolymer_4to6_slop5;GRCh38_AllTandemRepeats_201to10000bp_slop5;GRCh38_alldifficultregions	ENSG00000284703-EEF1DP6	ENSG00000284703-ENSG00000229280	intergenic_region	ENSG00000284703-ENSG00000229280	.	MODIFIER	intergenic_region	.	.	.	.	.	.	.	.	.	.	.	.	.	.	.
1	4129950	Sniffles2.DEL.7D4M0	N	<DEL:-57>	DEL	DEL	-57	52.335	454.401	888	867	21	0.0236	novel	0.0428	0.0428	low_frequency	0.00208	0.0312	0.0506	0.0488	0.0965	0.0438	0.00213	0.0315	0.0522	0.05	0.0994	1	1	0.0546	0.0447	0.19	1	1	0.0577	0.0468	0.202	0.0434	0.974	0.826	0.826	0.901	0.0659	0.0691	0.904	difficult	GRCh38_gclt25orgt65_slop50;GRCh38_AllTandemRepeatsandHomopolymers_slop5;GRCh38_AllTandemRepeats_gt100bp_slop5;GRCh38_allTandemRepeats;GRCh38_AllTandemRepeats_201to10000bp_slop5;GRCh38_alldifficultregions	ENSG00000284703-EEF1DP6	ENSG00000284703-ENSG00000229280	intergenic_region	ENSG00000284703-ENSG00000229280	.	MODIFIER	intergenic_region	.	.	.	.	.	.	.	.	.	.	.	.	.	.	.
1	4136334	Sniffles2.DEL.7D5M0	N	<DEL:-113>	DEL	DEL	-113	77.424	242.523	888	866	22	0.0248	novel	0.00507	0.00507	low_frequency	0.00208	0.00694	0.00298	0.00915	0.00585	0.0052	0.00215	0.00699	0.00309	0.00932	0.00595	1	1	1	1	1	1	1	1	1	1	0.00169	0.986	0	0	0.396	0.00605	0.0076	0.66	difficult	GRCh38_AllTandemRepeatsandHomopolymers_slop5;GRCh38_AllTandemRepeats_gt100bp_slop5;GRCh38_allTandemRepeats;GRCh38_AllTandemRepeats_201to10000bp_slop5;GRCh38_alldifficultregions	ENSG00000284703-EEF1DP6	ENSG00000284703-ENSG00000229280	intergenic_region	ENSG00000284703-ENSG00000229280	.	MODIFIER	intergenic_region	.	.	.	.	.	.	.	.	.	.	.	.	.	.	.
1	4136719	Sniffles2.INS.7C8M0	N	<INS:198>	INS	INS	198	141.758	211.955	888	888	0	0	novel	0.912	0.088	common	0.886	0.913	0.917	0.942	0.912	0.912	0.886	0.913	0.917	0.942	0.912	0.0517	0.6	0.607	1	0.369	0.0517	0.6	0.607	1	0.369	0.958	0.769	0.769	0.0701	0.395	0.959	0.933	0.479	difficult	GRCh38_AllTandemRepeatsandHomopolymers_slop5;GRCh38_AllTandemRepeats_gt100bp_slop5;GRCh38_allTandemRepeats;GRCh38_AllTandemRepeats_201to10000bp_slop5;GRCh38_allOtherDifficultregions;GRCh38_gnomAD_InbreedingCoeff_slop1bp_merge1000bp;GRCh38_alldifficultregions	ENSG00000284703-EEF1DP6	ENSG00000284703-ENSG00000229280	intergenic_region	ENSG00000284703-ENSG00000229280	.	MODIFIER	intergenic_region	.	.	.	.	.	.	.	.	.	.	.	.	.	.	.
1	4144578	Sniffles2.DEL.7D6M0	N	<DEL:-52>	DEL	DEL	-52	41.937	217.311	888	866	22	0.0248	novel	0.0158	0.0158	low_frequency	0.0166	0.0243	0.00893	0.0152	0.0146	0.0162	0.017	0.0246	0.00909	0.0156	0.0152	1	1	1	1	1	1	1	1	1	1	0.00619	0.958	0.0357	0.0357	0.362	0.0126	0.0195	0.514	difficult	GRCh38_AllTandemRepeatsandHomopolymers_slop5;GRCh38_SimpleRepeat_triTR_15to50_slop5;GRCh38_AllTandemRepeats_gt100bp_slop5;GRCh38_allTandemRepeats;GRCh38_AllTandemRepeats_201to10000bp_slop5;GRCh38_allOtherDifficultregions;GRCh38_gnomAD_InbreedingCoeff_slop1bp_merge1000bp;GRCh38_alldifficultregions	ENSG00000284703-EEF1DP6	ENSG00000284703-ENSG00000229280	intergenic_region	ENSG00000284703-ENSG00000229280	.	MODIFIER	intergenic_region	.	.	.	.	.	.	.	.	.	.	.	.	.	.	.
1	4144621	Sniffles2.INS.7C9M0	N	<INS:131>	INS	INS	131	151.339	119.624	888	877	11	0.0124	known	0.172	0.172	common	0.205	0.149	0.161	0.134	0.19	0.174	0.208	0.149	0.163	0.137	0.194	0.0167	0.0435	0.00876	0.741	0.0108	0.0167	0.0435	0.0086	0.741	0.00639	0.104	0.604	0.185	0.185	0.418	0.0946	0.148	0.461	difficult	GRCh38_AllTandemRepeatsandHomopolymers_slop5;GRCh38_SimpleRepeat_triTR_15to50_slop5;GRCh38_AllTandemRepeats_gt100bp_slop5;GRCh38_allTandemRepeats;GRCh38_AllTandemRepeats_201to10000bp_slop5;GRCh38_allOtherDifficultregions;GRCh38_gnomAD_InbreedingCoeff_slop1bp_merge1000bp;GRCh38_alldifficultregions	ENSG00000284703-EEF1DP6	ENSG00000284703-ENSG00000229280	intergenic_region	ENSG00000284703-ENSG00000229280	.	MODIFIER	intergenic_region	.	.	.	.	.	.	.	.	.	.	.	.	.	.	.
1	4144629	Sniffles2.INS.7CBM0	N	<INS:1990>	INS	INS	1990	282.454	25.07	888	857	31	0.0349	novel	0.0158	0.0158	low_frequency	0.0456	0.00347	0.0119	0.00305	0	0.0163	0.0472	0.00352	0.0124	0.00314	0	1	1	1	1	1	1	1	1	1	1	0.00563	0.98	0.357	0.357	0.521	0.000995	0.00336	0.277	difficult	GRCh38_AllTandemRepeatsandHomopolymers_slop5;GRCh38_SimpleRepeat_triTR_15to50_slop5;GRCh38_AllTandemRepeats_gt100bp_slop5;GRCh38_allTandemRepeats;GRCh38_AllTandemRepeats_201to10000bp_slop5;GRCh38_allOtherDifficultregions;GRCh38_gnomAD_InbreedingCoeff_slop1bp_merge1000bp;GRCh38_alldifficultregions	ENSG00000284703-EEF1DP6	ENSG00000284703-ENSG00000229280	intergenic_region	ENSG00000284703-ENSG00000229280	.	MODIFIER	intergenic_region	.	.	.	.	.	.	.	.	.	.	.	.	.	.	.
1	4162721	Sniffles2.INS.7CDM0	N	<INS:287>	INS	INS	287	96.508	64.173	888	888	0	0	novel	0.992	0.008	low_frequency	0.992	0.99	0.991	0.997	0.988	0.992	0.992	0.99	0.991	0.997	0.988	1	1	1	1	1	1	1	1	1	1	0.994	0.971	0.971	0	0.506	0.999	0.997	0.37	difficult	GRCh38_AllTandemRepeats_51to200bp_slop5;GRCh38_AllTandemRepeatsandHomopolymers_slop5;GRCh38_AllTandemRepeats_gt100bp_slop5;GRCh38_allTandemRepeats;GRCh38_SimpleRepeat_homopolymer_4to6_slop5;GRCh38_alldifficultregions	ENSG00000284703-EEF1DP6	ENSG00000284703-ENSG00000229280	intergenic_region	ENSG00000284703-ENSG00000229280	.	MODIFIER	intergenic_region	.	.	.	.	.	.	.	.	.	.	.	.	.	.	.
1	4186644	Sniffles2.INS.7CEM0	N	<INS:55>	INS	INS	55	90.671	548.518	888	857	31	0.0349	novel	0.00282	0.00282	rare	0.0104	0	0	0	0	0.00292	0.011	0	0	0	0	0.0207	1	1	1	1	0.0219	1	1	1	1	0.000563	0.994	0	0	0.264	9.32e-05	0.00046	0.193	confident	GRCh38_notinalldifficultregions	EEF1DP6-LINC01777	ENSG00000229280-ENSG00000235054	intergenic_region	ENSG00000229280-ENSG00000235054	.	MODIFIER	intergenic_region	.	.	.	.	.	.	.	.	.	.	.	.	.	.	.
1	4224547	Sniffles2.DEL.7E2M0	N	<DEL:-1337>	DEL	DEL	-1337	164.95	60.777	888	854	34	0.0383	known	0.00451	0.00451	rare	0.0166	0	0	0	0	0.00468	0.0174	0	0	0	0	1	1	1	1	1	1	1	1	1	1	0.00169	0.992	0.25	0.25	0.457	0.00015	0.000355	0.368	confident	GRCh38_AllHomopolymers_gt6bp_imperfectgt10bp_slop5;GRCh38_AllTandemRepeatsandHomopolymers_slop5;GRCh38_SimpleRepeat_homopolymer_gt11_slop5;GRCh38_SimpleRepeat_homopolymer_4to6_slop5;GRCh38_SimpleRepeat_imperfecthomopolgt10_slop5;GRCh38_alldifficultregions;GRCh38_notinalldifficultregions	EEF1DP6-LINC01777	ENSG00000229280-ENSG00000235054	intergenic_region	ENSG00000229280-ENSG00000235054	.	MODIFIER	intergenic_region	.	.	.	.	.	.	.	Metabolite_levels	7e-07	0.163767	DFFB	23823483	.	.	.
1	4228391	Sniffles2.INS.7DEM0	N	<INS:316>	INS	INS	316	115.678	157.121	888	867	21	0.0236	known	0.133	0.133	common	0.226	0.135	0.00893	0.11	0.143	0.134	0.229	0.139	0.00904	0.109	0.146	0.58	0.294	1	0.222	0.121	0.579	0.307	1	0.22	0.12	0.123	0.918	0.774	0.774	0.758	0.118	0.123	0.731	confident	GRCh38_SimpleRepeat_homopolymer_4to6_slop5;GRCh38_notinalldifficultregions	EEF1DP6-LINC01777	ENSG00000229280-ENSG00000235054	intergenic_region	ENSG00000229280-ENSG00000235054	.	MODIFIER	intergenic_region	.	.	.	.	.	.	.	.	.	.	.	.	.	.	.
1	4296433	Sniffles2.INS.7EBM0	N	<INS:52>	INS	INS	52	106.491	411.812	888	864	24	0.027	novel	0.00113	0.00113	rare	0.00415	0	0	0	0	0.00116	0.00431	0	0	0	0	1	1	1	1	1	1	1	1	1	1	0	0.998	0	0	0.102	1.02e-06	7.61e-05	0.105	difficult	GRCh38_AllTandemRepeatsandHomopolymers_slop5;GRCh38_AllTandemRepeats_gt100bp_slop5;GRCh38_allTandemRepeats;GRCh38_AllTandemRepeats_201to10000bp_slop5;GRCh38_SimpleRepeat_quadTR_20to50_slop5;GRCh38_alldifficultregions	EEF1DP6-LINC01777	ENSG00000229280-ENSG00000235054	intergenic_region	ENSG00000229280-ENSG00000235054	.	MODIFIER	intergenic_region	.	.	.	.	.	.	.	.	.	.	.	.	.	.	.
1	4303187	Sniffles2.BND.7FFM0	N	<BND:7FFM0>	BND	OTHER	.	0	12.587	888	861	27	0.0304	not_compared	0.00113	0.00113	rare	0	0	0	0	0.00585	0.00116	0	0	0	0	0.0061	1	1	1	1	1	1	1	1	1	1	0.000563	0.997	0	0	0.429	0.000489	0.000504	0.661	difficult	GRCh38_AllTandemRepeatsandHomopolymers_slop5;GRCh38_AllTandemRepeats_gt100bp_slop5;GRCh38_allTandemRepeats;GRCh38_AllTandemRepeats_201to10000bp_slop5;GRCh38_alldifficultregions	SND1	ENSG00000197157	transcript	ENST00000354725.8	protein_coding	HIGH	transcript_ablation	SND1	ENSG00000197157	transcript	ENST00000354725.8	protein_coding	HIGH	transcript_ablation	.	.	.	.	.	Enhancer;CTCF Binding Site	.	.
1	4328955	Sniffles2.INS.7EEM0	N	<INS:51>	INS	INS	51	120.947	476.8	888	866	22	0.0248	novel	0.00113	0.00113	rare	0	0	0	0	0.00585	0.00116	0	0	0	0	0.00592	1	1	1	1	1	1	1	1	1	1	0.00169	0.999	1	1	0.844	5.53e-05	0.000109	0.396	difficult	GRCh38_AllTandemRepeats_51to200bp_slop5;GRCh38_AllTandemRepeatsandHomopolymers_slop5;GRCh38_AllTandemRepeats_gt100bp_slop5;GRCh38_allTandemRepeats;GRCh38_alldifficultregions	EEF1DP6-LINC01777	ENSG00000229280-ENSG00000235054	intergenic_region	ENSG00000229280-ENSG00000235054	.	MODIFIER	intergenic_region	.	.	.	.	.	.	.	.	.	.	.	.	Enhancer	.	.
1	4332256	Sniffles2.DEL.7F9M0	N	<DEL:-57>	DEL	DEL	-57	50.303	379.847	888	867	21	0.0236	novel	0.0197	0.0197	low_frequency	0.027	0.0174	0.0387	0.0061	0.00585	0.0196	0.0256	0.0176	0.0396	0.00614	0.0061	0.153	1	1	1	1	0.135	1	1	1	1	0.00676	0.955	0.0882	0.0882	0.357	0.00353	0.00831	0.343	confident	GRCh38_notinalldifficultregions	EEF1DP6-LINC01777	ENSG00000229280-ENSG00000235054	intergenic_region	ENSG00000229280-ENSG00000235054	.	MODIFIER	intergenic_region	.	.	.	.	.	.	.	.	.	.	.	.	.	.	.
1	4332694	Sniffles2.DEL.7FAM0	N	<DEL:-108>	DEL	DEL	-108	75.347	272.514	888	874	14	0.0158	novel	0.0349	0.0349	low_frequency	0.0456	0.00694	0.0417	0.0122	0.0585	0.0355	0.047	0.00704	0.0417	0.0124	0.0595	1	1	1	1	1	1	1	1	1	1	0.0118	0.916	0.0645	0.0645	0.391	0.00264	0.00841	0.301	difficult	GRCh38_AllTandemRepeatsandHomopolymers_slop5;GRCh38_AllTandemRepeats_gt100bp_slop5;GRCh38_allTandemRepeats;GRCh38_SimpleRepeat_homopolymer_4to6_slop5;GRCh38_AllTandemRepeats_201to10000bp_slop5;GRCh38_lowmappabilityall;GRCh38_nonunique_l100_m2_e1;GRCh38_alllowmapandsegdupregions;GRCh38_alldifficultregions	EEF1DP6-LINC01777	ENSG00000229280-ENSG00000235054	intergenic_region	ENSG00000229280-ENSG00000235054	.	MODIFIER	intergenic_region	.	.	.	.	.	.	.	.	.	.	.	.	.	.	.
1	4333036	Sniffles2.INS.7F0M0	N	<INS:87>	INS	INS	87	86.519	359.573	888	875	13	0.0146	novel	0.212	0.212	common	0.164	0.208	0.274	0.156	0.278	0.215	0.168	0.21	0.277	0.157	0.281	0.347	0.622	0.0339	1	0.0124	0.347	0.621	0.0326	1	0.0131	0.2	0.688	0.487	0.487	0.642	0.176	0.172	0.757	difficult	GRCh38_AllTandemRepeatsandHomopolymers_slop5;GRCh38_AllTandemRepeats_gt100bp_slop5;GRCh38_allTandemRepeats;GRCh38_SimpleRepeat_homopolymer_4to6_slop5;GRCh38_AllTandemRepeats_201to10000bp_slop5;GRCh38_lowmappabilityall;GRCh38_nonunique_l100_m2_e1;GRCh38_alllowmapandsegdupregions;GRCh38_alldifficultregions	EEF1DP6-LINC01777	ENSG00000229280-ENSG00000235054	intergenic_region	ENSG00000229280-ENSG00000235054	.	MODIFIER	intergenic_region	.	.	.	.	.	.	.	.	.	.	.	.	.	.	.
1	4333382	Sniffles2.INS.7F3M0	N	<INS:3995>	INS	INS	3995	118.379	149.762	888	858	30	0.0338	novel	0.00225	0.00225	rare	0.00415	0	0	0	0.00585	0.00233	0.00429	0	0	0	0.00625	0.00208	1	1	1	0.00293	0.00215	1	1	1	0.00314	0.00282	0.992	0	0	0.626	0.000106	0.000538	0.223	difficult	GRCh38_AllTandemRepeatsandHomopolymers_slop5;GRCh38_AllTandemRepeats_gt100bp_slop5;GRCh38_allTandemRepeats;GRCh38_SimpleRepeat_homopolymer_4to6_slop5;GRCh38_AllTandemRepeats_201to10000bp_slop5;GRCh38_lowmappabilityall;GRCh38_nonunique_l100_m2_e1;GRCh38_alllowmapandsegdupregions;GRCh38_alldifficultregions	EEF1DP6-LINC01777	ENSG00000229280-ENSG00000235054	intergenic_region	ENSG00000229280-ENSG00000235054	.	MODIFIER	intergenic_region	.	.	.	.	.	.	.	.	.	.	.	.	.	.	.
1	4336502	Sniffles2.INS.7F4M0	N	<INS:624>	INS	INS	624	141.951	59.921	888	887	1	0.00113	novel	0.989	0.011	low_frequency	0.981	0.993	0.994	0.991	0.988	0.989	0.981	0.993	0.994	0.991	0.988	1	1	1	1	1	1	1	1	1	1	0.993	0.964	0.964	0	0.464	0.995	0.99	0.463	difficult	GRCh38_AllTandemRepeatsandHomopolymers_slop5;GRCh38_AllTandemRepeats_gt100bp_slop5;GRCh38_allTandemRepeats;GRCh38_AllTandemRepeats_201to10000bp_slop5;GRCh38_allOtherDifficultregions;GRCh38_gnomAD_InbreedingCoeff_slop1bp_merge1000bp;GRCh38_alldifficultregions	EEF1DP6-LINC01777	ENSG00000229280-ENSG00000235054	intergenic_region	ENSG00000229280-ENSG00000235054	.	MODIFIER	intergenic_region	.	.	.	.	.	.	.	.	.	.	.	.	.	.	.
1	4343506	Sniffles2.DEL.7FBM0	N	<DEL:-78>	DEL	DEL	-78	44.634	219.778	888	867	21	0.0236	novel	0.187	0.187	common	0.104	0.191	0.149	0.226	0.301	0.19	0.105	0.195	0.154	0.23	0.302	0.727	0.414	0.373	0.501	0.0102	0.725	0.418	0.543	0.506	0.00616	0.182	0.949	0.901	0.901	0.912	0.207	0.204	0.95	difficult	GRCh38_gclt25orgt65_slop50;GRCh38_AllTandemRepeatsandHomopolymers_slop5;GRCh38_AllTandemRepeats_gt100bp_slop5;GRCh38_allTandemRepeats;GRCh38_SimpleRepeat_homopolymer_4to6_slop5;GRCh38_AllTandemRepeats_201to10000bp_slop5;GRCh38_chainSelf;GRCh38_alldifficultregions	EEF1DP6-LINC01777	ENSG00000229280-ENSG00000235054	intergenic_region	ENSG00000229280-ENSG00000235054	.	MODIFIER	intergenic_region	.	.	.	.	.	.	.	.	.	.	.	.	.	.	.
1	4353127	Sniffles2.INS.7F5M0	N	<INS:53>	INS	INS	53	130.306	491.027	888	865	23	0.0259	novel	0.00113	0.00113	rare	0.00208	0	0	0	0.00292	0.00116	0.00215	0	0	0	0.00299	1	1	1	1	1	1	1	1	1	1	0.000563	0.997	0	0	0.668	2.77e-05	6.74e-05	0.382	confident	GRCh38_notinalldifficultregions	EEF1DP6-LINC01777	ENSG00000229280-ENSG00000235054	intergenic_region	ENSG00000229280-ENSG00000235054	.	MODIFIER	intergenic_region	.	.	.	.	.	.	.	.	.	.	.	.	.	.	.
1	4381406	Sniffles2.DEL.7FEM0	N	<DEL:-50>	DEL	DEL	-50	39.486	171.551	888	866	22	0.0248	novel	0.164	0.164	common	0.197	0.0729	0.351	0.0122	0.155	0.167	0.202	0.0745	0.351	0.0124	0.161	0.153	1	0.0894	1	0.136	0.306	1	0.0894	1	0.142	0.17	0.963	0.943	0.943	0.942	0.0205	0.0205	0.936	difficult	GRCh38_AllTandemRepeats_51to200bp_slop5;GRCh38_AllTandemRepeatsandHomopolymers_slop5;GRCh38_AllTandemRepeats_gt100bp_slop5;GRCh38_allTandemRepeats;GRCh38_SimpleRepeat_homopolymer_4to6_slop5;GRCh38_lowmappabilityall;GRCh38_nonunique_l100_m2_e1;GRCh38_alllowmapandsegdupregions;GRCh38_alldifficultregions	EEF1DP6-LINC01777	ENSG00000229280-ENSG00000235054	intergenic_region	ENSG00000229280-ENSG00000235054	.	MODIFIER	intergenic_region	.	.	.	.	.	.	.	.	.	.	.	.	.	.	.
1	4420283	Sniffles2.DEL.808M0	N	<DEL:-70>	DEL	DEL	-70	40.739	113.803	888	888	0	0	novel	0.913	0.087	common	0.946	0.944	0.946	0.878	0.839	0.913	0.946	0.944	0.946	0.878	0.839	0.509	0.356	0.382	1	0.776	0.509	0.356	0.382	1	0.776	0.924	0.938	0.942	0.731	0.811	0.842	0.842	0.945	difficult	GRCh38_gclt25orgt65_slop50;GRCh38_AllTandemRepeats_51to200bp_slop5;GRCh38_AllTandemRepeatsandHomopolymers_slop5;GRCh38_SimpleRepeat_diTR_11to50_slop5;GRCh38_AllTandemRepeats_gt100bp_slop5;GRCh38_allTandemRepeats;GRCh38_alldifficultregions	LINC01777	ENSG00000235054	transcript	ENST00000423197.2	pseudogene	MODIFIER	intron_variant	.	.	.	.	.	.	.	.	.	.	.	.	.	.	.
1	4428063	Sniffles2.DEL.80AM0	N	<DEL:-96>	DEL	DEL	-96	53.237	292.584	888	868	20	0.0225	known	0.0963	0.0963	common	0.00622	0.191	0.262	0.0183	0.0556	0.0985	0.00647	0.194	0.267	0.0185	0.0569	1	1	0.69	0.000423	1	1	1	0.556	0.000433	1	0.0957	0.905	0.688	0.688	0.743	0.0154	0.0153	0.668	confident	GRCh38_AllTandemRepeats_51to200bp_slop5;GRCh38_AllTandemRepeatsandHomopolymers_slop5;GRCh38_allTandemRepeats;GRCh38_chainSelf;GRCh38_alldifficultregions;GRCh38_notinalldifficultregions	LINC01777;LINC01777-ENSG00000284694	ENSG00000235054;ENSG00000235054-ENSG00000284694	transcript;intergenic_region	ENST00000423197.2;ENSG00000235054-ENSG00000284694	pseudogene;.	MODIFIER;MODIFIER	downstream_gene_variant;intergenic_region	.	.	.	.	.	.	.	.	.	.	.	.	.	.	.
1	4471988	Sniffles2.INS.806M0	N	<INS:317>	INS	INS	317	136.339	262.593	888	869	19	0.0214	known	0.0332	0.0332	low_frequency	0.122	0	0	0	0	0.034	0.124	0	0	0	0	0.37	1	1	1	1	0.377	1	1	1	1	0.0259	0.953	0.5	0.5	0.594	0.00238	0.00375	0.551	confident	GRCh38_SimpleRepeat_homopolymer_4to6_slop5;GRCh38_notinalldifficultregions	LINC01777-ENSG00000284694	ENSG00000235054-ENSG00000284694	intergenic_region	ENSG00000235054-ENSG00000284694	.	MODIFIER	intergenic_region	.	.	.	.	.	.	.	.	.	.	.	.	.	.	.
1	4520814	Sniffles2.DEL.820M0	N	<DEL:-96>	DEL	DEL	-96	70.945	285.355	888	873	15	0.0169	novel	0.125	0.125	common	0.127	0.122	0.0417	0.162	0.172	0.127	0.129	0.122	0.0427	0.163	0.178	0.555	1	1	1	1	0.558	1	1	1	1	0.117	0.948	0.85	0.85	0.863	0.132	0.134	0.958	difficult	GRCh38_AllTandemRepeatsandHomopolymers_slop5;GRCh38_AllTandemRepeats_gt100bp_slop5;GRCh38_allTandemRepeats;GRCh38_SimpleRepeat_homopolymer_4to6_slop5;GRCh38_AllTandemRepeats_201to10000bp_slop5;GRCh38_alldifficultregions	ENSG00000284694-ENSG00000227169	ENSG00000284694-ENSG00000227169	intergenic_region	ENSG00000284694-ENSG00000227169	.	MODIFIER	intergenic_region	.	.	.	.	.	.	.	.	.	.	.	.	.	.	.
1	4543686	Sniffles2.INS.81CM0	N	<INS:134>	INS	INS	134	43.075	81.52	888	885	3	0.00338	known	0.784	0.216	common	0.963	0.795	0.396	0.884	0.807	0.786	0.963	0.797	0.401	0.884	0.807	1	0.31	0.259	0.237	0.459	1	0.299	0.331	0.237	0.459	0.789	0.912	0.917	0.849	0.87	0.868	0.868	0.927	difficult	GRCh38_AllTandemRepeatsandHomopolymers_slop5;GRCh38_AllTandemRepeats_gt100bp_slop5;GRCh38_allTandemRepeats;GRCh38_AllTandemRepeats_201to10000bp_slop5;GRCh38_SimpleRepeat_quadTR_20to50_slop5;GRCh38_alldifficultregions	ENSG00000284694-ENSG00000227169	ENSG00000284694-ENSG00000227169	intergenic_region	ENSG00000284694-ENSG00000227169	.	MODIFIER	intergenic_region	.	.	.	.	.	.	.	.	.	.	.	.	.	.	.
1	4593456	Sniffles2.INS.81EM0	N	<INS:113>	INS	INS	113	123.371	300.523	888	872	16	0.018	known	0.00113	0.00113	rare	0.00415	0	0	0	0	0.00115	0.00427	0	0	0	0	1	1	1	1	1	1	1	1	1	1	0.00113	0.995	0	0	0.597	8.19e-06	4.31e-05	0.278	confident	GRCh38_notinalldifficultregions	LINC01646	ENSG00000232596	gene_variant	ENSG00000232596	.	MODIFIER	intragenic_variant	.	.	.	.	.	.	.	.	.	.	.	.	.	.	.
1	4616437	Sniffles2.DEL.837M0	N	<DEL:-145>	DEL	DEL	-145	64.249	255.521	888	868	20	0.0225	known	0.137	0.137	common	0.228	0.0556	0.262	0.0305	0.0556	0.139	0.232	0.0563	0.265	0.0312	0.0576	0.102	0.356	1	1	0.411	0.141	0.361	1	1	0.423	0.133	0.966	0.911	0.911	0.898	0.0417	0.0424	0.914	confident	GRCh38_AllTandemRepeats_51to200bp_slop5;GRCh38_AllTandemRepeatsandHomopolymers_slop5;GRCh38_AllTandemRepeats_gt100bp_slop5;GRCh38_allTandemRepeats;GRCh38_SimpleRepeat_homopolymer_4to6_slop5;GRCh38_alldifficultregions;GRCh38_notinalldifficultregions	LINC01646-AJAP1	ENSG00000232596-ENSG00000196581	intergenic_region	ENSG00000232596-ENSG00000196581	.	MODIFIER	intergenic_region	.	.	.	.	.	.	.	.	.	.	.	.	.	.	.
1	4632919	Sniffles2.DEL.838M0	N	<DEL:-77>	DEL	DEL	-77	84.752	273.508	888	872	16	0.018	novel	0.279	0.279	common	0.154	0.306	0.393	0.293	0.307	0.282	0.154	0.306	0.395	0.299	0.308	0.618	0.557	0.628	0.85	1	0.616	0.557	0.627	0.709	1	0.271	0.765	0.65	0.65	0.695	0.343	0.346	0.809	difficult	GRCh38_AllTandemRepeatsandHomopolymers_slop5;GRCh38_SimpleRepeat_diTR_11to50_slop5;GRCh38_AllTandemRepeats_gt100bp_slop5;GRCh38_allTandemRepeats;GRCh38_AllTandemRepeats_201to10000bp_slop5;GRCh38_alldifficultregions	LINC01646-AJAP1	ENSG00000232596-ENSG00000196581	intergenic_region	ENSG00000232596-ENSG00000196581	.	MODIFIER	intergenic_region	.	.	.	.	.	.	.	.	.	.	.	.	.	.	.
1	4632926	Sniffles2.INS.82EM0	N	<INS:84>	INS	INS	84	106.604	258.648	888	885	3	0.00338	novel	0.557	0.443	common	0.724	0.517	0.467	0.488	0.512	0.558	0.722	0.517	0.47	0.488	0.512	0.0093	0.316	0.0905	4.56e-06	0.286	0.00615	0.316	0.0875	8.54e-06	0.286	0.577	0.583	0.568	0.551	0.602	0.467	0.447	0.685	difficult	GRCh38_AllTandemRepeatsandHomopolymers_slop5;GRCh38_AllTandemRepeats_gt100bp_slop5;GRCh38_allTandemRepeats;GRCh38_AllTandemRepeats_201to10000bp_slop5;GRCh38_alldifficultregions	LINC01646-AJAP1	ENSG00000232596-ENSG00000196581	intergenic_region	ENSG00000232596-ENSG00000196581	.	MODIFIER	intergenic_region	.	.	.	.	.	.	.	.	.	.	.	.	.	.	.
1	4649665	Sniffles2.INS.82FM0	N	<INS:135>	INS	INS	135	52.076	137.809	888	855	33	0.0372	novel	0.0411	0.0411	low_frequency	0	0.00347	0.0774	0.00305	0.132	0.0427	0	0.0036	0.0802	0.00311	0.136	1	1	1	1	0.176	1	1	1	1	0.19	0.04	0.974	0.806	0.806	0.842	0.00847	0.0092	0.731	difficult	GRCh38_AllTandemRepeatsandHomopolymers_slop5;GRCh38_AllTandemRepeats_gt100bp_slop5;GRCh38_allTandemRepeats;GRCh38_AllTandemRepeats_201to10000bp_slop5;GRCh38_alldifficultregions	LINC01646-AJAP1	ENSG00000232596-ENSG00000196581	intergenic_region	ENSG00000232596-ENSG00000196581	.	MODIFIER	intergenic_region	.	.	.	.	.	.	.	.	.	.	.	.	Enhancer	.	.
1	4682713	Sniffles2.INS.834M0	N	<INS:87>	INS	INS	87	47.812	137.071	888	870	18	0.0203	novel	0.12	0.12	common	0.118	0.142	0.238	0.0518	0.0526	0.121	0.118	0.143	0.241	0.0535	0.0536	1	1	0.526	1	1	1	1	0.53	1	1	0.119	0.979	0.944	0.944	0.946	0.0469	0.0463	0.981	difficult	GRCh38_AllTandemRepeatsandHomopolymers_slop5;GRCh38_AllTandemRepeats_gt100bp_slop5;GRCh38_allTandemRepeats;GRCh38_AllTandemRepeats_201to10000bp_slop5;GRCh38_chainSelf;GRCh38_alldifficultregions	AJAP1	ENSG00000196581	transcript	ENST00000378190.7	protein_coding	MODIFIER	intron_variant	AJAP1	ENSG00000196581	transcript	ENST00000378190.7	protein_coding	MODIFIER	intron_variant	.	.	.	.	.	.	.	.
1	4709606	Sniffles2.INS.849M0	N	<INS:66>	INS	INS	66	80.985	567.95	888	854	34	0.0383	novel	0.00113	0.00113	rare	0	0.00347	0	0	0.00292	0.00117	0	0.00362	0	0	0.00312	1	1	1	1	1	1	1	1	1	1	0	0.998	0	0	0.145	0.000196	0.00159	0.345	confident	GRCh38_notinalldifficultregions	AJAP1	ENSG00000196581	transcript	ENST00000378190.7	protein_coding	MODIFIER	intron_variant	AJAP1	ENSG00000196581	transcript	ENST00000378190.7	protein_coding	MODIFIER	intron_variant	.	.	.	.	.	.	.	.
1	4740370	Sniffles2.INS.84CM0	N	<INS:160>	INS	INS	160	74.794	78.356	888	888	0	0	novel	0.979	0.021	low_frequency	0.952	0.99	0.994	0.991	0.982	0.979	0.952	0.99	0.994	0.991	0.982	1	1	1	1	1	1	1	1	1	1	0.986	0.955	0.955	0.243	0.546	0.987	0.981	0.571	difficult	GRCh38_AllHomopolymers_gt6bp_imperfectgt10bp_slop5;GRCh38_AllTandemRepeatsandHomopolymers_slop5;GRCh38_SimpleRepeat_homopolymer_4to6_slop5;GRCh38_SimpleRepeat_imperfecthomopolgt10_slop5;GRCh38_alldifficultregions	AJAP1	ENSG00000196581	transcript	ENST00000378190.7	protein_coding	MODIFIER	intron_variant	AJAP1	ENSG00000196581	transcript	ENST00000378190.7	protein_coding	MODIFIER	intron_variant	.	.	.	.	.	.	.	.
1	4753418	Sniffles2.INS.84EM0	N	<INS:95>	INS	INS	95	62.462	275.167	888	860	28	0.0315	novel	0.0242	0.0242	low_frequency	0.083	0.0104	0	0	0	0.025	0.0866	0.0106	0	0	0	0.212	0.0104	1	1	1	0.389	0.0106	1	1	1	0.0265	0.986	0.897	0.897	0.87	0.00165	0.00233	0.648	confident	GRCh38_SimpleRepeat_homopolymer_4to6_slop5;GRCh38_notinalldifficultregions	AJAP1	ENSG00000196581	transcript	ENST00000378190.7	protein_coding	MODIFIER	intron_variant	AJAP1	ENSG00000196581	transcript	ENST00000378190.7	protein_coding	MODIFIER	intron_variant	.	.	.	.	.	.	.	.
1	4822334	Sniffles2.DEL.867M0	N	<DEL:-113>	DEL	DEL	-113	324.486	139.329	888	859	29	0.0327	novel	0.0186	0.0186	low_frequency	0	0	0.00298	0.0061	0.0877	0.0192	0	0	0.00301	0.00633	0.0909	1	1	1	1	1	1	1	1	1	1	0.0169	0.984	0.656	0.656	0.726	0.00228	0.00489	0.43	confident	GRCh38_SimpleRepeat_homopolymer_4to6_slop5;GRCh38_notinalldifficultregions	AJAP1-ENSG00000284739	ENSG00000196581-ENSG00000284739	intergenic_region	ENSG00000196581-ENSG00000284739	.	MODIFIER	intergenic_region	.	.	.	.	.	.	.	.	.	.	.	.	.	.	.
1	4859639	Sniffles2.INS.862M0	N	<INS:56>	INS	INS	56	178.485	452.299	888	866	22	0.0248	novel	0.00113	0.00113	rare	0	0	0	0	0.00585	0.00116	0	0	0	0	0.00602	1	1	1	1	1	1	1	1	1	1	0	0.998	0	0	0.0273	6.35e-05	0.000167	0.306	confident	GRCh38_notinalldifficultregions	AJAP1-ENSG00000284739	ENSG00000196581-ENSG00000284739	intergenic_region	ENSG00000196581-ENSG00000284739	.	MODIFIER	intergenic_region	.	.	.	.	.	.	.	.	.	.	.	.	.	.	.
1	4939390	Sniffles2.DUP.87BM0	N	<DUP:377>	DUP	OTHER	377	47.23	28.047	888	862	26	0.0293	novel	0.00957	0.00957	low_frequency	0.0145	0.00694	0.00298	0.0122	0.00877	0.00986	0.0149	0.00719	0.00305	0.0125	0.00915	1	1	1	1	1	1	1	1	1	1	0.00282	0.975	0	0	0.379	0.00333	0.00756	0.453	difficult	GRCh38_AllTandemRepeatsandHomopolymers_slop5;GRCh38_AllTandemRepeats_gt100bp_slop5;GRCh38_allTandemRepeats;GRCh38_SimpleRepeat_homopolymer_4to6_slop5;GRCh38_AllTandemRepeats_201to10000bp_slop5;GRCh38_allOtherDifficultregions;GRCh38_gnomAD_InbreedingCoeff_slop1bp_merge1000bp;GRCh38_alldifficultregions	AJAP1-ENSG00000284739	ENSG00000196581-ENSG00000284739	intergenic_region	ENSG00000196581-ENSG00000284739	.	MODIFIER	intergenic_region	.	.	.	.	.	.	.	.	.	.	.	.	Open chromatin	.	.
1	4939439	Sniffles2.INS.872M0	N	<INS:267>	INS	INS	267	339.324	108.415	888	872	16	0.018	novel	0.0518	0.0518	common	0.0622	0.0417	0.0417	0.064	0.0439	0.0528	0.063	0.0426	0.0424	0.0648	0.0452	0.00788	1	0.246	1	1	0.00824	1	0.25	1	1	0.0231	0.861	0.023	0.023	0.413	0.0168	0.0439	0.36	difficult	GRCh38_AllTandemRepeatsandHomopolymers_slop5;GRCh38_AllTandemRepeats_gt100bp_slop5;GRCh38_allTandemRepeats;GRCh38_AllTandemRepeats_201to10000bp_slop5;GRCh38_alldifficultregions	AJAP1-ENSG00000284739	ENSG00000196581-ENSG00000284739	intergenic_region	ENSG00000196581-ENSG00000284739	.	MODIFIER	intergenic_region	.	.	.	.	.	.	.	.	.	.	.	.	Open chromatin	.	.
1	4939477	Sniffles2.INS.871M0	N	<INS:3690>	INS	INS	3690	186.444	52.26	888	850	38	0.0428	novel	0.00732	0.00732	low_frequency	0.00415	0.00347	0.0119	0.00305	0.0146	0.00765	0.00433	0.00365	0.0124	0.00314	0.0154	1	1	0.0179	1	0.00013	1	1	0.0187	1	0.000145	0.00169	0.985	0	0	0.378	0.00301	0.00468	0.449	difficult	GRCh38_AllTandemRepeatsandHomopolymers_slop5;GRCh38_AllTandemRepeats_gt100bp_slop5;GRCh38_allTandemRepeats;GRCh38_AllTandemRepeats_201to10000bp_slop5;GRCh38_alldifficultregions	AJAP1-ENSG00000284739	ENSG00000196581-ENSG00000284739	intergenic_region	ENSG00000196581-ENSG00000284739	.	MODIFIER	intergenic_region	.	.	.	.	.	.	.	.	.	.	.	.	Open chromatin	.	.
1	4939480	Sniffles2.INS.873M0	N	<INS:1855>	INS	INS	1855	132.101	38.257	888	886	2	0.00225	novel	0.985	0.015	low_frequency	0.971	0.99	0.994	0.991	0.988	0.985	0.971	0.99	0.994	0.991	0.988	1	1	1	1	1	1	1	1	1	1	0.995	0.961	0.961	0	0.383	0.995	0.988	0.342	difficult	GRCh38_AllTandemRepeatsandHomopolymers_slop5;GRCh38_AllTandemRepeats_gt100bp_slop5;GRCh38_allTandemRepeats;GRCh38_AllTandemRepeats_201to10000bp_slop5;GRCh38_alldifficultregions	AJAP1-ENSG00000284739	ENSG00000196581-ENSG00000284739	intergenic_region	ENSG00000196581-ENSG00000284739	.	MODIFIER	intergenic_region	.	.	.	.	.	.	.	.	.	.	.	.	Open chromatin	.	.
1	4987078	Sniffles2.INS.875M0	N	<INS:162>	INS	INS	162	146.593	395.045	888	870	18	0.0203	known	0.00619	0.00619	low_frequency	0.0228	0	0	0	0	0.00632	0.0236	0	0	0	0	1	1	1	1	1	1	1	1	1	1	0.00563	0.992	0.636	0.636	0.723	0.000329	0.000555	0.533	difficult	GRCh38_AllHomopolymers_gt6bp_imperfectgt10bp_slop5;GRCh38_AllTandemRepeatsandHomopolymers_slop5;GRCh38_SimpleRepeat_homopolymer_7to11_slop5;GRCh38_alldifficultregions	LINC02781-LINC02782	ENSG00000284674-ENSG00000231510	intergenic_region	ENSG00000284674-ENSG00000231510	.	MODIFIER	intergenic_region	.	.	.	.	.	.	.	.	.	.	.	.	.	.	.
1	5075686	Sniffles2.DEL.889M0	N	<DEL:-53>	DEL	DEL	-53	66.889	406.316	888	867	21	0.0236	novel	0.0118	0.0118	low_frequency	0.0373	0.00347	0.00298	0	0.00292	0.0121	0.0378	0.00355	0.00307	0	0.00303	1	1	1	1	1	1	1	1	1	1	0.00676	0.983	0.429	0.429	0.526	0.000733	0.00227	0.289	difficult	GRCh38_gclt25orgt65_slop50;GRCh38_AllTandemRepeatsandHomopolymers_slop5;GRCh38_AllTandemRepeats_gt100bp_slop5;GRCh38_allTandemRepeats;GRCh38_AllTandemRepeats_201to10000bp_slop5;GRCh38_alldifficultregions	LINC02781-LINC02782	ENSG00000284674-ENSG00000231510	intergenic_region	ENSG00000284674-ENSG00000231510	.	MODIFIER	intergenic_region	.	.	.	.	.	.	.	.	.	.	.	.	.	.	.
1	5075709	Sniffles2.INS.882M0	N	<INS:72>	INS	INS	72	46.619	66.472	888	888	0	0	novel	0.852	0.148	common	0.739	0.861	0.961	0.878	0.874	0.852	0.739	0.861	0.961	0.878	0.874	0.317	0.737	1	1	0.31	0.317	0.737	1	1	0.31	0.882	0.836	0.846	0.567	0.665	0.888	0.867	0.721	difficult	GRCh38_gclt25orgt65_slop50;GRCh38_AllTandemRepeatsandHomopolymers_slop5;GRCh38_AllTandemRepeats_gt100bp_slop5;GRCh38_allTandemRepeats;GRCh38_AllTandemRepeats_201to10000bp_slop5;GRCh38_alldifficultregions	LINC02781-LINC02782	ENSG00000284674-ENSG00000231510	intergenic_region	ENSG00000284674-ENSG00000231510	.	MODIFIER	intergenic_region	.	.	.	.	.	.	.	.	.	.	.	.	.	.	.
1	5101265	Sniffles2.INS.891M0	N	<INS:77>	INS	INS	77	117.364	416.223	888	858	30	0.0338	novel	0.00113	0.00113	rare	0.00208	0	0	0.00305	0	0.00117	0.00215	0	0	0.00314	0	1	1	1	1	1	1	1	1	1	1	0.000563	0.997	0	0	0.437	0.00209	0.00251	0.817	confident	GRCh38_notinalldifficultregions	LINC02782-ENSG00000284616	ENSG00000231510-ENSG00000284616	intergenic_region	ENSG00000231510-ENSG00000284616	.	MODIFIER	intergenic_region	.	.	.	.	.	.	.	.	.	.	.	.	.	.	.
1	5112412	Sniffles2.DEL.89CM0	N	<DEL:-800>	DEL	DEL	-800	163.397	409.091	888	862	26	0.0293	novel	0.00169	0.00169	rare	0	0	0.00893	0	0	0.00174	0	0	0.00915	0	0	1	1	1	1	1	1	1	1	1	1	0	0.997	0	0	0.0699	2.15e-05	0.0002	0.115	confident	GRCh38_AllHomopolymers_gt6bp_imperfectgt10bp_slop5;GRCh38_AllTandemRepeatsandHomopolymers_slop5;GRCh38_AllTandemRepeats_gt100bp_slop5;GRCh38_allTandemRepeats;GRCh38_SimpleRepeat_homopolymer_7to11_slop5;GRCh38_SimpleRepeat_homopolymer_4to6_slop5;GRCh38_AllTandemRepeats_201to10000bp_slop5;GRCh38_alldifficultregions;GRCh38_notinalldifficultregions	LINC02782-ENSG00000284616	ENSG00000231510-ENSG00000284616	intergenic_region	ENSG00000231510-ENSG00000284616	.	MODIFIER	intergenic_region	.	.	.	.	.	.	.	.	.	.	.	.	Enhancer	Enhancer	.
1	5112426	Sniffles2.INS.892M0	N	<INS:474>	INS	INS	474	217.517	62.988	888	887	1	0.00113	novel	0.986	0.014	low_frequency	0.988	0.993	0.973	0.991	0.988	0.987	0.99	0.993	0.973	0.991	0.988	1	1	1	1	1	1	1	1	1	1	0.994	0.961	0.961	0	0.313	0.997	0.99	0.315	difficult	GRCh38_AllTandemRepeatsandHomopolymers_slop5;GRCh38_AllTandemRepeats_gt100bp_slop5;GRCh38_allTandemRepeats;GRCh38_AllTandemRepeats_201to10000bp_slop5;GRCh38_alldifficultregions	LINC02782-ENSG00000284616	ENSG00000231510-ENSG00000284616	intergenic_region	ENSG00000231510-ENSG00000284616	.	MODIFIER	intergenic_region	.	.	.	.	.	.	.	.	.	.	.	.	.	.	.
1	5128013	Sniffles2.INS.894M0	N	<INS:213>	INS	INS	213	181.928	306.465	888	870	18	0.0203	known	0.00394	0.00394	rare	0.0124	0	0	0	0.00292	0.00402	0.0127	0	0	0	0.00301	1	1	1	1	1	1	1	1	1	1	0.00282	0.998	0.714	0.714	0.741	0.000311	0.000364	0.798	difficult	GRCh38_AllHomopolymers_gt6bp_imperfectgt10bp_slop5;GRCh38_AllTandemRepeatsandHomopolymers_slop5;GRCh38_SimpleRepeat_homopolymer_4to6_slop5;GRCh38_SimpleRepeat_imperfecthomopolgt10_slop5;GRCh38_alldifficultregions	LINC02782-ENSG00000284616	ENSG00000231510-ENSG00000284616	intergenic_region	ENSG00000231510-ENSG00000284616	.	MODIFIER	intergenic_region	.	.	.	.	.	.	.	.	.	.	.	.	.	.	.
1	5137056	Sniffles2.DEL.89FM0	N	<DEL:-53>	DEL	DEL	-53	66.48	170.419	888	864	24	0.027	novel	0.00338	0.00338	rare	0.00415	0.00347	0.00298	0.0061	0	0.00347	0.00431	0.00347	0.00307	0.00621	0	1	1	1	1	1	1	1	1	1	1	0.00169	0.99	0	0	0.541	0.000145	0.00111	0.262	difficult	GRCh38_gclt25orgt65_slop50;GRCh38_AllTandemRepeats_51to200bp_slop5;GRCh38_AllTandemRepeatsandHomopolymers_slop5;GRCh38_AllTandemRepeats_gt100bp_slop5;GRCh38_allTandemRepeats;GRCh38_SimpleRepeat_homopolymer_4to6_slop5;GRCh38_alldifficultregions	LINC02782-ENSG00000284616	ENSG00000231510-ENSG00000284616	intergenic_region	ENSG00000231510-ENSG00000284616	.	MODIFIER	intergenic_region	.	.	.	.	.	.	.	.	.	.	.	.	.	.	.
1	5160160	Sniffles2.BND.8A8M0	N	<BND:8A8M0>	BND	OTHER	.	0	79.187	888	857	31	0.0349	not_compared	0.00113	0.00113	rare	0.00415	0	0	0	0	0.00117	0.00431	0	0	0	0	1	1	1	1	1	1	1	1	1	1	0.000563	0.997	0	0	0.707	3.18e-05	4.76e-05	0.492	difficult	GRCh38_AllTandemRepeats_51to200bp_slop5;GRCh38_AllTandemRepeatsandHomopolymers_slop5;GRCh38_AllTandemRepeats_gt100bp_slop5;GRCh38_allTandemRepeats;GRCh38_alldifficultregions	TENM2	ENSG00000145934	transcript	ENST00000518659.5	protein_coding	HIGH	transcript_ablation	TENM2	ENSG00000145934	transcript	ENST00000518659.5	protein_coding	HIGH	transcript_ablation	.	.	.	.	.	.	.	.
1	5160279	Sniffles2.INS.897M0	N	<INS:578>	INS	INS	578	186.569	44.689	888	888	0	0	novel	0.984	0.016	low_frequency	0.973	1	0.991	0.988	0.974	0.984	0.973	1	0.991	0.988	0.974	1	1	0.00895	1	1	1	1	0.00895	1	1	0.992	0.956	0.957	0.0714	0.439	0.994	0.981	0.41	difficult	GRCh38_AllTandemRepeats_51to200bp_slop5;GRCh38_AllTandemRepeatsandHomopolymers_slop5;GRCh38_AllTandemRepeats_gt100bp_slop5;GRCh38_allTandemRepeats;GRCh38_alldifficultregions	LINC02782-ENSG00000284616	ENSG00000231510-ENSG00000284616	intergenic_region	ENSG00000231510-ENSG00000284616	.	MODIFIER	intergenic_region	.	.	.	.	.	.	.	.	.	.	.	.	.	.	.
1	5160279	Sniffles2.INS.898M0	N	<INS:84>	INS	INS	84	64.587	171.677	888	859	29	0.0327	novel	0.00957	0.00957	low_frequency	0.0104	0.00694	0.00893	0.0061	0.0146	0.00989	0.0108	0.00709	0.0092	0.00637	0.0151	1	1	1	1	1	1	1	1	1	1	0.00169	0.977	0	0	0.374	0.00261	0.00402	0.528	difficult	GRCh38_AllTandemRepeats_51to200bp_slop5;GRCh38_AllTandemRepeatsandHomopolymers_slop5;GRCh38_AllTandemRepeats_gt100bp_slop5;GRCh38_allTandemRepeats;GRCh38_alldifficultregions	LINC02782-ENSG00000284616	ENSG00000231510-ENSG00000284616	intergenic_region	ENSG00000231510-ENSG00000284616	.	MODIFIER	intergenic_region	.	.	.	.	.	.	.	.	.	.	.	.	.	.	.
1	5242053	Sniffles2.DEL.8AFM0	N	<DEL:-2448>	DEL	DEL	-2448	1.5	2.38	888	864	24	0.027	known	0.00169	0.00169	rare	0.00622	0	0	0	0	0.00174	0.00647	0	0	0	0	1	1	1	1	1	1	1	1	1	1	0.00113	0.994	0	0	0.437	1.02e-05	5.61e-05	0.197	confident	GRCh38_AllHomopolymers_gt6bp_imperfectgt10bp_slop5;GRCh38_AllTandemRepeats_51to200bp_slop5;GRCh38_AllTandemRepeatsandHomopolymers_slop5;GRCh38_SimpleRepeat_homopolymer_gt11_slop5;GRCh38_allTandemRepeats;GRCh38_SimpleRepeat_homopolymer_7to11_slop5;GRCh38_SimpleRepeat_homopolymer_4to6_slop5;GRCh38_SimpleRepeat_imperfecthomopolgt10_slop5;GRCh38_alldifficultregions;GRCh38_notinalldifficultregions	LINC02782-ENSG00000284616	ENSG00000231510-ENSG00000284616	intergenic_region	ENSG00000231510-ENSG00000284616	.	MODIFIER	intergenic_region	.	.	.	.	.	.	.	.	.	.	.	.	.	.	.
1	5246313	Sniffles2.DEL.8B0M0	N	<DEL:-66>	DEL	DEL	-66	45.676	252.822	888	887	1	0.00113	known	0.768	0.232	common	0.662	0.788	0.866	0.75	0.819	0.768	0.662	0.788	0.866	0.75	0.819	0.000914	0.000354	0.0469	0.0114	0.00152	0.00138	0.000354	0.0469	0.0114	0.00152	0.831	0.657	0.657	0.427	0.561	0.818	0.776	0.563	difficult	GRCh38_AllTandemRepeatsandHomopolymers_slop5;GRCh38_AllTandemRepeats_gt100bp_slop5;GRCh38_allTandemRepeats;GRCh38_AllTandemRepeats_201to10000bp_slop5;GRCh38_alldifficultregions	LINC02782-ENSG00000284616	ENSG00000231510-ENSG00000284616	intergenic_region	ENSG00000231510-ENSG00000284616	.	MODIFIER	intergenic_region	.	.	.	.	.	.	.	.	.	.	.	.	.	.	.
1	5246616	Sniffles2.INS.8ABM0	N	<INS:65>	INS	INS	65	34.393	208.096	888	870	18	0.0203	novel	0.133	0.133	common	0.124	0.132	0.173	0.0549	0.184	0.135	0.126	0.133	0.172	0.0566	0.189	1	0.714	0.788	1	1	1	0.715	0.788	1	1	0.128	0.845	0.643	0.643	0.706	0.045	0.0448	0.724	difficult	GRCh38_AllTandemRepeatsandHomopolymers_slop5;GRCh38_AllTandemRepeats_gt100bp_slop5;GRCh38_allTandemRepeats;GRCh38_AllTandemRepeats_201to10000bp_slop5;GRCh38_alldifficultregions	LINC02782-ENSG00000284616	ENSG00000231510-ENSG00000284616	intergenic_region	ENSG00000231510-ENSG00000284616	.	MODIFIER	intergenic_region	.	.	.	.	.	.	.	.	.	.	.	.	.	.	.
1	5252376	Sniffles2.INV.8B4M0	N	<INV:95>	INV	OTHER	95	137.124	385.28	888	868	20	0.0225	novel	0.00113	0.00113	rare	0	0	0	0.00305	0.00292	0.00115	0	0	0	0.00316	0.00301	1	1	1	1	1	1	1	1	1	1	0.000563	0.997	0	0	0.452	0.000584	0.000928	0.465	confident	GRCh38_SimpleRepeat_homopolymer_4to6_slop5;GRCh38_notinalldifficultregions	LINC02782-ENSG00000284616	ENSG00000231510-ENSG00000284616	intergenic_region	ENSG00000231510-ENSG00000284616	.	MODIFIER	intergenic_region	.	.	.	.	.	.	.	.	.	.	.	.	.	.	.
1	5287570	Sniffles2.INS.8ACM0	N	<INS:58>	INS	INS	58	132.205	366.685	888	868	20	0.0225	known	0.00282	0.00282	rare	0.0104	0	0	0	0	0.00288	0.0107	0	0	0	0	1	1	1	1	1	1	1	1	1	1	0.00394	0.998	1	1	0.847	0.000342	0.000431	0.641	confident	GRCh38_notinalldifficultregions	LINC02782-ENSG00000284616	ENSG00000231510-ENSG00000284616	intergenic_region	ENSG00000231510-ENSG00000284616	.	MODIFIER	intergenic_region	.	.	.	.	.	.	.	.	.	.	.	.	.	.	.
1	5299220	Sniffles2.DEL.8C3M0	N	<DEL:-2856>	DEL	DEL	-2856	0.816	0.816	888	866	22	0.0248	known	0.00338	0.00338	rare	0.0124	0	0	0	0	0.00346	0.0128	0	0	0	0	1	1	1	1	1	1	1	1	1	1	0.000563	0.994	0.167	0.167	0.237	6.45e-05	0.000254	0.261	confident	GRCh38_AllHomopolymers_gt6bp_imperfectgt10bp_slop5;GRCh38_AllTandemRepeatsandHomopolymers_slop5;GRCh38_AllTandemRepeats_gt100bp_slop5;GRCh38_allTandemRepeats;GRCh38_SimpleRepeat_homopolymer_4to6_slop5;GRCh38_AllTandemRepeats_201to10000bp_slop5;GRCh38_SimpleRepeat_imperfecthomopolgt10_slop5;GRCh38_alldifficultregions;GRCh38_notinalldifficultregions	ENSG00000284616;ENSG00000284616;LINC02782-ENSG00000284616	ENSG00000284616;ENSG00000284616;ENSG00000231510-ENSG00000284616	transcript;transcript;intergenic_region	ENST00000641871.1;ENST00000641871.1;ENSG00000231510-ENSG00000284616	pseudogene;pseudogene;.	HIGH;MODIFIER;MODIFIER	splice_acceptor_variant&splice_region_variant&intron_variant&non_coding_transcript_exon_variant;downstream_gene_variant;intergenic_region	.	.	.	.	.	.	.	.	.	.	.	.	.	.	.
1	5304002	Sniffles2.DEL.8C4M0	N	<DEL:-101>	DEL	DEL	-101	44.174	227.533	888	882	6	0.00676	novel	0.385	0.385	common	0.185	0.358	0.574	0.375	0.515	0.388	0.185	0.36	0.581	0.375	0.521	0.0516	0.205	1	0.741	0.0462	0.0522	0.208	0.873	0.741	0.0642	0.38	0.874	0.875	0.875	0.859	0.382	0.375	0.919	difficult	GRCh38_AllTandemRepeatsandHomopolymers_slop5;GRCh38_AllTandemRepeats_gt100bp_slop5;GRCh38_allTandemRepeats;GRCh38_AllTandemRepeats_201to10000bp_slop5;GRCh38_lowmappabilityall;GRCh38_nonunique_l100_m2_e1;GRCh38_alllowmapandsegdupregions;GRCh38_alldifficultregions	ENSG00000284616	ENSG00000284616	transcript	ENST00000641871.1	pseudogene	MODIFIER	intron_variant	.	.	.	.	.	.	.	.	.	.	.	.	.	.	.
1	5333363	Sniffles2.INS.8BCM0	N	<INS:1585>	INS	INS	1585	11.596	11.561	888	868	20	0.0225	known	0.00394	0.00394	rare	0.0145	0	0	0	0	0.00403	0.015	0	0	0	0	1	1	1	1	1	1	1	1	1	1	0.00225	0.994	0.429	0.429	0.43	0.000138	0.000267	0.462	confident	GRCh38_SimpleRepeat_homopolymer_4to6_slop5;GRCh38_notinalldifficultregions	ENSG00000284616-ENSG00000284692	ENSG00000284616-ENSG00000284692	intergenic_region	ENSG00000284616-ENSG00000284692	.	MODIFIER	intergenic_region	.	.	.	.	.	.	.	.	.	.	.	.	.	.	.
1	5334549	Sniffles2.DEL.8C7M0	N	<DEL:-59>	DEL	DEL	-59	84.337	323.623	888	867	21	0.0236	novel	0.0163	0.0163	low_frequency	0.029	0	0.0119	0.0152	0.0175	0.0167	0.0303	0	0.012	0.0156	0.018	1	1	1	1	1	1	1	1	1	1	0.00845	0.962	0.172	0.172	0.404	0.00301	0.0066	0.398	difficult	GRCh38_AllTandemRepeatsandHomopolymers_slop5;GRCh38_AllTandemRepeats_gt100bp_slop5;GRCh38_allTandemRepeats;GRCh38_AllTandemRepeats_201to10000bp_slop5;GRCh38_lowmappabilityall;GRCh38_nonunique_l100_m2_e1;GRCh38_chainSelf;GRCh38_alllowmapandsegdupregions;GRCh38_alldifficultregions	ENSG00000284616-ENSG00000284692	ENSG00000284616-ENSG00000284692	intergenic_region	ENSG00000284616-ENSG00000284692	.	MODIFIER	intergenic_region	.	.	.	.	.	.	.	.	.	.	.	.	.	.	.
1	5387117	Sniffles2.INS.8C1M0	N	<INS:4186>	INS	INS	4186	272.318	273.56	888	846	42	0.0473	novel	0.00957	0.00957	low_frequency	0.0104	0.0139	0.0119	0.0061	0.00585	0.01	0.0109	0.0144	0.0124	0.00637	0.00625	0.0207	0.0209	1	1	1	0.0218	0.0216	1	1	1	0.00282	0.977	0	0	0.35	0.00402	0.011	0.35	difficult	GRCh38_AllTandemRepeatsandHomopolymers_slop5;GRCh38_SimpleRepeat_diTR_11to50_slop5;GRCh38_AllTandemRepeats_gt100bp_slop5;GRCh38_allTandemRepeats;GRCh38_AllTandemRepeats_201to10000bp_slop5;GRCh38_alldifficultregions	ENSG00000284616-ENSG00000284692	ENSG00000284616-ENSG00000284692	intergenic_region	ENSG00000284616-ENSG00000284692	.	MODIFIER	intergenic_region	.	.	.	.	.	.	.	.	.	.	.	.	Enhancer	.	.
1	5387170	Sniffles2.INS.8C0M0	N	<INS:9981>	INS	INS	9981	350.827	20.461	888	826	62	0.0698	novel	0.00676	0.00676	low_frequency	0.0083	0.00694	0.00893	0.00305	0.00585	0.00726	0.00893	0.00735	0.00962	0.00333	0.00625	0.0125	1	0.00895	1	1	0.0134	1	0.00965	1	1	0.00282	0.983	0	0	0.4	0.00496	0.0061	0.57	difficult	GRCh38_AllTandemRepeatsandHomopolymers_slop5;GRCh38_AllTandemRepeats_gt100bp_slop5;GRCh38_allTandemRepeats;GRCh38_AllTandemRepeats_201to10000bp_slop5;GRCh38_allOtherDifficultregions;GRCh38_gnomAD_InbreedingCoeff_slop1bp_merge1000bp;GRCh38_alldifficultregions	ENSG00000284616-ENSG00000284692	ENSG00000284616-ENSG00000284692	intergenic_region	ENSG00000284616-ENSG00000284692	.	MODIFIER	intergenic_region	.	.	.	.	.	.	.	.	.	.	.	.	Enhancer	.	.
1	5387171	Sniffles2.INS.8BFM0	N	<INS:2870>	INS	INS	2870	355.219	155.509	888	796	92	0.104	novel	0.0282	0.0282	low_frequency	0.029	0.0139	0.0506	0.0305	0.0146	0.0314	0.0323	0.0158	0.0582	0.0329	0.0162	1	1	0.0546	1	1	1	1	0.0706	1	1	0.013	0.925	0.0417	0.0417	0.373	0.0198	0.0341	0.524	difficult	GRCh38_AllTandemRepeatsandHomopolymers_slop5;GRCh38_AllTandemRepeats_gt100bp_slop5;GRCh38_allTandemRepeats;GRCh38_AllTandemRepeats_201to10000bp_slop5;GRCh38_allOtherDifficultregions;GRCh38_gnomAD_InbreedingCoeff_slop1bp_merge1000bp;GRCh38_alldifficultregions	ENSG00000284616-ENSG00000284692	ENSG00000284616-ENSG00000284692	intergenic_region	ENSG00000284616-ENSG00000284692	.	MODIFIER	intergenic_region	.	.	.	.	.	.	.	.	.	.	.	.	Enhancer	.	.
