## Supplementary Tables 1-2,5,12-21,23-25 for "Imputation of structural variants using a multi-ancestry long-read sequencing panel enables identification of disease associations" (part 2 of 3)

### Sheet: Supp. Table 5 SVAnnotations (continued)
# Master table of all 107,445 SVs in the reference panel including genomic coordinates, SV length, panel information, leave-one-out and UKB imputation metrics, GIAB region and SNPeff annotation, overlap with GWAS catalog variants and Ensembl regulatory features
1	5387191	Sniffles2.INS.8C2M0	N	<INS:138>	INS	INS	138	169.54	261.874	888	862	26	0.0293	novel	0.00676	0.00676	low_frequency	0.00208	0.00694	0.00298	0.0183	0.00585	0.00696	0.00215	0.00709	0.00305	0.0189	0.00606	1	1	1	1	1	1	1	1	1	1	0.00113	0.984	0	0	0.317	0.00508	0.0158	0.355	difficult	GRCh38_AllTandemRepeatsandHomopolymers_slop5;GRCh38_AllTandemRepeats_gt100bp_slop5;GRCh38_allTandemRepeats;GRCh38_AllTandemRepeats_201to10000bp_slop5;GRCh38_allOtherDifficultregions;GRCh38_gnomAD_InbreedingCoeff_slop1bp_merge1000bp;GRCh38_alldifficultregions	ENSG00000284616-ENSG00000284692	ENSG00000284616-ENSG00000284692	intergenic_region	ENSG00000284616-ENSG00000284692	.	MODIFIER	intergenic_region	.	.	.	.	.	.	.	.	.	.	.	.	Enhancer	.	.
1	5404910	Sniffles2.DEL.8D6M0	N	<DEL:-57>	DEL	DEL	-57	55.19	354.52	888	874	14	0.0158	novel	0.149	0.149	common	0.436	0.0938	0.00595	0.0549	0.0205	0.149	0.439	0.0944	0.00599	0.0528	0.0211	0.151	1	1	0.00693	1	0.0884	1	1	0.005	1	0.109	0.805	0.418	0.418	0.564	0.0565	0.0761	0.607	difficult	GRCh38_AllTandemRepeatsandHomopolymers_slop5;GRCh38_AllTandemRepeats_gt100bp_slop5;GRCh38_allTandemRepeats;GRCh38_AllTandemRepeats_201to10000bp_slop5;GRCh38_alldifficultregions	ENSG00000284616-ENSG00000284692	ENSG00000284616-ENSG00000284692	intergenic_region	ENSG00000284616-ENSG00000284692	.	MODIFIER	intergenic_region	.	.	.	.	.	.	.	.	.	.	.	.	Open chromatin	.	.
1	5414153	Sniffles2.DEL.8D9M0	N	<DEL:-72>	DEL	DEL	-72	45.004	282.592	888	884	4	0.00451	novel	0.484	0.484	common	0.61	0.472	0.342	0.53	0.412	0.486	0.612	0.476	0.342	0.534	0.415	0.0103	0.616	0.169	0.352	0.874	0.00948	0.504	0.169	0.345	0.754	0.487	0.572	0.556	0.556	0.531	0.581	0.567	0.732	difficult	GRCh38_AllTandemRepeatsandHomopolymers_slop5;GRCh38_AllTandemRepeats_gt100bp_slop5;GRCh38_allTandemRepeats;GRCh38_SimpleRepeat_homopolymer_4to6_slop5;GRCh38_AllTandemRepeats_201to10000bp_slop5;GRCh38_allOtherDifficultregions;GRCh38_gnomAD_InbreedingCoeff_slop1bp_merge1000bp;GRCh38_alldifficultregions	ENSG00000284616-ENSG00000284692	ENSG00000284616-ENSG00000284692	intergenic_region	ENSG00000284616-ENSG00000284692	.	MODIFIER	intergenic_region	.	.	.	.	.	.	.	.	.	.	.	.	.	.	.
1	5454688	Sniffles2.INS.8D3M0	N	<INS:127>	INS	INS	127	110.801	335.288	888	865	23	0.0259	known	0.00788	0.00788	low_frequency	0.0228	0.00694	0	0	0.00292	0.00809	0.0235	0.00719	0	0	0.00299	1	1	1	1	1	1	1	1	1	1	0.00563	0.989	0.5	0.5	0.644	0.000507	0.00152	0.396	confident	GRCh38_notinalldifficultregions	ENSG00000284616-ENSG00000284692	ENSG00000284616-ENSG00000284692	intergenic_region	ENSG00000284616-ENSG00000284692	.	MODIFIER	intergenic_region	.	.	.	.	.	.	.	.	.	.	.	.	.	.	.
1	5474614	Sniffles2.DEL.8DCM0	N	<DEL:-54>	DEL	DEL	-54	49.685	337.229	888	877	11	0.0124	known	0.0529	0.0529	common	0.191	0.00694	0	0	0	0.0536	0.192	0.00699	0	0	0	0.402	1	1	1	1	0.403	1	1	1	1	0.0535	0.956	0.771	0.771	0.765	0.00296	0.00403	0.619	confident	GRCh38_SimpleRepeat_homopolymer_4to6_slop5;GRCh38_notinalldifficultregions	ENSG00000284616-ENSG00000284692	ENSG00000284616-ENSG00000284692	intergenic_region	ENSG00000284616-ENSG00000284692	.	MODIFIER	intergenic_region	.	.	.	.	.	.	.	.	.	.	.	.	.	.	.
1	5517617	Sniffles2.INS.8E9M0	N	<INS:6113>	INS	INS	6113	14.142	12.021	888	860	28	0.0315	novel	0.00169	0.00169	rare	0.00208	0.00694	0	0	0	0.00174	0.00214	0.00704	0	0	0	1	0.00348	1	1	1	1	0.00353	1	1	1	0.00113	0.997	0	0	0.629	2.77e-05	0.000164	0.14	confident	GRCh38_notinalldifficultregions	ENSG00000260972-ENSG00000283356	ENSG00000260972-ENSG00000283356	intergenic_region	ENSG00000260972-ENSG00000283356	.	MODIFIER	intergenic_region	.	.	.	.	.	.	.	.	.	.	.	.	.	.	.
1	5533747	Sniffles2.BND.8F8M0	N	<BND:8F8M0>	BND	OTHER	.	0	92.926	888	873	15	0.0169	not_compared	0.00282	0.00282	rare	0.00208	0.00347	0	0.00305	0.00585	0.00286	0.00213	0.0035	0	0.00311	0.00592	1	1	1	1	1	1	1	1	1	1	0.000563	0.993	0	0	0.183	0.000257	0.00116	0.214	confident	GRCh38_notinalldifficultregions	.	.	intergenic_region	ENSG00000260972-ENSG00000283356	.	LOW	feature_fusion	.	.	.	.	.	.	.	.	.	.	.	.	.	.	.
1	5569403	Sniffles2.INV.8F5M0	N	<INV:94>	INV	OTHER	94	130.75	289.249	888	866	22	0.0248	novel	0.00113	0.00113	rare	0.00415	0	0	0	0	0.00116	0.00431	0	0	0	0	1	1	1	1	1	1	1	1	1	1	0.000563	0.997	0	0	0.498	0.000119	0.000172	0.57	confident	GRCh38_SimpleRepeat_homopolymer_4to6_slop5;GRCh38_notinalldifficultregions	ENSG00000236948	ENSG00000236948	transcript	ENST00000637702.1	pseudogene	MODIFIER	intron_variant	.	.	.	.	.	.	.	.	.	.	.	.	.	.	.
1	5573629	Sniffles2.DEL.8F2M0	N	<DEL:-50>	DEL	DEL	-50	122.128	309.658	888	867	21	0.0236	novel	0.0265	0.0265	low_frequency	0.0664	0.0139	0	0.0061	0.0263	0.0271	0.0681	0.0141	0	0.00617	0.0276	0.0732	1	1	1	0.102	0.0779	1	1	1	0.107	0.0253	0.993	0.907	0.907	0.758	0.018	0.0177	0.764	confident	GRCh38_SimpleRepeat_homopolymer_4to6_slop5;GRCh38_notinalldifficultregions	ENSG00000236948	ENSG00000236948	transcript	ENST00000637702.1	pseudogene	MODIFIER	intron_variant	.	.	.	.	.	.	.	.	.	.	.	.	.	.	.
1	5584901	Sniffles2.DEL.8F4M0	N	<DEL:-51>	DEL	DEL	-51	138.418	317.807	888	872	16	0.018	novel	0.00169	0.00169	rare	0.00622	0	0	0	0	0.00172	0.0063	0	0	0	0	1	1	1	1	1	1	1	1	1	1	0.000563	0.995	0	0	0.308	5.84e-05	0.000337	0.172	confident	GRCh38_notinalldifficultregions	ENSG00000236948	ENSG00000236948	transcript	ENST00000637702.1	pseudogene	MODIFIER	intron_variant	.	.	.	.	.	.	.	.	.	.	.	.	.	.	.
1	5593289	Sniffles2.INS.8EEM0	N	<INS:62>	INS	INS	62	26.39	46.122	888	883	5	0.00563	known	0.492	0.492	common	0.61	0.493	0.342	0.445	0.518	0.494	0.61	0.496	0.344	0.448	0.521	0.687	0.32	0.169	0.432	0.22	0.786	0.403	0.17	0.526	0.222	0.476	0.881	0.872	0.872	0.856	0.426	0.439	0.903	confident	GRCh38_SimpleRepeat_homopolymer_4to6_slop5;GRCh38_notinalldifficultregions	ENSG00000236948	ENSG00000236948	transcript	ENST00000637702.1	pseudogene	MODIFIER	intron_variant	.	.	.	.	.	.	.	.	.	.	.	.	.	.	.
1	5601927	Sniffles2.INS.8FDM0	N	<INS:55>	INS	INS	55	60.574	417.603	888	862	26	0.0293	novel	0.00225	0.00225	rare	0.00415	0.00347	0.00298	0	0	0.00232	0.00431	0.0035	0.00307	0	0	1	1	1	1	1	1	1	1	1	1	0.00225	0.995	0.25	0.25	0.659	8.81e-05	0.000202	0.321	difficult	GRCh38_gclt25orgt65_slop50;GRCh38_AllTandemRepeatsandHomopolymers_slop5;GRCh38_AllTandemRepeats_gt100bp_slop5;GRCh38_allTandemRepeats;GRCh38_AllTandemRepeats_201to10000bp_slop5;GRCh38_alldifficultregions	ENSG00000236948	ENSG00000236948	transcript	ENST00000637702.1	pseudogene	MODIFIER	intron_variant	.	.	.	.	.	.	.	.	.	.	.	.	.	.	.
1	5633849	Sniffles2.DEL.908M0	N	<DEL:-52>	DEL	DEL	-52	62.258	279.95	888	865	23	0.0259	novel	0.0253	0.0253	low_frequency	0.0809	0.0174	0.00298	0	0	0.026	0.0833	0.0179	0.00301	0	0	0.657	0.0347	1	1	1	0.664	0.0356	1	1	1	0.0163	0.952	0.262	0.262	0.576	0.0013	0.00243	0.504	difficult	GRCh38_AllTandemRepeatsandHomopolymers_slop5;GRCh38_AllTandemRepeats_gt100bp_slop5;GRCh38_allTandemRepeats;GRCh38_AllTandemRepeats_201to10000bp_slop5;GRCh38_lowmappabilityall;GRCh38_nonunique_l100_m2_e1;GRCh38_chainSelf;GRCh38_alllowmapandsegdupregions;GRCh38_alldifficultregions	ENSG00000236948	ENSG00000236948	transcript	ENST00000637702.1	pseudogene	MODIFIER	intron_variant	.	.	.	.	.	.	.	.	.	.	.	.	.	.	.
1	5653032	Sniffles2.INS.900M0	N	<INS:51>	INS	INS	51	80.059	331.564	888	869	19	0.0214	novel	0.00225	0.00225	rare	0.0083	0	0	0	0	0.0023	0.00844	0	0	0	0	1	1	1	1	1	1	1	1	1	1	0.00225	0.998	0.75	0.75	0.594	8.91e-05	0.00015	0.499	difficult	GRCh38_AllTandemRepeats_51to200bp_slop5;GRCh38_AllTandemRepeatsandHomopolymers_slop5;GRCh38_SimpleRepeat_diTR_11to50_slop5;GRCh38_allTandemRepeats;GRCh38_alldifficultregions	ENSG00000236948	ENSG00000236948	transcript	ENST00000637702.1	pseudogene	MODIFIER	intron_variant	.	.	.	.	.	.	.	.	.	.	.	.	Enhancer	.	.
1	5667692	Sniffles2.DEL.90EM0	N	<DEL:-74>	DEL	DEL	-74	88.095	259.73	888	866	22	0.0248	novel	0.0811	0.0811	common	0.129	0.0104	0.137	0.0183	0.079	0.0826	0.133	0.0105	0.14	0.0185	0.0808	0.776	1	0.202	1	0.0702	0.775	1	0.322	1	0.0745	0.0383	0.846	0.226	0.226	0.383	0.0129	0.0383	0.32	difficult	GRCh38_gclt25orgt65_slop50;GRCh38_AllTandemRepeatsandHomopolymers_slop5;GRCh38_AllTandemRepeats_gt100bp_slop5;GRCh38_allTandemRepeats;GRCh38_SimpleRepeat_homopolymer_4to6_slop5;GRCh38_AllTandemRepeats_201to10000bp_slop5;GRCh38_allOtherDifficultregions;GRCh38_gnomAD_InbreedingCoeff_slop1bp_merge1000bp;GRCh38_segdups;GRCh38_alllowmapandsegdupregions;GRCh38_alldifficultregions	ENSG00000236948	ENSG00000236948	transcript	ENST00000637702.1	pseudogene	MODIFIER	intron_variant	.	.	.	.	.	.	.	.	.	.	.	.	Promoter	.	.
1	5712140	Sniffles2.INS.91AM0	N	<INS:53>	INS	INS	53	28.573	341.494	888	866	22	0.0248	novel	0.00563	0.00563	low_frequency	0.0166	0.00694	0	0	0	0.00577	0.017	0.00714	0	0	0	1	1	1	1	1	1	1	1	1	1	0.00394	0.992	0.5	0.5	0.555	0.000895	0.00144	0.553	difficult	GRCh38_gclt25orgt65_slop50;GRCh38_AllTandemRepeatsandHomopolymers_slop5;GRCh38_AllTandemRepeats_gt100bp_slop5;GRCh38_allTandemRepeats;GRCh38_AllTandemRepeats_201to10000bp_slop5;GRCh38_alldifficultregions	ENSG00000236948-MIR4689	ENSG00000236948-ENSG00000264101	intergenic_region	ENSG00000236948-ENSG00000264101	.	MODIFIER	intergenic_region	.	.	.	.	.	.	.	.	.	.	.	.	.	.	.
1	5713449	Sniffles2.DEL.920M0	N	<DEL:-54>	DEL	DEL	-54	87.022	302.497	888	869	19	0.0214	novel	0.0152	0.0152	low_frequency	0.0415	0.00694	0.0149	0	0	0.0155	0.042	0.00714	0.0152	0	0	0.0532	1	1	1	1	0.0545	1	1	1	1	0.00788	0.968	0.2	0.2	0.528	0.000822	0.00276	0.332	confident	GRCh38_gclt25orgt65_slop50;GRCh38_alldifficultregions;GRCh38_notinalldifficultregions	ENSG00000236948-MIR4689	ENSG00000236948-ENSG00000264101	intergenic_region	ENSG00000236948-ENSG00000264101	.	MODIFIER	intergenic_region	.	.	.	.	.	.	.	.	.	.	.	.	.	.	.
1	5744128	Sniffles2.DEL.923M0	N	<DEL:-100>	DEL	DEL	-100	53.309	165.143	888	888	0	0	novel	0.955	0.045	low_frequency	0.882	0.986	0.994	0.976	0.974	0.955	0.882	0.986	0.994	0.976	0.974	0.0546	1	1	1	1	0.0546	1	1	1	1	0.96	0.939	0.939	0.6	0.664	0.987	0.979	0.579	difficult	GRCh38_AllTandemRepeatsandHomopolymers_slop5;GRCh38_AllTandemRepeats_gt100bp_slop5;GRCh38_allTandemRepeats;GRCh38_AllTandemRepeats_201to10000bp_slop5;GRCh38_alldifficultregions	ENSG00000236948-MIR4689	ENSG00000236948-ENSG00000264101	intergenic_region	ENSG00000236948-ENSG00000264101	.	MODIFIER	intergenic_region	.	.	.	.	.	.	.	.	.	.	.	.	.	.	.
1	5802855	Sniffles2.INS.92FM0	N	<INS:441>	INS	INS	441	150.081	53.423	888	887	1	0.00113	novel	0.994	0.006	low_frequency	0.996	0.996	0.994	0.994	0.991	0.994	0.996	0.996	0.994	0.994	0.991	1	1	1	1	1	1	1	1	1	1	0.999	0.988	0.988	0	0.219	0.998	0.991	0.251	difficult	GRCh38_AllTandemRepeats_51to200bp_slop5;GRCh38_AllTandemRepeatsandHomopolymers_slop5;GRCh38_AllTandemRepeats_gt100bp_slop5;GRCh38_allTandemRepeats;GRCh38_alldifficultregions	ENSG00000236948-MIR4689	ENSG00000236948-ENSG00000264101	intergenic_region	ENSG00000236948-ENSG00000264101	.	MODIFIER	intergenic_region	.	.	.	.	.	.	.	.	.	.	.	.	.	.	.
1	5817225	Sniffles2.INS.933M0	N	<INS:178>	INS	INS	178	140.136	196.383	888	885	3	0.00338	novel	0.445	0.445	common	0.546	0.476	0.232	0.399	0.529	0.445	0.544	0.476	0.232	0.402	0.532	0.000446	0.0939	0.516	0.197	0.00122	0.000743	0.0939	0.516	0.194	0.00112	0.418	0.645	0.601	0.601	0.541	0.421	0.448	0.721	difficult	GRCh38_AllTandemRepeatsandHomopolymers_slop5;GRCh38_AllTandemRepeats_gt100bp_slop5;GRCh38_allTandemRepeats;GRCh38_AllTandemRepeats_201to10000bp_slop5;GRCh38_alldifficultregions	ENSG00000236948-MIR4689	ENSG00000236948-ENSG00000264101	intergenic_region	ENSG00000236948-ENSG00000264101	.	MODIFIER	intergenic_region	.	.	.	.	.	.	.	.	.	.	.	.	.	.	.
1	5829845	Sniffles2.INS.937M0	N	<INS:348>	INS	INS	348	118.615	60.769	888	888	0	0	novel	0.974	0.026	low_frequency	0.975	0.979	0.982	0.963	0.968	0.974	0.975	0.979	0.982	0.963	0.968	1	1	1	1	1	1	1	1	1	1	0.995	0.938	0.938	0	0.266	0.99	0.966	0.308	difficult	GRCh38_AllTandemRepeatsandHomopolymers_slop5;GRCh38_AllTandemRepeats_gt100bp_slop5;GRCh38_allTandemRepeats;GRCh38_AllTandemRepeats_201to10000bp_slop5;GRCh38_allOtherDifficultregions;GRCh38_gnomAD_InbreedingCoeff_slop1bp_merge1000bp;GRCh38_alldifficultregions	ENSG00000236948-MIR4689	ENSG00000236948-ENSG00000264101	intergenic_region	ENSG00000236948-ENSG00000264101	.	MODIFIER	intergenic_region	.	.	.	.	.	.	.	.	.	.	.	.	.	.	.
1	5832296	Sniffles2.INS.938M0	N	<INS:682>	INS	INS	682	273.767	42.693	888	887	1	0.00113	novel	0.931	0.069	common	0.83	0.976	0.997	0.954	0.947	0.932	0.833	0.976	0.997	0.954	0.947	0.0102	1	1	0.00201	0.0661	0.0183	1	1	0.00201	0.0661	0.947	0.876	0.891	0.333	0.485	0.955	0.948	0.576	difficult	GRCh38_gclt25orgt65_slop50;GRCh38_AllTandemRepeats_51to200bp_slop5;GRCh38_AllTandemRepeatsandHomopolymers_slop5;GRCh38_AllTandemRepeats_gt100bp_slop5;GRCh38_allTandemRepeats;GRCh38_SimpleRepeat_homopolymer_4to6_slop5;GRCh38_alldifficultregions	ENSG00000236948-MIR4689	ENSG00000236948-ENSG00000264101	intergenic_region	ENSG00000236948-ENSG00000264101	.	MODIFIER	intergenic_region	.	.	.	.	.	.	.	.	.	.	.	.	Enhancer	.	.
1	5832303	Sniffles2.INS.939M0	N	<INS:1176>	INS	INS	1176	236.22	12.938	888	870	18	0.0203	novel	0.0439	0.0439	low_frequency	0.118	0.0104	0	0.0274	0.0263	0.0442	0.119	0.0106	0	0.028	0.0273	6.65e-07	1	1	3.64e-05	0.0032	5e-07	1	1	3.85e-05	0.00344	0.0366	0.905	0.25	0.25	0.51	0.0277	0.0254	0.625	difficult	GRCh38_gclt25orgt65_slop50;GRCh38_AllTandemRepeats_51to200bp_slop5;GRCh38_AllTandemRepeatsandHomopolymers_slop5;GRCh38_AllTandemRepeats_gt100bp_slop5;GRCh38_allTandemRepeats;GRCh38_alldifficultregions	ENSG00000236948-MIR4689	ENSG00000236948-ENSG00000264101	intergenic_region	ENSG00000236948-ENSG00000264101	.	MODIFIER	intergenic_region	.	.	.	.	.	.	.	.	.	.	.	.	Enhancer	.	.
1	5832359	Sniffles2.BND.94FM0	N	<BND:94FM0>	BND	OTHER	.	0	140.214	888	874	14	0.0158	not_compared	0.018	0.018	low_frequency	0.0124	0.0139	0.00595	0.0183	0.0409	0.0183	0.0127	0.0142	0.00595	0.0185	0.0419	1	1	1	1	1	1	1	1	1	1	0.0107	0.947	0.0625	0.0625	0.407	0.0161	0.0303	0.506	difficult	GRCh38_gclt25orgt65_slop50;GRCh38_AllTandemRepeats_51to200bp_slop5;GRCh38_AllTandemRepeatsandHomopolymers_slop5;GRCh38_AllTandemRepeats_gt100bp_slop5;GRCh38_allTandemRepeats;GRCh38_SimpleRepeat_homopolymer_4to6_slop5;GRCh38_alldifficultregions	.	.	intergenic_region	ENSG00000236948-ENSG00000264101	.	LOW	feature_fusion	.	.	.	.	.	.	.	.	.	.	.	.	Enhancer	.	.
1	5869628	Sniffles2.INS.93CM0	N	<INS:75>	INS	INS	75	139.281	376.158	888	857	31	0.0349	novel	0.00169	0.00169	rare	0.00415	0	0	0.00305	0	0.00175	0.00435	0	0	0.00316	0	1	1	1	1	1	1	1	1	1	1	0.000563	0.995	0	0	0.655	0.000107	0.00027	0.42	confident	GRCh38_notinalldifficultregions	NPHP4	ENSG00000131697	transcript	ENST00000378156.9	protein_coding	MODIFIER	intron_variant	NPHP4	ENSG00000131697	transcript	ENST00000378156.9	protein_coding	MODIFIER	intron_variant	.	.	.	.	.	.	.	.
1	5874229	Sniffles2.INS.93BM0	N	<INS:281>	INS	INS	281	84.64	103.759	888	863	25	0.0282	known	0.137	0.137	common	0.205	0.125	0.00893	0.204	0.114	0.14	0.207	0.127	0.0061	0.209	0.12	0.321	0.462	1	0.0162	0.24	0.318	0.468	1	0.0284	0.251	0.132	0.945	0.849	0.849	0.91	0.23	0.235	0.947	confident	GRCh38_SimpleRepeat_homopolymer_4to6_slop5;GRCh38_notinalldifficultregions	NPHP4	ENSG00000131697	transcript	ENST00000378156.9	protein_coding	MODIFIER	intron_variant	NPHP4	ENSG00000131697	transcript	ENST00000378156.9	protein_coding	MODIFIER	intron_variant	.	.	.	.	.	.	.	.
1	5939586	Sniffles2.INS.957M0	N	<INS:70>	INS	INS	70	85.402	489.825	888	868	20	0.0225	novel	0.00225	0.00225	rare	0	0.0139	0	0	0	0.0023	0	0.0142	0	0	0	1	0.0209	1	1	1	1	0.0213	1	1	1	0.00225	0.997	0.667	0.667	0.634	0.0113	0.012	0.716	difficult	GRCh38_gclt25orgt65_slop50;GRCh38_alldifficultregions	NPHP4	ENSG00000131697	transcript	ENST00000378156.9	protein_coding	MODIFIER	intron_variant	NPHP4	ENSG00000131697	transcript	ENST00000378156.9	protein_coding	MODIFIER	intron_variant	.	.	.	.	.	.	.	.
1	5957551	Sniffles2.DEL.960M0	N	<DEL:-52>	DEL	DEL	-52	75.235	232.505	888	868	20	0.0225	novel	0.00169	0.00169	rare	0.00208	0	0.00298	0.00305	0	0.00173	0.00211	0	0.00303	0.00307	0	1	1	1	1	1	1	1	1	1	1	0.00169	0.993	0	0	0.576	0.00465	0.00459	0.788	difficult	GRCh38_AllTandemRepeatsandHomopolymers_slop5;GRCh38_AllTandemRepeats_gt100bp_slop5;GRCh38_allTandemRepeats;GRCh38_SimpleRepeat_homopolymer_4to6_slop5;GRCh38_AllTandemRepeats_201to10000bp_slop5;GRCh38_lowmappabilityall;GRCh38_nonunique_l100_m2_e1;GRCh38_alllowmapandsegdupregions;GRCh38_alldifficultregions	NPHP4	ENSG00000131697	transcript	ENST00000378156.9	protein_coding	MODIFIER	intron_variant	NPHP4	ENSG00000131697	transcript	ENST00000378156.9	protein_coding	MODIFIER	intron_variant	.	.	.	.	.	.	.	.
1	5977845	Sniffles2.BND.96DM0	N	<BND:96DM0>	BND	OTHER	.	0	30.244	888	863	25	0.0282	not_compared	0.00225	0.00225	rare	0.00415	0	0	0.00305	0.00292	0.00232	0.00429	0	0	0.00309	0.00309	1	1	1	1	1	1	1	1	1	1	0.000563	0.994	0	0	0.57	0.000146	0.000388	0.343	difficult	GRCh38_AllTandemRepeats_51to200bp_slop5;GRCh38_AllTandemRepeatsandHomopolymers_slop5;GRCh38_allTandemRepeats;GRCh38_alldifficultregions	NPHP4	ENSG00000131697	transcript	ENST00000378156.9	protein_coding	HIGH	transcript_ablation	NPHP4	ENSG00000131697	transcript	ENST00000378156.9	protein_coding	HIGH	transcript_ablation	.	.	.	.	.	.	.	.
1	5977905	Sniffles2.INS.95AM0	N	<INS:1341>	INS	INS	1341	273.874	9.016	888	887	1	0.00113	novel	0.864	0.136	common	0.83	0.868	0.863	0.872	0.904	0.864	0.829	0.868	0.863	0.872	0.904	0.000371	0.133	0.0461	0.0781	0.371	0.000368	0.133	0.0461	0.0781	0.371	0.881	0.747	0.747	0.44	0.642	0.875	0.872	0.67	difficult	GRCh38_AllTandemRepeats_51to200bp_slop5;GRCh38_AllTandemRepeatsandHomopolymers_slop5;GRCh38_allTandemRepeats;GRCh38_SimpleRepeat_homopolymer_4to6_slop5;GRCh38_alldifficultregions	NPHP4	ENSG00000131697	transcript	ENST00000378156.9	protein_coding	MODIFIER	intron_variant	NPHP4	ENSG00000131697	transcript	ENST00000378156.9	protein_coding	MODIFIER	intron_variant	.	.	.	.	.	.	.	.
1	5977905	Sniffles2.INS.95BM0	N	<INS:2741>	INS	INS	2741	279.384	14.337	888	843	45	0.0507	novel	0.0186	0.0186	low_frequency	0.0332	0.00347	0.0179	0.00915	0.0205	0.0196	0.0357	0.00365	0.0183	0.00943	0.022	0.227	1	0.0444	0.00917	0.0607	0.242	1	0.0454	0.00946	0.0652	0.00845	0.958	0.103	0.103	0.484	0.0104	0.0181	0.521	difficult	GRCh38_AllTandemRepeats_51to200bp_slop5;GRCh38_AllTandemRepeatsandHomopolymers_slop5;GRCh38_allTandemRepeats;GRCh38_SimpleRepeat_homopolymer_4to6_slop5;GRCh38_alldifficultregions	NPHP4	ENSG00000131697	transcript	ENST00000378156.9	protein_coding	MODIFIER	intron_variant	NPHP4	ENSG00000131697	transcript	ENST00000378156.9	protein_coding	MODIFIER	intron_variant	.	.	.	.	.	.	.	.
1	5977931	Sniffles2.BND.96CM0	N	<BND:96CM0>	BND	OTHER	.	0	35.247	888	862	26	0.0293	not_compared	0.00676	0.00676	low_frequency	0.00415	0.0104	0.00595	0.00305	0.0117	0.00696	0.00431	0.0107	0.00602	0.00309	0.0124	1	1	1	1	1	1	1	1	1	1	0.00113	0.984	0	0	0.407	0.00253	0.00592	0.382	difficult	GRCh38_AllTandemRepeats_51to200bp_slop5;GRCh38_AllTandemRepeatsandHomopolymers_slop5;GRCh38_allTandemRepeats;GRCh38_alldifficultregions	NPHP4	ENSG00000131697	transcript	ENST00000378156.9	protein_coding	HIGH	transcript_ablation	NPHP4	ENSG00000131697	transcript	ENST00000378156.9	protein_coding	HIGH	transcript_ablation	.	.	.	.	.	.	.	.
1	5977931	Sniffles2.BND.96EM0	N	<BND:96EM0>	BND	OTHER	.	0	26.331	888	862	26	0.0293	not_compared	0.00169	0.00169	rare	0.00415	0	0	0	0.00292	0.00174	0.00431	0	0	0	0.00309	0.00208	1	1	1	1	0.00216	1	1	1	1	0.00169	0.994	0	0	0.525	0.000196	0.000274	0.612	difficult	GRCh38_AllTandemRepeats_51to200bp_slop5;GRCh38_AllTandemRepeatsandHomopolymers_slop5;GRCh38_allTandemRepeats;GRCh38_alldifficultregions	FNDC3A&NPHP4	ENSG00000102531&ENSG00000131697	transcript	ENST00000378156.9	protein_coding	HIGH	bidirectional_gene_fusion	FNDC3A&NPHP4	ENSG00000102531&ENSG00000131697	transcript	ENST00000378156.9	protein_coding	HIGH	bidirectional_gene_fusion	.	.	.	.	.	.	.	.
1	5977931	Sniffles2.BND.96FM0	N	<BND:96FM0>	BND	OTHER	.	0	28.797	888	863	25	0.0282	not_compared	0.00338	0.00338	rare	0.00622	0	0	0	0.00877	0.00348	0.00647	0	0	0	0.0092	1	1	1	1	1	1	1	1	1	1	0.00282	0.988	0	0	0.702	0.000129	0.000744	0.213	difficult	GRCh38_AllTandemRepeats_51to200bp_slop5;GRCh38_AllTandemRepeatsandHomopolymers_slop5;GRCh38_allTandemRepeats;GRCh38_alldifficultregions	GCNT3&NPHP4	ENSG00000140297&ENSG00000131697	transcript	ENST00000378156.9	protein_coding	HIGH	gene_fusion	GCNT3&NPHP4	ENSG00000140297&ENSG00000131697	transcript	ENST00000378156.9	protein_coding	HIGH	gene_fusion	.	.	.	.	.	.	.	.
1	5977931	Sniffles2.BND.970M0	N	<BND:970M0>	BND	OTHER	.	0	69.559	888	863	25	0.0282	not_compared	0.00394	0.00394	rare	0.00622	0	0.00595	0.0061	0	0.00406	0.00644	0	0.00602	0.00617	0	1	1	1	1	1	1	1	1	1	1	0.00225	0.988	0	0	0.372	0.000554	0.00367	0.294	difficult	GRCh38_AllTandemRepeats_51to200bp_slop5;GRCh38_AllTandemRepeatsandHomopolymers_slop5;GRCh38_allTandemRepeats;GRCh38_alldifficultregions	NPHP4	ENSG00000131697	transcript	ENST00000378156.9	protein_coding	HIGH	transcript_ablation	NPHP4	ENSG00000131697	transcript	ENST00000378156.9	protein_coding	HIGH	transcript_ablation	.	.	.	.	.	.	.	.
1	6005200	Sniffles2.DEL.984M0	N	<DEL:-117>	DEL	DEL	-117	66.678	148.356	888	884	4	0.00451	novel	0.571	0.429	common	0.448	0.549	0.688	0.579	0.64	0.573	0.452	0.549	0.688	0.58	0.644	2.76e-05	1.85e-06	0.000142	1.41e-06	3.44e-07	1.47e-05	2.14e-06	0.000142	2.37e-06	1.03e-07	0.593	0.495	0.496	0.486	0.492	0.602	0.571	0.542	difficult	GRCh38_gclt25orgt65_slop50;GRCh38_AllTandemRepeatsandHomopolymers_slop5;GRCh38_AllTandemRepeats_gt100bp_slop5;GRCh38_allTandemRepeats;GRCh38_SimpleRepeat_homopolymer_4to6_slop5;GRCh38_AllTandemRepeats_201to10000bp_slop5;GRCh38_lowmappabilityall;GRCh38_nonunique_l100_m2_e1;GRCh38_alllowmapandsegdupregions;GRCh38_alldifficultregions	KCNAB2	ENSG00000069424	gene_variant	ENSG00000069424	.	MODIFIER	intragenic_variant	.	.	.	.	.	.	.	.	.	.	.	.	Enhancer	.	.
1	6005296	Sniffles2.INS.975M0	N	<INS:77>	INS	INS	77	105.86	172.017	888	878	10	0.0113	known	0.208	0.208	common	0.351	0.219	0.101	0.201	0.108	0.208	0.35	0.22	0.102	0.204	0.11	0.122	0.809	0.381	0.328	0.419	0.198	0.809	0.382	0.233	0.423	0.178	0.702	0.465	0.465	0.578	0.161	0.184	0.643	difficult	GRCh38_gclt25orgt65_slop50;GRCh38_AllTandemRepeatsandHomopolymers_slop5;GRCh38_AllTandemRepeats_gt100bp_slop5;GRCh38_allTandemRepeats;GRCh38_SimpleRepeat_homopolymer_4to6_slop5;GRCh38_AllTandemRepeats_201to10000bp_slop5;GRCh38_alldifficultregions	KCNAB2	ENSG00000069424	gene_variant	ENSG00000069424	.	MODIFIER	intragenic_variant	.	.	.	.	.	.	.	.	.	.	.	.	Enhancer	.	.
1	6005478	Sniffles2.INV.98EM0	N	<INV:844>	INV	OTHER	844	331.167	67.212	888	863	25	0.0282	novel	0.00451	0.00451	rare	0.0104	0	0	0.00305	0.00585	0.00464	0.0108	0	0	0.00312	0.00602	1	1	1	1	1	1	1	1	1	1	0.00282	0.988	0.125	0.125	0.466	0.00065	0.00097	0.562	confident	GRCh38_gclt25orgt65_slop50;GRCh38_AllTandemRepeatsandHomopolymers_slop5;GRCh38_AllTandemRepeats_gt100bp_slop5;GRCh38_allTandemRepeats;GRCh38_SimpleRepeat_homopolymer_4to6_slop5;GRCh38_AllTandemRepeats_201to10000bp_slop5;GRCh38_lowmappabilityall;GRCh38_nonunique_l100_m2_e1;GRCh38_alllowmapandsegdupregions;GRCh38_alldifficultregions;GRCh38_notinalldifficultregions	KCNAB2	ENSG00000069424	gene_variant	ENSG00000069424	.	MODIFIER	intragenic_variant	.	.	.	.	.	.	.	.	.	.	.	.	Enhancer	Transcription Start Site	.
1	6006142	Sniffles2.DEL.985M0	N	<DEL:-142>	DEL	DEL	-142	165.984	227.194	888	887	1	0.00113	novel	0.69	0.31	common	0.672	0.722	0.762	0.68	0.626	0.689	0.671	0.722	0.762	0.68	0.626	2.07e-06	0.00328	0.00521	0.00671	0.000144	1.97e-06	0.00328	0.00521	0.00671	0.000144	0.756	0.497	0.514	0.366	0.463	0.666	0.638	0.584	difficult	GRCh38_AllTandemRepeatsandHomopolymers_slop5;GRCh38_AllTandemRepeats_gt100bp_slop5;GRCh38_allTandemRepeats;GRCh38_SimpleRepeat_homopolymer_4to6_slop5;GRCh38_AllTandemRepeats_201to10000bp_slop5;GRCh38_lowmappabilityall;GRCh38_nonunique_l100_m2_e1;GRCh38_alllowmapandsegdupregions;GRCh38_alldifficultregions	KCNAB2	ENSG00000069424	gene_variant	ENSG00000069424	.	MODIFIER	intragenic_variant	.	.	.	.	.	.	.	.	.	.	.	.	Enhancer	.	.
1	6012452	Sniffles2.DEL.986M0	N	<DEL:-121>	DEL	DEL	-121	73.884	129.135	888	885	3	0.00338	novel	0.725	0.275	common	0.71	0.677	0.827	0.668	0.743	0.727	0.71	0.678	0.827	0.668	0.752	4.87e-08	2.32e-06	0.172	1.64e-05	0.00436	4.87e-08	2.41e-06	0.172	1.64e-05	0.00032	0.738	0.708	0.709	0.603	0.711	0.595	0.595	0.817	difficult	GRCh38_AllTandemRepeatsandHomopolymers_slop5;GRCh38_AllTandemRepeats_gt100bp_slop5;GRCh38_allTandemRepeats;GRCh38_AllTandemRepeats_201to10000bp_slop5;GRCh38_lowmappabilityall;GRCh38_nonunique_l100_m2_e1;GRCh38_alllowmapandsegdupregions;GRCh38_alldifficultregions	KCNAB2	ENSG00000069424	gene_variant	ENSG00000069424	.	MODIFIER	intragenic_variant	.	.	.	.	.	.	.	.	.	.	.	.	.	.	.
1	6021863	Sniffles2.INS.981M0	N	<INS:108>	INS	INS	108	56.258	226.515	888	872	16	0.018	novel	0.0507	0.0507	common	0.0436	0.0278	0.0119	0.0335	0.134	0.0516	0.0443	0.0284	0.012	0.0344	0.137	0.366	1	1	0.159	0.742	0.371	1	1	0.163	0.743	0.0417	0.949	0.651	0.651	0.729	0.0251	0.0256	0.902	difficult	GRCh38_AllTandemRepeatsandHomopolymers_slop5;GRCh38_AllTandemRepeats_gt100bp_slop5;GRCh38_allTandemRepeats;GRCh38_AllTandemRepeats_201to10000bp_slop5;GRCh38_chainSelf;GRCh38_alldifficultregions	KCNAB2	ENSG00000069424	gene_variant	ENSG00000069424	.	MODIFIER	intragenic_variant	.	.	.	.	.	.	.	.	.	.	.	.	.	.	.
1	6117456	Sniffles2.INV.9ABM0	N	<INV:133>	INV	OTHER	133	134.981	434.406	888	857	31	0.0349	novel	0.00282	0.00282	rare	0.00208	0.00694	0	0	0.00585	0.00292	0.00215	0.00719	0	0	0.00617	1	1	1	1	1	1	1	1	1	1	0.00169	0.991	0	0	0.571	0.000262	0.00149	0.196	confident	GRCh38_SimpleRepeat_homopolymer_4to6_slop5;GRCh38_notinalldifficultregions	CHD5	ENSG00000116254	transcript	ENST00000262450.8	protein_coding	MODIFIER	intron_variant	CHD5	ENSG00000116254	transcript	ENST00000262450.8	protein_coding	MODIFIER	intron_variant	.	.	.	.	.	.	.	.
1	6160224	Sniffles2.DEL.9A8M0	N	<DEL:-140>	DEL	DEL	-140	72.555	202.1	888	880	8	0.00901	known	0.383	0.383	common	0.55	0.351	0.25	0.268	0.415	0.385	0.55	0.353	0.252	0.272	0.419	0.795	0.204	1	0.69	0.876	0.795	0.201	1	0.692	1	0.381	0.721	0.664	0.664	0.629	0.245	0.274	0.641	difficult	GRCh38_gclt25orgt65_slop50;GRCh38_AllTandemRepeatsandHomopolymers_slop5;GRCh38_AllTandemRepeats_gt100bp_slop5;GRCh38_allTandemRepeats;GRCh38_SimpleRepeat_homopolymer_4to6_slop5;GRCh38_AllTandemRepeats_201to10000bp_slop5;GRCh38_lowmappabilityall;GRCh38_nonunique_l100_m2_e1;GRCh38_alllowmapandsegdupregions;GRCh38_alldifficultregions	CHD5;ENSG00000285629	ENSG00000116254;ENSG00000285629	transcript;transcript	ENST00000262450.8;ENST00000484532.6	protein_coding;nonsense_mediated_decay	MODIFIER;MODIFIER	intron_variant;intron_variant	CHD5	ENSG00000116254	transcript	ENST00000262450.8	protein_coding	MODIFIER	intron_variant	.	.	.	.	.	.	.	.
1	6160292	Sniffles2.INS.99EM0	N	<INS:61>	INS	INS	61	52.787	147.896	888	867	21	0.0236	novel	0.22	0.22	common	0.199	0.146	0.381	0.204	0.167	0.224	0.206	0.149	0.381	0.203	0.173	1	1	0.00306	0.232	1	0.842	1	0.00306	0.326	0.788	0.185	0.718	0.493	0.493	0.548	0.148	0.181	0.553	difficult	GRCh38_gclt25orgt65_slop50;GRCh38_AllTandemRepeatsandHomopolymers_slop5;GRCh38_AllTandemRepeats_gt100bp_slop5;GRCh38_allTandemRepeats;GRCh38_SimpleRepeat_homopolymer_4to6_slop5;GRCh38_AllTandemRepeats_201to10000bp_slop5;GRCh38_lowmappabilityall;GRCh38_nonunique_l100_m2_e1;GRCh38_alllowmapandsegdupregions;GRCh38_alldifficultregions	CHD5;ENSG00000285629	ENSG00000116254;ENSG00000285629	transcript;transcript	ENST00000262450.8;ENST00000484532.6	protein_coding;nonsense_mediated_decay	MODIFIER;MODIFIER	intron_variant;intron_variant	CHD5	ENSG00000116254	transcript	ENST00000262450.8	protein_coding	MODIFIER	intron_variant	.	.	.	.	.	.	.	.
1	6174992	Sniffles2.DEL.9A9M0	N	<DEL:-51>	DEL	DEL	-51	65.345	348.634	888	865	23	0.0259	novel	0.00845	0.00845	low_frequency	0.027	0.00347	0	0	0.00292	0.00867	0.0274	0.0036	0	0	0.00301	1	1	1	1	1	1	1	1	1	1	0.00507	0.991	0.533	0.533	0.565	0.000563	0.00173	0.338	difficult	GRCh38_AllTandemRepeatsandHomopolymers_slop5;GRCh38_AllTandemRepeats_gt100bp_slop5;GRCh38_allTandemRepeats;GRCh38_AllTandemRepeats_201to10000bp_slop5;GRCh38_SimpleRepeat_quadTR_20to50_slop5;GRCh38_alldifficultregions	CHD5;ENSG00000285629	ENSG00000116254;ENSG00000285629	transcript;transcript	ENST00000262450.8;ENST00000484532.6	protein_coding;nonsense_mediated_decay	MODIFIER;MODIFIER	intron_variant;intron_variant	CHD5	ENSG00000116254	transcript	ENST00000262450.8	protein_coding	MODIFIER	intron_variant	.	.	.	.	.	.	.	.
1	6236052	Sniffles2.INS.9BAM0	N	<INS:59>	INS	INS	59	55.04	393.396	888	866	22	0.0248	known	0.013	0.013	low_frequency	0.0353	0.0104	0.00298	0.00305	0.00292	0.0133	0.0357	0.0106	0.00305	0.00312	0.00307	0.253	1	1	1	1	0.256	1	1	1	1	0.00957	0.973	0.318	0.318	0.632	0.00313	0.00372	0.723	difficult	GRCh38_BadPromoters;GRCh38_gclt25orgt65_slop50;GRCh38_alldifficultregions	ICMT;LINC00337	ENSG00000116237;ENSG00000225077	transcript;transcript	ENST00000343813.10;ENST00000650463.1	protein_coding;pseudogene	MODIFIER;MODIFIER	upstream_gene_variant;intron_variant	.	.	.	.	.	.	.	.	.	.	.	.	Promoter	.	.
1	6300765	Sniffles2.INS.9D4M0	N	<INS:62>	INS	INS	62	32.623	107.894	888	873	15	0.0169	novel	0.186	0.186	common	0.423	0.0729	0.14	0.064	0.108	0.188	0.428	0.0739	0.14	0.0652	0.112	0.793	0.158	0.0234	0.0184	1	0.791	0.162	0.0234	0.0194	1	0.189	0.946	0.869	0.869	0.906	0.0607	0.0596	0.943	difficult	GRCh38_AllTandemRepeatsandHomopolymers_slop5;GRCh38_AllTandemRepeats_gt100bp_slop5;GRCh38_allTandemRepeats;GRCh38_SimpleRepeat_homopolymer_4to6_slop5;GRCh38_AllTandemRepeats_201to10000bp_slop5;GRCh38_alldifficultregions	ACOT7	ENSG00000097021	transcript	ENST00000377855.6	protein_coding	MODIFIER	intron_variant	ACOT7	ENSG00000097021	transcript	ENST00000377855.6	protein_coding	MODIFIER	intron_variant	.	.	.	.	.	Enhancer	.	.
1	6304639	Sniffles2.DEL.9DDM0	N	<DEL:-1208>	DEL	DEL	-1208	170.281	247.093	888	873	15	0.0169	novel	0.00113	0.00113	rare	0.00415	0	0	0	0	0.00114	0.00426	0	0	0	0	1	1	1	1	1	1	1	1	1	1	0	0.998	0	0	0.306	1.02e-06	1.8e-05	0.0998	difficult	GRCh38_gclt25orgt65_slop50;GRCh38_AllHomopolymers_gt6bp_imperfectgt10bp_slop5;GRCh38_AllTandemRepeatsandHomopolymers_slop5;GRCh38_AllTandemRepeats_gt100bp_slop5;GRCh38_allTandemRepeats;GRCh38_SimpleRepeat_homopolymer_7to11_slop5;GRCh38_SimpleRepeat_homopolymer_4to6_slop5;GRCh38_AllTandemRepeats_201to10000bp_slop5;GRCh38_lowmappabilityall;GRCh38_nonunique_l100_m2_e1;GRCh38_nonunique_l250_m0_e0;GRCh38_alllowmapandsegdupregions;GRCh38_alldifficultregions	ACOT7	ENSG00000097021	transcript	ENST00000377855.6	protein_coding	MODIFIER	intron_variant	ACOT7	ENSG00000097021	transcript	ENST00000377855.6	protein_coding	MODIFIER	intron_variant	.	.	.	.	.	Enhancer	.	.
1	6308011	Sniffles2.DEL.9DFM0	N	<DEL:-58>	DEL	DEL	-58	73.989	298.443	888	872	16	0.018	novel	0.00788	0.00788	low_frequency	0.00208	0.00694	0.0208	0.00915	0.00292	0.00803	0.00215	0.00709	0.0211	0.0092	0.00296	1	1	0.0618	1	1	1	1	0.0625	1	1	0.0045	0.981	0.154	0.154	0.335	0.00576	0.00806	0.514	difficult	GRCh38_AllTandemRepeatsandHomopolymers_slop5;GRCh38_AllTandemRepeats_gt100bp_slop5;GRCh38_allTandemRepeats;GRCh38_AllTandemRepeats_201to10000bp_slop5;GRCh38_lowmappabilityall;GRCh38_nonunique_l100_m2_e1;GRCh38_alllowmapandsegdupregions;GRCh38_alldifficultregions	ACOT7	ENSG00000097021	transcript	ENST00000377855.6	protein_coding	MODIFIER	intron_variant	ACOT7	ENSG00000097021	transcript	ENST00000377855.6	protein_coding	MODIFIER	intron_variant	.	.	.	.	.	Enhancer	.	.
1	6338013	Sniffles2.INS.9D6M0	N	<INS:2976>	INS	INS	2976	0.707	16.971	888	869	19	0.0214	novel	0.00169	0.00169	rare	0	0	0.00893	0	0	0.00173	0	0	0.00898	0	0	1	1	0.00895	1	1	1	1	0.00901	1	1	0	0.998	0	0	0.0936	3.69e-05	0.000472	0.116	difficult	GRCh38_AllHomopolymers_gt6bp_imperfectgt10bp_slop5;GRCh38_AllTandemRepeatsandHomopolymers_slop5;GRCh38_SimpleRepeat_homopolymer_gt11_slop5;GRCh38_SimpleRepeat_homopolymer_gt20_slop5;GRCh38_SimpleRepeat_imperfecthomopolgt20_slop5;GRCh38_SimpleRepeat_imperfecthomopolgt10_slop5;GRCh38_alldifficultregions	ACOT7	ENSG00000097021	transcript	ENST00000377855.6	protein_coding	MODIFIER	intron_variant	ACOT7	ENSG00000097021	transcript	ENST00000377855.6	protein_coding	MODIFIER	intron_variant	.	.	.	.	.	Enhancer	.	.
1	6339836	Sniffles2.DEL.9E0M0	N	<DEL:-141>	DEL	DEL	-141	110.999	184.012	888	867	21	0.0236	novel	0.0304	0.0304	low_frequency	0.104	0.0139	0	0	0	0.0311	0.107	0.0141	0	0	0	0.298	0.0209	1	1	1	0.313	0.0212	1	1	1	0.0265	0.977	0.694	0.694	0.824	0.002	0.00298	0.616	confident	GRCh38_AllHomopolymers_gt6bp_imperfectgt10bp_slop5;GRCh38_AllTandemRepeatsandHomopolymers_slop5;GRCh38_SimpleRepeat_homopolymer_7to11_slop5;GRCh38_SimpleRepeat_homopolymer_4to6_slop5;GRCh38_SimpleRepeat_imperfecthomopolgt20_slop5;GRCh38_SimpleRepeat_imperfecthomopolgt10_slop5;GRCh38_alldifficultregions;GRCh38_notinalldifficultregions	ACOT7	ENSG00000097021	transcript	ENST00000377855.6	protein_coding	MODIFIER	intron_variant	ACOT7	ENSG00000097021	transcript	ENST00000377855.6	protein_coding	MODIFIER	intron_variant	.	.	.	.	.	.	.	.
1	6354745	Sniffles2.INS.9D7M0	N	<INS:58>	INS	INS	58	42.095	103.394	888	863	25	0.0282	novel	0.0372	0.0372	low_frequency	0.112	0.00694	0.00298	0.0152	0.0117	0.0382	0.114	0.00709	0.00305	0.0158	0.0122	0.748	1	1	0.0304	1	0.748	1	1	0.0316	1	0.031	0.964	0.603	0.603	0.78	0.0095	0.0149	0.63	difficult	GRCh38_gclt25orgt65_slop50;GRCh38_AllHomopolymers_gt6bp_imperfectgt10bp_slop5;GRCh38_AllTandemRepeatsandHomopolymers_slop5;GRCh38_SimpleRepeat_homopolymer_7to11_slop5;GRCh38_alldifficultregions	ACOT7	ENSG00000097021	transcript	ENST00000377855.6	protein_coding	MODIFIER	intron_variant	ACOT7	ENSG00000097021	transcript	ENST00000377855.6	protein_coding	MODIFIER	intron_variant	.	.	.	.	.	.	.	.
1	6378110	Sniffles2.DEL.9E5M0	N	<DEL:-7726>	DEL	DEL	-7726	1.206	1.421	888	854	34	0.0383	known	0.00619	0.00619	low_frequency	0	0.00694	0	0.0213	0.00585	0.00644	0	0.00704	0	0.022	0.00614	1	0.00348	1	0.0632	0.00293	1	0.00353	1	0.0652	0.00308	0.00732	0.991	0.625	0.625	0.65	0.0194	0.0213	0.835	confident	GRCh38_refseq_cds;GRCh38_gclt25orgt65_slop50;GRCh38_AllHomopolymers_gt6bp_imperfectgt10bp_slop5;GRCh38_AllTandemRepeats_51to200bp_slop5;GRCh38_AllTandemRepeatsandHomopolymers_slop5;GRCh38_SimpleRepeat_homopolymer_gt11_slop5;GRCh38_AllTandemRepeats_gt100bp_slop5;GRCh38_allTandemRepeats;GRCh38_SimpleRepeat_homopolymer_7to11_slop5;GRCh38_SimpleRepeat_homopolymer_4to6_slop5;GRCh38_AllTandemRepeats_lt51bp_slop5;GRCh38_SimpleRepeat_imperfecthomopolgt20_slop5;GRCh38_SimpleRepeat_imperfecthomopolgt10_slop5;GRCh38_lowmappabilityall;GRCh38_nonunique_l100_m2_e1;GRCh38_alllowmapandsegdupregions;GRCh38_alldifficultregions;GRCh38_notinalldifficultregions	ACOT7;ACOT7;ACOT7;ACOT7;ACOT7	ENSG00000097021;ENSG00000097021;ENSG00000097021;ENSG00000097021;ENSG00000097021	transcript;transcript;transcript;transcript;transcript	ENST00000377855.6;ENST00000377855.6;ENST00000377855.6;ENST00000377855.6;ENST00000377855.6	protein_coding;protein_coding;protein_coding;protein_coding;protein_coding	HIGH;HIGH;HIGH;HIGH;MODIFIER	exon_loss_variant&splice_region_variant;exon_loss_variant&start_lost&splice_region_variant;splice_donor_variant&5_prime_UTR_truncation&exon_loss_variant&splice_region_variant&intron_variant;splice_donor_variant&splice_region_variant&5_prime_UTR_variant&intron_variant;upstream_gene_variant	ACOT7;ACOT7;ACOT7;ACOT7	ENSG00000097021;ENSG00000097021;ENSG00000097021;ENSG00000097021	transcript;transcript;transcript;transcript	ENST00000377855.6;ENST00000377855.6;ENST00000377855.6;ENST00000377855.6	protein_coding;protein_coding;protein_coding;protein_coding	HIGH;HIGH;HIGH;HIGH	exon_loss_variant&splice_region_variant;exon_loss_variant&start_lost&splice_region_variant;splice_donor_variant&5_prime_UTR_truncation&exon_loss_variant&splice_region_variant&intron_variant;splice_donor_variant&splice_region_variant&5_prime_UTR_variant&intron_variant	.	.	.	.	.	CTCF Binding Site;Enhancer;Promoter	Transcription Start Site;Transcription Start Site;Transcription Start Site	.
1	6398577	Sniffles2.DEL.9F6M0	N	<DEL:-970>	DEL	DEL	-970	124.437	75.337	888	863	25	0.0282	known	0.0186	0.0186	low_frequency	0.0664	0.00347	0	0	0	0.0191	0.069	0.00352	0	0	0	0.608	1	1	1	1	0.608	1	1	1	1	0.0146	0.974	0.515	0.515	0.717	0.00111	0.0013	0.77	confident	GRCh38_gclt25orgt65_slop50;GRCh38_AllHomopolymers_gt6bp_imperfectgt10bp_slop5;GRCh38_AllTandemRepeatsandHomopolymers_slop5;GRCh38_SimpleRepeat_diTR_11to50_slop5;GRCh38_allTandemRepeats;GRCh38_SimpleRepeat_homopolymer_7to11_slop5;GRCh38_SimpleRepeat_homopolymer_4to6_slop5;GRCh38_AllTandemRepeats_lt51bp_slop5;GRCh38_SimpleRepeat_imperfecthomopolgt10_slop5;GRCh38_alldifficultregions;GRCh38_notinalldifficultregions	ENSG00000271746;ENSG00000271746-HES2	ENSG00000271746;ENSG00000271746-ENSG00000069812	transcript;intergenic_region	ENST00000607670.1;ENSG00000271746-ENSG00000069812	pseudogene;.	MODIFIER;MODIFIER	downstream_gene_variant;intergenic_region	.	.	.	.	.	.	.	.	.	.	.	.	.	.	.
1	6429312	Sniffles2.INS.9F2M0	N	<INS:353>	INS	INS	353	65.719	86.304	888	864	24	0.027	novel	0.00563	0.00563	low_frequency	0.00622	0.00347	0.00893	0	0.00877	0.00579	0.00638	0.00355	0.00915	0	0.00926	1	1	1	1	1	1	1	1	1	1	0.00225	0.984	0	0	0.509	0.00291	0.00384	0.645	difficult	GRCh38_segdups_gt10kb;GRCh38_segdups;GRCh38_alllowmapandsegdupregions;GRCh38_alldifficultregions	MIR4252;ESPN	ENSG00000265392;ENSG00000187017	transcript;transcript	ENST00000585139.1;ENST00000636330.1	miRNA;protein_coding	MODIFIER;MODIFIER	downstream_gene_variant;intron_variant	ESPN	ENSG00000187017	transcript	ENST00000636330.1	protein_coding	MODIFIER	intron_variant	.	.	.	.	.	.	.	.
1	6516886	Sniffles2.DEL.A12M0	N	<DEL:-53>	DEL	DEL	-53	70.617	315.517	888	873	15	0.0169	novel	0.0557	0.0557	common	0.189	0.0139	0.00595	0	0.00585	0.0561	0.19	0.0139	0.00602	0	0.00602	0.0889	0.0209	1	1	0.00293	0.142	0.0209	1	1	0.00302	0.0512	0.973	0.798	0.798	0.851	0.00868	0.0097	0.858	difficult	GRCh38_gclt25orgt65_slop50;GRCh38_AllTandemRepeatsandHomopolymers_slop5;GRCh38_SimpleRepeat_diTR_11to50_slop5;GRCh38_AllTandemRepeats_gt100bp_slop5;GRCh38_allTandemRepeats;GRCh38_SimpleRepeat_homopolymer_4to6_slop5;GRCh38_AllTandemRepeats_201to10000bp_slop5;GRCh38_allOtherDifficultregions;GRCh38_gnomAD_InbreedingCoeff_slop1bp_merge1000bp;GRCh38_alldifficultregions	NOL9;PLEKHG5	ENSG00000162408;ENSG00000171680	transcript;gene_variant	ENST00000377705.6;ENSG00000171680	protein_coding;.	MODIFIER;MODIFIER	downstream_gene_variant;intragenic_variant	.	.	.	.	.	.	.	.	.	.	.	.	.	.	.
1	6552587	Sniffles2.INV.A15M0	N	<INV:112>	INV	OTHER	112	167.919	532.163	888	864	24	0.027	novel	0.00338	0.00338	rare	0.0124	0	0	0	0	0.00347	0.0128	0	0	0	0	1	1	1	1	1	1	1	1	1	1	0.00169	0.994	0.333	0.333	0.523	6.45e-05	0.000128	0.485	confident	GRCh38_SimpleRepeat_homopolymer_4to6_slop5;GRCh38_notinalldifficultregions	TAS1R1;ENSG00000229519;NOL9	ENSG00000173662;ENSG00000229519;ENSG00000162408	transcript;transcript;transcript	ENST00000333172.11;ENST00000456162.2;ENST00000377705.6	protein_coding;processed_pseudogene;protein_coding	MODIFIER;MODIFIER;MODIFIER	upstream_gene_variant;downstream_gene_variant;intron_variant	NOL9	ENSG00000162408	transcript	ENST00000377705.6	protein_coding	MODIFIER	intron_variant	.	.	.	.	.	Promoter	.	.
1	6558895	Sniffles2.INS.A0FM0	N	<INS:67>	INS	INS	67	39.147	276.415	888	873	15	0.0169	novel	0.136	0.136	common	0.131	0.111	0.0208	0.22	0.199	0.138	0.132	0.112	0.0211	0.222	0.204	0.0918	0.383	0.0618	0.171	1	0.0916	0.384	0.0625	0.174	1	0.128	0.937	0.822	0.822	0.81	0.174	0.174	0.916	difficult	GRCh38_AllHomopolymers_gt6bp_imperfectgt10bp_slop5;GRCh38_AllTandemRepeatsandHomopolymers_slop5;GRCh38_SimpleRepeat_homopolymer_gt11_slop5;GRCh38_SimpleRepeat_homopolymer_4to6_slop5;GRCh38_SimpleRepeat_imperfecthomopolgt10_slop5;GRCh38_alldifficultregions	NOL9;TAS1R1	ENSG00000162408;ENSG00000173662	transcript;transcript	ENST00000377705.6;ENST00000333172.11	protein_coding;protein_coding	MODIFIER;MODIFIER	upstream_gene_variant;intron_variant	TAS1R1	ENSG00000173662	transcript	ENST00000333172.11	protein_coding	MODIFIER	intron_variant	.	.	.	.	.	.	.	.
1	6578405	Sniffles2.INS.A10M0	N	<INS:85>	INS	INS	85	157.148	239.588	888	869	19	0.0214	novel	0.00113	0.00113	rare	0.00415	0	0	0	0	0.00115	0.00429	0	0	0	0	1	1	1	1	1	1	1	1	1	1	0.000563	0.997	0	0	0.388	2.46e-05	7.88e-05	0.326	confident	GRCh38_notinalldifficultregions	ZBTB48;TAS1R1	ENSG00000204859;ENSG00000173662	transcript;transcript	ENST00000377674.9;ENST00000333172.11	protein_coding;protein_coding	MODIFIER;MODIFIER	upstream_gene_variant;intron_variant	TAS1R1	ENSG00000173662	transcript	ENST00000333172.11	protein_coding	MODIFIER	intron_variant	.	.	.	.	.	.	.	.
1	6698402	Sniffles2.INS.A2DM0	N	<INS:72>	INS	INS	72	104.639	473.198	888	860	28	0.0315	novel	0.00169	0.00169	rare	0.00622	0	0	0	0	0.00174	0.00647	0	0	0	0	1	1	1	1	1	1	1	1	1	1	0	0.997	0	0	0.24	0.000126	0.000131	0.459	confident	GRCh38_SimpleRepeat_homopolymer_4to6_slop5;GRCh38_notinalldifficultregions	DNAJC11	ENSG00000007923	transcript	ENST00000377577.10	protein_coding	MODIFIER	intron_variant	DNAJC11	ENSG00000007923	transcript	ENST00000377577.10	protein_coding	MODIFIER	intron_variant	.	.	.	.	.	.	.	.
1	6742544	Sniffles2.BND.A4AM0	N	<BND:A4AM0>	BND	OTHER	.	0	138.811	888	858	30	0.0338	not_compared	0.00169	0.00169	rare	0	0	0.00298	0.00305	0.00292	0.00175	0	0	0.00307	0.00311	0.00301	1	1	1	1	1	1	1	1	1	1	0	0.997	0	0	0.14	0.0019	0.00255	0.632	difficult	GRCh38_gclt25orgt65_slop50;GRCh38_AllTandemRepeatsandHomopolymers_slop5;GRCh38_AllTandemRepeats_gt100bp_slop5;GRCh38_allTandemRepeats;GRCh38_SimpleRepeat_homopolymer_4to6_slop5;GRCh38_AllTandemRepeats_201to10000bp_slop5;GRCh38_alldifficultregions	.	.	intergenic_region	ENSG00000228750-ENSG00000284744	.	LOW	feature_fusion	.	.	.	.	.	.	.	.	.	.	.	.	.	.	.
1	6742558	Sniffles2.INS.A33M0	N	<INS:1820>	INS	INS	1820	116.624	34.679	888	888	0	0	novel	0.984	0.016	low_frequency	0.971	0.996	0.988	0.991	0.98	0.984	0.971	0.996	0.988	0.991	0.98	1	1	1	1	1	1	1	1	1	1	0.992	0.952	0.952	0	0.443	0.992	0.986	0.487	difficult	GRCh38_gclt25orgt65_slop50;GRCh38_AllTandemRepeatsandHomopolymers_slop5;GRCh38_AllTandemRepeats_gt100bp_slop5;GRCh38_allTandemRepeats;GRCh38_AllTandemRepeats_201to10000bp_slop5;GRCh38_alldifficultregions	LINC01672-ENSG00000284744	ENSG00000228750-ENSG00000284744	intergenic_region	ENSG00000228750-ENSG00000284744	.	MODIFIER	intergenic_region	.	.	.	.	.	.	.	.	.	.	.	.	.	.	.
1	6742558	Sniffles2.INS.A35M0	N	<INS:2872>	INS	INS	2872	245.882	32.152	888	829	59	0.0664	novel	0.0327	0.0327	low_frequency	0.0394	0.0174	0.0179	0.00915	0.0731	0.035	0.0428	0.0185	0.0191	0.00968	0.0781	0.000138	0.0347	0.0444	1	0.00621	0.000191	0.037	0.0475	1	0.00793	0.0163	0.92	0.0625	0.0625	0.395	0.00961	0.0224	0.401	difficult	GRCh38_gclt25orgt65_slop50;GRCh38_AllTandemRepeatsandHomopolymers_slop5;GRCh38_AllTandemRepeats_gt100bp_slop5;GRCh38_allTandemRepeats;GRCh38_AllTandemRepeats_201to10000bp_slop5;GRCh38_alldifficultregions	LINC01672-ENSG00000284744	ENSG00000228750-ENSG00000284744	intergenic_region	ENSG00000228750-ENSG00000284744	.	MODIFIER	intergenic_region	.	.	.	.	.	.	.	.	.	.	.	.	.	.	.
1	6742558	Sniffles2.INS.A36M0	N	<INS:3875>	INS	INS	3875	288.211	18.359	888	829	59	0.0664	novel	0.0231	0.0231	low_frequency	0.0332	0.0208	0.0179	0.00915	0.0292	0.0241	0.0362	0.0217	0.0191	0.00641	0.0319	0.227	0.0517	0.0444	1	0.00529	0.245	0.054	0.0475	1	0.00626	0.00901	0.941	0	0	0.411	0.0156	0.0261	0.495	difficult	GRCh38_gclt25orgt65_slop50;GRCh38_AllTandemRepeatsandHomopolymers_slop5;GRCh38_AllTandemRepeats_gt100bp_slop5;GRCh38_allTandemRepeats;GRCh38_AllTandemRepeats_201to10000bp_slop5;GRCh38_alldifficultregions	LINC01672-ENSG00000284744	ENSG00000228750-ENSG00000284744	intergenic_region	ENSG00000228750-ENSG00000284744	.	MODIFIER	intergenic_region	.	.	.	.	.	.	.	.	.	.	.	.	.	.	.
1	6742558	Sniffles2.INS.A37M0	N	<INS:4812>	INS	INS	4812	337.915	1.764	888	835	53	0.0597	novel	0.0101	0.0101	low_frequency	0.00622	0.0104	0.0119	0.0061	0.0175	0.0108	0.00673	0.0112	0.0124	0.00641	0.0186	1	1	0.0179	0.00306	0.0436	1	1	0.0187	0.00322	0.0463	0.00732	0.968	0	0	0.431	0.0196	0.0224	0.792	difficult	GRCh38_gclt25orgt65_slop50;GRCh38_AllTandemRepeatsandHomopolymers_slop5;GRCh38_AllTandemRepeats_gt100bp_slop5;GRCh38_allTandemRepeats;GRCh38_AllTandemRepeats_201to10000bp_slop5;GRCh38_alldifficultregions	LINC01672-ENSG00000284744	ENSG00000228750-ENSG00000284744	intergenic_region	ENSG00000228750-ENSG00000284744	.	MODIFIER	intergenic_region	.	.	.	.	.	.	.	.	.	.	.	.	.	.	.
1	6742558	Sniffles2.INS.A38M0	N	<INS:8604>	INS	INS	8604	10.607	0	888	840	48	0.054	novel	0.00113	0.00113	rare	0.00415	0	0	0	0	0.000595	0.00221	0	0	0	0	1	1	1	1	1	1	1	1	1	1	0	0.998	0	0	0.17	0.000197	0.000208	0.678	difficult	GRCh38_gclt25orgt65_slop50;GRCh38_AllTandemRepeatsandHomopolymers_slop5;GRCh38_AllTandemRepeats_gt100bp_slop5;GRCh38_allTandemRepeats;GRCh38_AllTandemRepeats_201to10000bp_slop5;GRCh38_alldifficultregions	LINC01672-ENSG00000284744	ENSG00000228750-ENSG00000284744	intergenic_region	ENSG00000228750-ENSG00000284744	.	MODIFIER	intergenic_region	.	.	.	.	.	.	.	.	.	.	.	.	.	.	.
1	6742558	Sniffles2.INS.A39M0	N	<INS:6449>	INS	INS	6449	462.395	10.719	888	832	56	0.0631	novel	0.00169	0.00169	rare	0.00208	0	0	0.0061	0	0.0018	0.00225	0	0	0.00641	0	1	1	1	0.00306	1	1	1	1	0.00322	1	0.00113	0.995	0	0	0.468	0.00312	0.00494	0.564	difficult	GRCh38_gclt25orgt65_slop50;GRCh38_AllTandemRepeatsandHomopolymers_slop5;GRCh38_AllTandemRepeats_gt100bp_slop5;GRCh38_allTandemRepeats;GRCh38_AllTandemRepeats_201to10000bp_slop5;GRCh38_alldifficultregions	LINC01672-ENSG00000284744	ENSG00000228750-ENSG00000284744	intergenic_region	ENSG00000228750-ENSG00000284744	.	MODIFIER	intergenic_region	.	.	.	.	.	.	.	.	.	.	.	.	.	.	.
1	6742774	Sniffles2.BND.A4BM0	N	<BND:A4BM0>	BND	OTHER	.	0	142.433	888	856	32	0.036	not_compared	0.00338	0.00338	rare	0.00208	0.00347	0.00893	0	0.00292	0.0035	0.00218	0.0036	0.00926	0	0.00301	1	1	1	1	1	1	1	1	1	1	0.000563	0.992	0	0	0.247	0.000184	0.000744	0.261	difficult	GRCh38_gclt25orgt65_slop50;GRCh38_AllTandemRepeatsandHomopolymers_slop5;GRCh38_SimpleRepeat_diTR_11to50_slop5;GRCh38_AllTandemRepeats_gt100bp_slop5;GRCh38_allTandemRepeats;GRCh38_SimpleRepeat_homopolymer_4to6_slop5;GRCh38_AllTandemRepeats_201to10000bp_slop5;GRCh38_alldifficultregions	.	.	intergenic_region	ENSG00000228750-ENSG00000284744	.	LOW	feature_fusion	.	.	.	.	.	.	.	.	.	.	.	.	.	.	.
1	6748756	Sniffles2.INS.A3AM0	N	<INS:57>	INS	INS	57	73.224	390.754	888	869	19	0.0214	novel	0.00451	0.00451	rare	0	0.00694	0	0.0183	0	0.0046	0	0.00719	0	0.0185	0	1	1	1	1	1	1	1	1	1	1	0.00169	0.988	0	0	0.425	0.00457	0.00662	0.506	confident	GRCh38_SimpleRepeat_homopolymer_4to6_slop5;GRCh38_notinalldifficultregions	LINC01672-ENSG00000284744	ENSG00000228750-ENSG00000284744	intergenic_region	ENSG00000228750-ENSG00000284744	.	MODIFIER	intergenic_region	.	.	.	.	.	.	.	.	.	.	.	.	Enhancer	.	.
1	6754751	Sniffles2.INS.A3BM0	N	<INS:302>	INS	INS	302	135.994	350.087	888	864	24	0.027	known	0.0242	0.0242	low_frequency	0.00622	0.0174	0.0417	0.0122	0.0497	0.0249	0.00655	0.0177	0.0422	0.0124	0.0512	1	1	0.0246	1	0.0528	1	1	0.0251	1	0.0558	0.0248	0.985	0.846	0.846	0.926	0.0341	0.0341	0.997	confident	GRCh38_SimpleRepeat_homopolymer_4to6_slop5;GRCh38_notinalldifficultregions	LINC01672-ENSG00000284744	ENSG00000228750-ENSG00000284744	intergenic_region	ENSG00000228750-ENSG00000284744	.	MODIFIER	intergenic_region	.	.	.	.	.	.	.	.	.	.	.	.	.	.	.
1	6789795	Sniffles2.INS.A3CM0	N	<INS:53>	INS	INS	53	138.728	490.966	888	878	10	0.0113	novel	0.00507	0.00507	low_frequency	0.0187	0	0	0	0	0.00512	0.0189	0	0	0	0	1	1	1	1	1	1	1	1	1	1	0.00507	0.991	0.556	0.556	0.718	0.000555	0.000886	0.598	confident	GRCh38_SimpleRepeat_homopolymer_4to6_slop5;GRCh38_notinalldifficultregions	CAMTA1-DT;CAMTA1	ENSG00000237436;ENSG00000171735	transcript;transcript	ENST00000442889.1;ENST00000303635.12	pseudogene;protein_coding	MODIFIER;MODIFIER	upstream_gene_variant;intron_variant	CAMTA1	ENSG00000171735	transcript	ENST00000303635.12	protein_coding	MODIFIER	intron_variant	.	.	.	.	.	.	.	.
1	6798596	Sniffles2.DEL.A53M0	N	<DEL:-177>	DEL	DEL	-177	77.149	160.927	888	879	9	0.0101	novel	0.219	0.219	common	0.23	0.115	0.306	0.18	0.243	0.221	0.233	0.115	0.307	0.181	0.247	1	0.695	0.716	0.181	0.409	1	0.695	0.59	0.182	0.532	0.213	0.938	0.891	0.891	0.893	0.174	0.171	0.956	difficult	GRCh38_gclt25orgt65_slop50;GRCh38_AllHomopolymers_gt6bp_imperfectgt10bp_slop5;GRCh38_AllTandemRepeatsandHomopolymers_slop5;GRCh38_SimpleRepeat_homopolymer_gt11_slop5;GRCh38_SimpleRepeat_homopolymer_gt20_slop5;GRCh38_SimpleRepeat_homopolymer_4to6_slop5;GRCh38_SimpleRepeat_imperfecthomopolgt20_slop5;GRCh38_SimpleRepeat_imperfecthomopolgt10_slop5;GRCh38_lowmappabilityall;GRCh38_nonunique_l100_m2_e1;GRCh38_alllowmapandsegdupregions;GRCh38_alldifficultregions	CAMTA1	ENSG00000171735	transcript	ENST00000303635.12	protein_coding	MODIFIER	intron_variant	CAMTA1	ENSG00000171735	transcript	ENST00000303635.12	protein_coding	MODIFIER	intron_variant	.	.	.	.	.	.	.	.
1	6868108	Sniffles2.INS.A52M0	N	<INS:324>	INS	INS	324	138.203	192.732	888	871	17	0.0191	known	0.0377	0.0377	low_frequency	0.00208	0.219	0	0.0061	0.00292	0.0385	0.00212	0.225	0	0.00617	0.00298	1	0.0507	1	1	1	1	0.0857	1	1	1	0.0428	0.965	0.804	0.804	0.736	0.0192	0.0289	0.635	confident	GRCh38_notinalldifficultregions	CAMTA1	ENSG00000171735	transcript	ENST00000303635.12	protein_coding	MODIFIER	intron_variant	CAMTA1	ENSG00000171735	transcript	ENST00000303635.12	protein_coding	MODIFIER	intron_variant	.	.	.	.	.	.	.	.
1	6926426	Sniffles2.DEL.A6CM0	N	<DEL:-50>	DEL	DEL	-50	67.008	203.14	888	866	22	0.0248	novel	0.00845	0.00845	low_frequency	0.0249	0	0	0.0061	0.00292	0.00866	0.0254	0	0	0.00617	0.00303	1	1	1	1	1	1	1	1	1	1	0.00282	0.98	0.0667	0.0667	0.395	0.00108	0.00181	0.494	difficult	GRCh38_AllTandemRepeatsandHomopolymers_slop5;GRCh38_AllTandemRepeats_gt100bp_slop5;GRCh38_allTandemRepeats;GRCh38_SimpleRepeat_quadTR_51to200_slop5;GRCh38_SimpleRepeat_homopolymer_4to6_slop5;GRCh38_AllTandemRepeats_201to10000bp_slop5;GRCh38_alldifficultregions	CAMTA1	ENSG00000171735	transcript	ENST00000303635.12	protein_coding	MODIFIER	intron_variant	CAMTA1	ENSG00000171735	transcript	ENST00000303635.12	protein_coding	MODIFIER	intron_variant	.	.	.	.	.	.	.	.
1	6937557	Sniffles2.INS.A60M0	N	<INS:187>	INS	INS	187	72.332	156.442	888	888	0	0	novel	0.954	0.046	low_frequency	0.95	0.969	0.958	0.973	0.927	0.955	0.952	0.969	0.958	0.973	0.927	1	1	1	1	1	1	1	1	1	1	0.981	0.88	0.88	0.0375	0.419	0.976	0.967	0.584	difficult	GRCh38_AllTandemRepeatsandHomopolymers_slop5;GRCh38_AllTandemRepeats_gt100bp_slop5;GRCh38_allTandemRepeats;GRCh38_AllTandemRepeats_201to10000bp_slop5;GRCh38_allOtherDifficultregions;GRCh38_gnomAD_InbreedingCoeff_slop1bp_merge1000bp;GRCh38_alldifficultregions	CAMTA1	ENSG00000171735	transcript	ENST00000303635.12	protein_coding	MODIFIER	intron_variant	CAMTA1	ENSG00000171735	transcript	ENST00000303635.12	protein_coding	MODIFIER	intron_variant	.	.	.	.	.	.	.	.
1	6940913	Sniffles2.INS.A64M0	N	<INS:3418>	INS	INS	3418	385.238	4.749	888	862	26	0.0293	novel	0.00563	0.00563	low_frequency	0.00622	0.0174	0	0	0.00585	0.00522	0.00429	0.0176	0	0	0.00606	1	0.000183	1	1	0.00293	1	0.000189	1	1	0.00304	0.00338	0.985	0	0	0.442	0.000512	0.00202	0.337	confident	GRCh38_SimpleRepeat_homopolymer_4to6_slop5;GRCh38_notinalldifficultregions	CAMTA1	ENSG00000171735	transcript	ENST00000303635.12	protein_coding	MODIFIER	intron_variant	CAMTA1	ENSG00000171735	transcript	ENST00000303635.12	protein_coding	MODIFIER	intron_variant	.	.	.	.	.	.	.	.
1	6940914	Sniffles2.INS.A61M0	N	<INS:528>	INS	INS	528	252.644	55.317	888	878	10	0.0113	novel	0.652	0.348	common	0.658	0.566	0.732	0.631	0.658	0.653	0.656	0.566	0.734	0.634	0.66	0.393	0.315	0.0745	0.739	0.0102	0.392	0.308	0.0738	1	0.0106	0.707	0.568	0.589	0.482	0.584	0.693	0.685	0.707	confident	GRCh38_SimpleRepeat_homopolymer_4to6_slop5;GRCh38_notinalldifficultregions	CAMTA1	ENSG00000171735	transcript	ENST00000303635.12	protein_coding	MODIFIER	intron_variant	CAMTA1	ENSG00000171735	transcript	ENST00000303635.12	protein_coding	MODIFIER	intron_variant	.	.	.	.	.	.	.	.
1	6957663	Sniffles2.INS.A67M0	N	<INS:120>	INS	INS	120	136.159	324.972	888	865	23	0.0259	known	0.0101	0.0101	low_frequency	0.0353	0.00347	0	0	0	0.0104	0.0363	0.00352	0	0	0	0.253	1	1	1	1	0.26	1	1	1	1	0.00507	0.986	0.412	0.412	0.493	0.000322	0.000578	0.483	confident	GRCh38_notinalldifficultregions	CAMTA1	ENSG00000171735	transcript	ENST00000303635.12	protein_coding	MODIFIER	intron_variant	CAMTA1	ENSG00000171735	transcript	ENST00000303635.12	protein_coding	MODIFIER	intron_variant	.	.	.	.	.	.	.	.
1	6980448	Sniffles2.INV.A6EM0	N	<INV:136>	INV	OTHER	136	174.78	454.78	888	867	21	0.0236	novel	0.00113	0.00113	rare	0	0	0.00298	0.00305	0	0.00115	0	0	0.00305	0.00309	0	1	1	1	1	1	1	1	1	1	1	0	0.998	0	0	0.138	0.000732	0.000834	0.563	confident	GRCh38_SimpleRepeat_homopolymer_4to6_slop5;GRCh38_notinalldifficultregions	CAMTA1	ENSG00000171735	gene_variant	ENSG00000171735	.	MODIFIER	intragenic_variant	.	.	.	.	.	.	.	.	.	.	.	.	.	.	.
1	6984091	Sniffles2.INS.A68M0	N	<INS:204>	INS	INS	204	76.401	99.483	888	888	0	0	novel	0.979	0.021	low_frequency	0.954	0.986	0.997	0.991	0.977	0.979	0.954	0.986	0.997	0.991	0.977	1	1	1	1	1	1	1	1	1	1	0.986	0.954	0.954	0.289	0.574	0.991	0.983	0.529	difficult	GRCh38_AllTandemRepeatsandHomopolymers_slop5;GRCh38_AllTandemRepeats_gt100bp_slop5;GRCh38_allTandemRepeats;GRCh38_AllTandemRepeats_201to10000bp_slop5;GRCh38_alldifficultregions	CAMTA1	ENSG00000171735	transcript	ENST00000303635.12	protein_coding	MODIFIER	intron_variant	CAMTA1	ENSG00000171735	transcript	ENST00000303635.12	protein_coding	MODIFIER	intron_variant	.	.	.	.	.	.	.	.
1	7018129	Sniffles2.INS.A73M0	N	<INS:182>	INS	INS	182	47.985	77.549	888	879	9	0.0101	known	0.261	0.261	common	0.276	0.281	0.292	0.25	0.202	0.263	0.283	0.283	0.293	0.25	0.203	0.748	0.303	0.00487	0.143	0.00154	0.632	0.305	0.00509	0.143	0.00162	0.262	0.952	0.932	0.932	0.92	0.256	0.256	0.969	confident	GRCh38_notinalldifficultregions	ENSG00000237365;CAMTA1	ENSG00000237365;ENSG00000171735	transcript;transcript	ENST00000456701.1;ENST00000303635.12	pseudogene;protein_coding	MODIFIER;MODIFIER	upstream_gene_variant;intron_variant	CAMTA1	ENSG00000171735	transcript	ENST00000303635.12	protein_coding	MODIFIER	intron_variant	.	.	.	.	.	.	.	.
1	7055319	Sniffles2.INV.A76M0	N	<INV:113>	INV	OTHER	113	110.376	445.123	888	869	19	0.0214	novel	0.00113	0.00113	rare	0.00208	0	0	0.00305	0	0.00115	0.00215	0	0	0.00311	0	1	1	1	1	1	1	1	1	1	1	0	0.998	0	0	0.254	0.000117	0.00166	0.216	confident	GRCh38_SimpleRepeat_homopolymer_4to6_slop5;GRCh38_notinalldifficultregions	CAMTA1	ENSG00000171735	gene_variant	ENSG00000171735	.	MODIFIER	intragenic_variant	.	.	.	.	.	.	.	.	.	.	.	.	.	.	.
1	7115444	Sniffles2.DEL.A88M0	N	<DEL:-185>	DEL	DEL	-185	95.109	155.597	888	883	5	0.00563	novel	0.426	0.426	common	0.525	0.431	0.411	0.348	0.371	0.427	0.527	0.431	0.41	0.352	0.371	3.26e-05	0.866	0.751	0.392	0.0147	1.9e-05	0.866	0.873	0.388	0.0135	0.431	0.863	0.835	0.835	0.873	0.32	0.322	0.914	difficult	GRCh38_AllTandemRepeatsandHomopolymers_slop5;GRCh38_AllTandemRepeats_gt100bp_slop5;GRCh38_allTandemRepeats;GRCh38_SimpleRepeat_homopolymer_4to6_slop5;GRCh38_AllTandemRepeats_201to10000bp_slop5;GRCh38_lowmappabilityall;GRCh38_nonunique_l100_m2_e1;GRCh38_alllowmapandsegdupregions;GRCh38_alldifficultregions	CAMTA1	ENSG00000171735	transcript	ENST00000303635.12	protein_coding	MODIFIER	intron_variant	CAMTA1	ENSG00000171735	transcript	ENST00000303635.12	protein_coding	MODIFIER	intron_variant	.	.	.	.	.	.	.	.
1	7147689	Sniffles2.DEL.A8AM0	N	<DEL:-54>	DEL	DEL	-54	81.644	358.929	888	864	24	0.027	novel	0.00225	0.00225	rare	0.00622	0	0	0	0.00292	0.00231	0.00644	0	0	0	0.00307	1	1	1	1	1	1	1	1	1	1	0	0.995	0	0	0.193	2.87e-05	0.000141	0.263	difficult	GRCh38_AllTandemRepeatsandHomopolymers_slop5;GRCh38_SimpleRepeat_diTR_11to50_slop5;GRCh38_AllTandemRepeats_gt100bp_slop5;GRCh38_allTandemRepeats;GRCh38_AllTandemRepeats_201to10000bp_slop5;GRCh38_lowmappabilityall;GRCh38_nonunique_l100_m2_e1;GRCh38_alllowmapandsegdupregions;GRCh38_alldifficultregions	CAMTA1	ENSG00000171735	transcript	ENST00000303635.12	protein_coding	MODIFIER	intron_variant	CAMTA1	ENSG00000171735	transcript	ENST00000303635.12	protein_coding	MODIFIER	intron_variant	.	.	.	.	.	.	.	.
1	7178710	Sniffles2.INV.A8BM0	N	<INV:189>	INV	OTHER	189	257.614	262.427	888	870	18	0.0203	novel	0.00113	0.00113	rare	0.00208	0	0	0	0.00292	0.00115	0.00211	0	0	0	0.00299	1	1	1	1	1	1	1	1	1	1	0.000563	0.997	0	0	0.284	3.28e-05	0.000549	0.157	confident	GRCh38_SimpleRepeat_homopolymer_4to6_slop5;GRCh38_notinalldifficultregions	CAMTA1	ENSG00000171735	gene_variant	ENSG00000171735	.	MODIFIER	intragenic_variant	.	.	.	.	.	.	.	.	.	.	.	.	Enhancer	.	.
1	7181976	Sniffles2.INS.A83M0	N	<INS:319>	INS	INS	319	149.433	271.786	888	870	18	0.0203	known	0.0321	0.0321	low_frequency	0.104	0.0208	0	0	0.00292	0.0328	0.106	0.0211	0	0	0.00298	0.151	0.0517	1	1	1	0.154	0.0524	1	1	1	0.0287	0.975	0.725	0.725	0.761	0.00932	0.0117	0.665	confident	GRCh38_SimpleRepeat_homopolymer_4to6_slop5;GRCh38_notinalldifficultregions	CAMTA1	ENSG00000171735	transcript	ENST00000303635.12	protein_coding	MODIFIER	intron_variant	CAMTA1	ENSG00000171735	transcript	ENST00000303635.12	protein_coding	MODIFIER	intron_variant	.	.	.	.	.	.	.	.
1	7212472	Sniffles2.INS.A97M0	N	<INS:103>	INS	INS	103	140.545	382.426	888	871	17	0.0191	novel	0.00338	0.00338	rare	0.00208	0.00347	0	0.0122	0	0.00344	0.00214	0.0035	0	0.0124	0	1	1	1	0.0183	1	1	1	1	0.0187	1	0.00225	0.99	0	0	0.307	0.00173	0.0046	0.312	difficult	GRCh38_AllHomopolymers_gt6bp_imperfectgt10bp_slop5;GRCh38_AllTandemRepeatsandHomopolymers_slop5;GRCh38_SimpleRepeat_homopolymer_7to11_slop5;GRCh38_alldifficultregions	CAMTA1	ENSG00000171735	transcript	ENST00000303635.12	protein_coding	MODIFIER	intron_variant	CAMTA1	ENSG00000171735	transcript	ENST00000303635.12	protein_coding	MODIFIER	intron_variant	.	.	.	.	.	.	.	.
1	7265043	Sniffles2.INS.A98M0	N	<INS:98>	INS	INS	98	110.109	541.214	888	871	17	0.0191	novel	0.00338	0.00338	rare	0.0083	0.00347	0	0	0.00292	0.00344	0.00858	0.00352	0	0	0.00301	0.0125	1	1	1	1	0.0129	1	1	1	1	0	0.994	0	0	0.163	0.000194	0.000345	0.421	confident	GRCh38_SimpleRepeat_homopolymer_4to6_slop5;GRCh38_notinalldifficultregions	CAMTA1	ENSG00000171735	transcript	ENST00000303635.12	protein_coding	MODIFIER	intron_variant	CAMTA1	ENSG00000171735	transcript	ENST00000303635.12	protein_coding	MODIFIER	intron_variant	.	.	.	.	.	.	.	.
1	7310647	Sniffles2.DEL.AB2M0	N	<DEL:-54>	DEL	DEL	-54	53.452	198.266	888	873	15	0.0169	novel	0.261	0.261	common	0.253	0.365	0.256	0.247	0.205	0.265	0.256	0.37	0.265	0.248	0.202	0.865	0.368	0.107	0.403	0.236	0.866	0.369	0.159	0.405	0.337	0.259	0.882	0.82	0.82	0.796	0.243	0.239	0.841	difficult	GRCh38_AllTandemRepeats_51to200bp_slop5;GRCh38_AllTandemRepeatsandHomopolymers_slop5;GRCh38_SimpleRepeat_diTR_11to50_slop5;GRCh38_AllTandemRepeats_gt100bp_slop5;GRCh38_allTandemRepeats;GRCh38_SimpleRepeat_homopolymer_4to6_slop5;GRCh38_SimpleRepeat_quadTR_20to50_slop5;GRCh38_alldifficultregions	CAMTA1	ENSG00000171735	transcript	ENST00000303635.12	protein_coding	MODIFIER	intron_variant	CAMTA1	ENSG00000171735	transcript	ENST00000303635.12	protein_coding	MODIFIER	intron_variant	.	.	.	.	.	.	.	.
1	7422964	Sniffles2.DEL.AC1M0	N	<DEL:-3263>	DEL	DEL	-3263	0.447	3.05	888	857	31	0.0349	known	0.00169	0.00169	rare	0.00622	0	0	0	0	0.00175	0.00649	0	0	0	0	1	1	1	1	1	1	1	1	1	1	0	0.997	0	0	0.16	4.3e-05	0.0002	0.179	confident	GRCh38_AllHomopolymers_gt6bp_imperfectgt10bp_slop5;GRCh38_AllTandemRepeatsandHomopolymers_slop5;GRCh38_SimpleRepeat_homopolymer_gt11_slop5;GRCh38_SimpleRepeat_homopolymer_gt20_slop5;GRCh38_SimpleRepeat_homopolymer_7to11_slop5;GRCh38_SimpleRepeat_homopolymer_4to6_slop5;GRCh38_SimpleRepeat_imperfecthomopolgt20_slop5;GRCh38_SimpleRepeat_imperfecthomopolgt10_slop5;GRCh38_alldifficultregions;GRCh38_notinalldifficultregions	CAMTA1	ENSG00000171735	transcript	ENST00000303635.12	protein_coding	MODIFIER	intron_variant	CAMTA1	ENSG00000171735	transcript	ENST00000303635.12	protein_coding	MODIFIER	intron_variant	.	.	.	.	.	Enhancer	.	.
1	7426180	Sniffles2.INS.ABDM0	N	<INS:300>	INS	INS	300	131.033	256.521	888	864	24	0.027	known	0.0158	0.0158	low_frequency	0.0519	0.0104	0	0	0	0.0162	0.0534	0.0106	0	0	0	0.122	1	1	1	1	0.129	1	1	1	1	0.0113	0.979	0.5	0.5	0.558	0.00128	0.00326	0.356	confident	GRCh38_SimpleRepeat_homopolymer_4to6_slop5;GRCh38_notinalldifficultregions	CAMTA1	ENSG00000171735	transcript	ENST00000303635.12	protein_coding	MODIFIER	intron_variant	CAMTA1	ENSG00000171735	transcript	ENST00000303635.12	protein_coding	MODIFIER	intron_variant	.	.	.	.	.	.	.	.
1	7443530	Sniffles2.INS.ABEM0	N	<INS:74>	INS	INS	74	101.323	463.403	888	853	35	0.0394	novel	0.00451	0.00451	rare	0	0.00347	0	0.00915	0.0117	0.00469	0	0.00355	0	0.00962	0.0123	1	1	1	1	1	1	1	1	1	1	0.00282	0.992	0.375	0.375	0.484	0.00137	0.00352	0.313	confident	GRCh38_notinalldifficultregions	CAMTA1-AS1;CAMTA1	ENSG00000225126;ENSG00000171735	transcript;transcript	ENST00000440032.1;ENST00000303635.12	pseudogene;protein_coding	MODIFIER;MODIFIER	upstream_gene_variant;intron_variant	CAMTA1	ENSG00000171735	transcript	ENST00000303635.12	protein_coding	MODIFIER	intron_variant	.	.	.	.	.	.	.	.
1	7474136	Sniffles2.DEL.AC3M0	N	<DEL:-88>	DEL	DEL	-88	47.811	391.341	888	876	12	0.0135	novel	0.17	0.17	common	0.197	0.0729	0.194	0.14	0.216	0.171	0.197	0.0745	0.197	0.141	0.22	0.54	0.544	0.212	0.744	0.0732	0.537	0.552	0.217	0.744	0.112	0.169	0.957	0.906	0.906	0.945	0.152	0.153	0.971	difficult	GRCh38_AllTandemRepeatsandHomopolymers_slop5;GRCh38_AllTandemRepeats_gt100bp_slop5;GRCh38_allTandemRepeats;GRCh38_SimpleRepeat_homopolymer_4to6_slop5;GRCh38_AllTandemRepeats_201to10000bp_slop5;GRCh38_alldifficultregions	CAMTA1	ENSG00000171735	transcript	ENST00000303635.12	protein_coding	MODIFIER	intron_variant	CAMTA1	ENSG00000171735	transcript	ENST00000303635.12	protein_coding	MODIFIER	intron_variant	.	.	.	.	.	.	.	.
1	7493112	Sniffles2.DEL.AC5M0	N	<DEL:-53>	DEL	DEL	-53	80.108	328.723	888	866	22	0.0248	novel	0.00788	0.00788	low_frequency	0.0187	0.0104	0	0	0.00585	0.00808	0.0192	0.0106	0	0	0.00595	1	1	1	1	1	1	1	1	1	1	0.00788	0.989	0.643	0.643	0.641	0.000495	0.00183	0.404	difficult	GRCh38_AllTandemRepeatsandHomopolymers_slop5;GRCh38_AllTandemRepeats_gt100bp_slop5;GRCh38_allTandemRepeats;GRCh38_AllTandemRepeats_201to10000bp_slop5;GRCh38_alldifficultregions	CAMTA1	ENSG00000171735	transcript	ENST00000303635.12	protein_coding	MODIFIER	intron_variant	CAMTA1	ENSG00000171735	transcript	ENST00000303635.12	protein_coding	MODIFIER	intron_variant	.	.	.	.	.	.	.	.
1	7498143	Sniffles2.DEL.AD9M0	N	<DEL:-51>	DEL	DEL	-51	93.841	304.032	888	864	24	0.027	novel	0.00169	0.00169	rare	0	0	0.00595	0.00305	0	0.00174	0	0	0.00599	0.00316	0	1	1	1	1	1	1	1	1	1	1	0.000563	0.995	0	0	0.284	1.84e-05	0.000222	0.186	confident	GRCh38_AllTandemRepeatsandHomopolymers_slop5;GRCh38_SimpleRepeat_diTR_11to50_slop5;GRCh38_AllTandemRepeats_gt100bp_slop5;GRCh38_allTandemRepeats;GRCh38_AllTandemRepeats_201to10000bp_slop5;GRCh38_alldifficultregions;GRCh38_notinalldifficultregions	CAMTA1	ENSG00000171735	transcript	ENST00000303635.12	protein_coding	MODIFIER	intron_variant	CAMTA1	ENSG00000171735	transcript	ENST00000303635.12	protein_coding	MODIFIER	intron_variant	Toxicity_response_to_radiotherapy_in_prostate_cancer__decreased_urine_stream___time_to_event_	1e-07	4.09	NR	31095341	.	.	.
1	7498788	Sniffles2.INS.ACEM0	N	<INS:55>	INS	INS	55	59.891	429.977	888	858	30	0.0338	novel	0.00225	0.00225	rare	0.00208	0	0	0.00915	0	0.00233	0.00215	0	0	0.00949	0	1	1	1	1	1	1	1	1	1	1	0.00394	0.994	0.75	0.75	0.612	0.00406	0.00519	0.698	difficult	GRCh38_AllTandemRepeatsandHomopolymers_slop5;GRCh38_AllTandemRepeats_gt100bp_slop5;GRCh38_allTandemRepeats;GRCh38_AllTandemRepeats_201to10000bp_slop5;GRCh38_alldifficultregions	CAMTA1	ENSG00000171735	transcript	ENST00000303635.12	protein_coding	MODIFIER	intron_variant	CAMTA1	ENSG00000171735	transcript	ENST00000303635.12	protein_coding	MODIFIER	intron_variant	.	.	.	.	.	.	.	.
1	7499228	Sniffles2.DEL.ADAM0	N	<DEL:-75>	DEL	DEL	-75	87.573	250.694	888	862	26	0.0293	novel	0.0434	0.0434	low_frequency	0.029	0.0382	0.0446	0.0549	0.0556	0.0447	0.0303	0.0393	0.0449	0.0566	0.0576	1	0.0115	1	0.389	0.411	1	0.0122	1	0.399	0.423	0.0304	0.939	0.479	0.479	0.642	0.038	0.0435	0.761	difficult	GRCh38_AllTandemRepeatsandHomopolymers_slop5;GRCh38_SimpleRepeat_diTR_11to50_slop5;GRCh38_AllTandemRepeats_gt100bp_slop5;GRCh38_allTandemRepeats;GRCh38_AllTandemRepeats_201to10000bp_slop5;GRCh38_alldifficultregions	CAMTA1	ENSG00000171735	transcript	ENST00000303635.12	protein_coding	MODIFIER	intron_variant	CAMTA1	ENSG00000171735	transcript	ENST00000303635.12	protein_coding	MODIFIER	intron_variant	.	.	.	.	.	.	.	.
1	7500292	Sniffles2.INS.ACFM0	N	<INS:79>	INS	INS	79	124.858	255.382	888	883	5	0.00563	novel	0.45	0.45	common	0.585	0.458	0.318	0.476	0.36	0.452	0.585	0.458	0.32	0.476	0.364	3.33e-07	0.317	0.724	0.352	0.244	3.33e-07	0.399	0.726	0.347	0.184	0.453	0.743	0.708	0.708	0.693	0.474	0.465	0.835	difficult	GRCh38_AllTandemRepeatsandHomopolymers_slop5;GRCh38_SimpleRepeat_diTR_11to50_slop5;GRCh38_AllTandemRepeats_gt100bp_slop5;GRCh38_allTandemRepeats;GRCh38_AllTandemRepeats_201to10000bp_slop5;GRCh38_allOtherDifficultregions;GRCh38_gnomAD_InbreedingCoeff_slop1bp_merge1000bp;GRCh38_alldifficultregions	CAMTA1	ENSG00000171735	transcript	ENST00000303635.12	protein_coding	MODIFIER	intron_variant	CAMTA1	ENSG00000171735	transcript	ENST00000303635.12	protein_coding	MODIFIER	intron_variant	.	.	.	.	.	Enhancer	.	.
1	7510012	Sniffles2.DEL.ADFM0	N	<DEL:-1432>	DEL	DEL	-1432	178.28	65.965	888	869	19	0.0214	known	0.154	0.154	common	0.056	0.125	0.277	0.192	0.161	0.156	0.0579	0.126	0.277	0.196	0.163	0.16	0.462	0.123	0.135	0.392	0.169	0.465	0.12	0.206	0.389	0.15	0.908	0.793	0.793	0.775	0.187	0.191	0.82	confident	GRCh38_AllHomopolymers_gt6bp_imperfectgt10bp_slop5;GRCh38_AllTandemRepeatsandHomopolymers_slop5;GRCh38_SimpleRepeat_homopolymer_gt11_slop5;GRCh38_allTandemRepeats;GRCh38_SimpleRepeat_homopolymer_4to6_slop5;GRCh38_AllTandemRepeats_lt51bp_slop5;GRCh38_SimpleRepeat_imperfecthomopolgt10_slop5;GRCh38_alldifficultregions;GRCh38_notinalldifficultregions	CAMTA1	ENSG00000171735	transcript	ENST00000303635.12	protein_coding	MODIFIER	intron_variant	CAMTA1	ENSG00000171735	transcript	ENST00000303635.12	protein_coding	MODIFIER	intron_variant	.	.	.	.	.	Enhancer	Transcription Start Site	.
1	7517739	Sniffles2.DEL.AE1M0	N	<DEL:-58>	DEL	DEL	-58	208.329	260.809	888	861	27	0.0304	novel	0.00619	0.00619	low_frequency	0.0187	0.00694	0	0	0	0.00581	0.0173	0.00709	0	0	0	1	1	1	1	1	1	1	1	1	1	0.00338	0.985	0.182	0.182	0.464	0.000485	0.000922	0.45	confident	GRCh38_SimpleRepeat_homopolymer_4to6_slop5;GRCh38_notinalldifficultregions	CAMTA1	ENSG00000171735	transcript	ENST00000303635.12	protein_coding	MODIFIER	intron_variant	CAMTA1	ENSG00000171735	transcript	ENST00000303635.12	protein_coding	MODIFIER	intron_variant	.	.	.	.	.	.	.	.
1	7518811	Sniffles2.DEL.AE2M0	N	<DEL:-75>	DEL	DEL	-75	136.871	261.416	888	861	27	0.0304	novel	0.00451	0.00451	rare	0.0145	0.00347	0	0	0	0.00465	0.0153	0.00355	0	0	0	1	1	1	1	1	1	1	1	1	1	0.00169	0.988	0	0	0.452	0.000291	0.000413	0.673	confident	GRCh38_SimpleRepeat_homopolymer_4to6_slop5;GRCh38_notinalldifficultregions	CAMTA1	ENSG00000171735	transcript	ENST00000303635.12	protein_coding	MODIFIER	intron_variant	CAMTA1	ENSG00000171735	transcript	ENST00000303635.12	protein_coding	MODIFIER	intron_variant	.	.	.	.	.	.	.	.
1	7520221	Sniffles2.INS.AD2M0	N	<INS:2926>	INS	INS	2926	215.628	9.37	888	843	45	0.0507	novel	0.00845	0.00845	low_frequency	0.0124	0.00694	0.00595	0.0061	0.00877	0.0089	0.0134	0.00719	0.00625	0.00633	0.00926	0.000195	1	1	0.00306	1	0.000226	1	1	0.00318	1	0.00282	0.981	0	0	0.418	0.00319	0.00573	0.47	difficult	GRCh38_AllTandemRepeats_51to200bp_slop5;GRCh38_AllTandemRepeatsandHomopolymers_slop5;GRCh38_SimpleRepeat_triTR_15to50_slop5;GRCh38_allTandemRepeats;GRCh38_alldifficultregions	CAMTA1	ENSG00000171735	transcript	ENST00000303635.12	protein_coding	MODIFIER	intron_variant	CAMTA1	ENSG00000171735	transcript	ENST00000303635.12	protein_coding	MODIFIER	intron_variant	.	.	.	.	.	.	.	.
1	7520263	Sniffles2.BND.AEFM0	N	<BND:AEFM0>	BND	OTHER	.	0	95.64	888	861	27	0.0304	not_compared	0.0366	0.0366	low_frequency	0.0436	0.0451	0.0357	0.0183	0.038	0.0378	0.0457	0.0464	0.0366	0.0189	0.0387	1	1	1	1	1	1	1	1	1	1	0.0186	0.901	0.0769	0.0769	0.404	0.0135	0.0323	0.377	difficult	GRCh38_AllTandemRepeats_51to200bp_slop5;GRCh38_AllTandemRepeatsandHomopolymers_slop5;GRCh38_allTandemRepeats;GRCh38_SimpleRepeat_homopolymer_4to6_slop5;GRCh38_alldifficultregions	CAMTA1&PLXNA4	ENSG00000171735&ENSG00000221866	transcript	ENST00000303635.12	protein_coding	HIGH	bidirectional_gene_fusion	CAMTA1&PLXNA4	ENSG00000171735&ENSG00000221866	transcript	ENST00000303635.12	protein_coding	HIGH	bidirectional_gene_fusion	.	.	.	.	.	.	.	.
1	7520264	Sniffles2.BND.AF0M0	N	<BND:AF0M0>	BND	OTHER	.	0	203.936	888	856	32	0.036	not_compared	0.0146	0.0146	low_frequency	0.0124	0.0104	0.0179	0.00915	0.0234	0.0152	0.0131	0.0107	0.0183	0.00949	0.0242	1	1	1	1	1	1	1	1	1	1	0.00563	0.959	0	0	0.343	0.00243	0.00743	0.285	difficult	GRCh38_AllTandemRepeats_51to200bp_slop5;GRCh38_AllTandemRepeatsandHomopolymers_slop5;GRCh38_allTandemRepeats;GRCh38_SimpleRepeat_homopolymer_4to6_slop5;GRCh38_alldifficultregions	CAMTA1	ENSG00000171735	transcript	ENST00000303635.12	protein_coding	HIGH	transcript_ablation	CAMTA1	ENSG00000171735	transcript	ENST00000303635.12	protein_coding	HIGH	transcript_ablation	.	.	.	.	.	.	.	.
1	7520264	Sniffles2.BND.AF2M0	N	<BND:AF2M0>	BND	OTHER	.	0	272.615	888	851	37	0.0417	not_compared	0.00338	0.00338	rare	0.00415	0.00694	0.00595	0	0	0.00352	0.0044	0.00714	0.00621	0	0	1	1	1	1	1	1	1	1	1	1	0.00282	0.988	0	0	0.511	0.000136	0.000697	0.243	difficult	GRCh38_AllTandemRepeats_51to200bp_slop5;GRCh38_AllTandemRepeatsandHomopolymers_slop5;GRCh38_allTandemRepeats;GRCh38_SimpleRepeat_homopolymer_4to6_slop5;GRCh38_alldifficultregions	CAMTA1&RGS12	ENSG00000171735&ENSG00000159788	transcript	ENST00000303635.12	protein_coding	HIGH	gene_fusion	CAMTA1&RGS12	ENSG00000171735&ENSG00000159788	transcript	ENST00000303635.12	protein_coding	HIGH	gene_fusion	.	.	.	.	.	.	.	.
1	7542554	Sniffles2.DEL.AE5M0	N	<DEL:-62>	DEL	DEL	-62	38.814	165.728	888	879	9	0.0101	novel	0.448	0.448	common	0.535	0.465	0.366	0.387	0.45	0.452	0.538	0.468	0.37	0.386	0.458	0.0028	0.402	0.869	0.254	0.536	0.0018	0.402	1	0.248	0.536	0.451	0.807	0.778	0.778	0.763	0.375	0.381	0.825	difficult	GRCh38_AllTandemRepeats_51to200bp_slop5;GRCh38_AllTandemRepeatsandHomopolymers_slop5;GRCh38_AllTandemRepeats_gt100bp_slop5;GRCh38_allTandemRepeats;GRCh38_alldifficultregions	CAMTA1	ENSG00000171735	transcript	ENST00000303635.12	protein_coding	MODIFIER	intron_variant	CAMTA1	ENSG00000171735	transcript	ENST00000303635.12	protein_coding	MODIFIER	intron_variant	.	.	.	.	.	.	.	.
1	7547039	Sniffles2.INS.AD5M0	N	<INS:135>	INS	INS	135	142.902	475.334	888	855	33	0.0372	novel	0.00113	0.00113	rare	0.00415	0	0	0	0	0.00117	0.00426	0	0	0	0	1	1	1	1	1	1	1	1	1	1	0	0.998	0	0	0.129	3.38e-05	0.000188	0.179	confident	GRCh38_notinalldifficultregions	CAMTA1	ENSG00000171735	transcript	ENST00000303635.12	protein_coding	MODIFIER	intron_variant	CAMTA1	ENSG00000171735	transcript	ENST00000303635.12	protein_coding	MODIFIER	intron_variant	.	.	.	.	.	.	.	.
1	7548651	Sniffles2.DEL.AE6M0	N	<DEL:-65>	DEL	DEL	-65	101.375	196.972	888	882	6	0.00676	novel	0.583	0.417	common	0.413	0.608	0.652	0.637	0.681	0.586	0.42	0.608	0.656	0.637	0.679	0.143	0.000109	5.08e-07	3.57e-06	4.23e-05	0.0837	0.000109	1.45e-07	3.57e-06	3.94e-05	0.623	0.569	0.563	0.542	0.461	0.66	0.598	0.463	difficult	GRCh38_gclt25orgt65_slop50;GRCh38_AllTandemRepeatsandHomopolymers_slop5;GRCh38_AllTandemRepeats_gt100bp_slop5;GRCh38_allTandemRepeats;GRCh38_SimpleRepeat_homopolymer_4to6_slop5;GRCh38_AllTandemRepeats_201to10000bp_slop5;GRCh38_lowmappabilityall;GRCh38_nonunique_l100_m2_e1;GRCh38_alllowmapandsegdupregions;GRCh38_alldifficultregions	CAMTA1	ENSG00000171735	transcript	ENST00000303635.12	protein_coding	MODIFIER	intron_variant	CAMTA1	ENSG00000171735	transcript	ENST00000303635.12	protein_coding	MODIFIER	intron_variant	.	.	.	.	.	Enhancer	.	.
1	7568488	Sniffles2.DEL.AE8M0	N	<DEL:-54>	DEL	DEL	-54	88.676	317.522	888	865	23	0.0259	novel	0.00225	0.00225	rare	0.00622	0.00347	0	0	0	0.00231	0.00644	0.00357	0	0	0	1	1	1	1	1	1	1	1	1	1	0.000563	0.994	0	0	0.293	0.000639	0.00117	0.475	difficult	GRCh38_AllTandemRepeatsandHomopolymers_slop5;GRCh38_AllTandemRepeats_gt100bp_slop5;GRCh38_allTandemRepeats;GRCh38_AllTandemRepeats_201to10000bp_slop5;GRCh38_alldifficultregions	CAMTA1	ENSG00000171735	transcript	ENST00000303635.12	protein_coding	MODIFIER	intron_variant	CAMTA1	ENSG00000171735	transcript	ENST00000303635.12	protein_coding	MODIFIER	intron_variant	.	.	.	.	.	.	.	.
1	7569554	Sniffles2.DEL.AE9M0	N	<DEL:-51>	DEL	DEL	-51	70.809	317.946	888	871	17	0.0191	novel	0.00169	0.00169	rare	0.00415	0	0	0	0.00292	0.0023	0.00638	0	0	0	0.00303	1	1	1	1	1	1	1	1	1	1	0.000563	0.995	0	0	0.38	3.18e-05	0.000108	0.246	difficult	GRCh38_AllTandemRepeatsandHomopolymers_slop5;GRCh38_AllTandemRepeats_gt100bp_slop5;GRCh38_allTandemRepeats;GRCh38_AllTandemRepeats_201to10000bp_slop5;GRCh38_alldifficultregions	CAMTA1	ENSG00000171735	transcript	ENST00000303635.12	protein_coding	MODIFIER	intron_variant	CAMTA1	ENSG00000171735	transcript	ENST00000303635.12	protein_coding	MODIFIER	intron_variant	.	.	.	.	.	.	.	.
1	7574106	Sniffles2.INS.AD7M0	N	<INS:305>	INS	INS	305	97.259	122.08	888	879	9	0.0101	known	0.189	0.189	common	0.6	0.0521	0.0238	0.00305	0.0643	0.191	0.6	0.0532	0.0238	0.00311	0.0655	0.42	9.77e-05	1	1	0.14	0.42	0.000106	1	1	0.144	0.195	0.877	0.695	0.695	0.795	0.0173	0.0231	0.614	confident	GRCh38_notinalldifficultregions	CAMTA1	ENSG00000171735	transcript	ENST00000303635.12	protein_coding	MODIFIER	intron_variant	CAMTA1	ENSG00000171735	transcript	ENST00000303635.12	protein_coding	MODIFIER	intron_variant	.	.	.	.	.	Enhancer	.	.
1	7585695	Sniffles2.DEL.AEAM0	N	<DEL:-2678>	DEL	DEL	-2678	5.292	6.803	888	866	22	0.0248	known	0.00451	0.00451	rare	0.0166	0	0	0	0	0.00462	0.0172	0	0	0	0	0.0573	1	1	1	1	0.0595	1	1	1	1	0.00394	0.995	0.714	0.714	0.603	0.000234	0.000603	0.367	confident	GRCh38_gclt25orgt65_slop50;GRCh38_AllHomopolymers_gt6bp_imperfectgt10bp_slop5;GRCh38_AllTandemRepeatsandHomopolymers_slop5;GRCh38_allTandemRepeats;GRCh38_SimpleRepeat_homopolymer_4to6_slop5;GRCh38_AllTandemRepeats_lt51bp_slop5;GRCh38_SimpleRepeat_imperfecthomopolgt10_slop5;GRCh38_alldifficultregions;GRCh38_notinalldifficultregions	CAMTA1	ENSG00000171735	transcript	ENST00000303635.12	protein_coding	MODIFIER	intron_variant	CAMTA1	ENSG00000171735	transcript	ENST00000303635.12	protein_coding	MODIFIER	intron_variant	.	.	.	.	.	CTCF Binding Site;Enhancer	Transcription Start Site;Transcription Start Site	.
1	7614018	Sniffles2.INS.AFDM0	N	<INS:54>	INS	INS	54	103.355	319.464	888	862	26	0.0293	novel	0.00282	0.00282	rare	0.0104	0	0	0	0	0.0029	0.0106	0	0	0	0	1	1	1	1	1	1	1	1	1	1	0.00113	0.992	0	0	0.495	0.000194	0.000432	0.405	difficult	GRCh38_gclt25orgt65_slop50;GRCh38_AllTandemRepeatsandHomopolymers_slop5;GRCh38_AllTandemRepeats_gt100bp_slop5;GRCh38_allTandemRepeats;GRCh38_AllTandemRepeats_201to10000bp_slop5;GRCh38_alldifficultregions	CAMTA1	ENSG00000171735	transcript	ENST00000303635.12	protein_coding	MODIFIER	intron_variant	CAMTA1	ENSG00000171735	transcript	ENST00000303635.12	protein_coding	MODIFIER	intron_variant	.	.	.	.	.	.	.	.
1	7646341	Sniffles2.INS.AFEM0	N	<INS:95>	INS	INS	95	115.715	377.674	888	861	27	0.0304	novel	0.00338	0.00338	rare	0.0083	0.00347	0.00298	0	0	0.00348	0.00858	0.00355	0.00305	0	0	1	1	1	1	1	1	1	1	1	1	0.00169	0.992	0.167	0.167	0.453	4.92e-05	0.00061	0.157	difficult	GRCh38_AllTandemRepeatsandHomopolymers_slop5;GRCh38_AllTandemRepeats_gt100bp_slop5;GRCh38_allTandemRepeats;GRCh38_AllTandemRepeats_201to10000bp_slop5;GRCh38_alldifficultregions	CAMTA1	ENSG00000171735	transcript	ENST00000303635.12	protein_coding	MODIFIER	intron_variant	CAMTA1	ENSG00000171735	transcript	ENST00000303635.12	protein_coding	MODIFIER	intron_variant	.	.	.	.	.	CTCF Binding Site;Enhancer	.	.
1	7654755	Sniffles2.DEL.B05M0	N	<DEL:-60>	DEL	DEL	-60	133.256	199.58	888	864	24	0.027	novel	0.00338	0.00338	rare	0.0124	0	0	0	0	0.00347	0.013	0	0	0	0	0.031	1	1	1	1	0.0323	1	1	1	1	0.00169	0.991	0	0	0.483	0.000239	0.000415	0.462	difficult	GRCh38_AllTandemRepeatsandHomopolymers_slop5;GRCh38_AllTandemRepeats_gt100bp_slop5;GRCh38_allTandemRepeats;GRCh38_AllTandemRepeats_201to10000bp_slop5;GRCh38_alldifficultregions	CAMTA1	ENSG00000171735	transcript	ENST00000303635.12	protein_coding	MODIFIER	intron_variant	CAMTA1	ENSG00000171735	transcript	ENST00000303635.12	protein_coding	MODIFIER	intron_variant	.	.	.	.	.	.	.	.
1	7655460	Sniffles2.DEL.B06M0	N	<DEL:-64>	DEL	DEL	-64	82.53	222.349	888	863	25	0.0282	novel	0.00507	0.00507	low_frequency	0.0145	0	0.00298	0.00305	0	0.00521	0.015	0	0.00305	0.00312	0	0.0432	1	1	1	1	0.0447	1	1	1	1	0.00394	0.983	0	0	0.514	0.000337	0.000652	0.407	difficult	GRCh38_AllTandemRepeatsandHomopolymers_slop5;GRCh38_AllTandemRepeats_gt100bp_slop5;GRCh38_allTandemRepeats;GRCh38_AllTandemRepeats_201to10000bp_slop5;GRCh38_alldifficultregions	CAMTA1	ENSG00000171735	transcript	ENST00000303635.12	protein_coding	MODIFIER	intron_variant	CAMTA1	ENSG00000171735	transcript	ENST00000303635.12	protein_coding	MODIFIER	intron_variant	.	.	.	.	.	.	.	.
1	7680831	Sniffles2.DEL.B08M0	N	<DEL:-2843>	DEL	DEL	-2843	82	15	888	853	35	0.0394	known	0.00169	0.00169	rare	0	0	0	0	0.00877	0.00176	0	0	0	0	0.00915	1	1	1	1	1	1	1	1	1	1	0.00169	0.998	0.667	0.667	0.606	0.000104	0.000325	0.22	confident	GRCh38_gclt25orgt65_slop50;GRCh38_AllHomopolymers_gt6bp_imperfectgt10bp_slop5;GRCh38_AllTandemRepeats_51to200bp_slop5;GRCh38_AllTandemRepeatsandHomopolymers_slop5;GRCh38_SimpleRepeat_homopolymer_gt11_slop5;GRCh38_SimpleRepeat_triTR_15to50_slop5;GRCh38_SimpleRepeat_diTR_11to50_slop5;GRCh38_AllTandemRepeats_gt100bp_slop5;GRCh38_allTandemRepeats;GRCh38_SimpleRepeat_homopolymer_4to6_slop5;GRCh38_AllTandemRepeats_lt51bp_slop5;GRCh38_SimpleRepeat_imperfecthomopolgt10_slop5;GRCh38_alldifficultregions;GRCh38_notinalldifficultregions	CAMTA1	ENSG00000171735	transcript	ENST00000303635.12	protein_coding	MODIFIER	intron_variant	CAMTA1	ENSG00000171735	transcript	ENST00000303635.12	protein_coding	MODIFIER	intron_variant	Alcohol_consumption__drinks_per_month___UKB_data_field_1578__4424_	4e-08	0.0141278	.	32193382	.	Enhancer;Transcription Start Site;Transcription Start Site	.
1	7739927	Sniffles2.INS.B14M0	N	<INS:90>	INS	INS	90	96.408	337.883	888	865	23	0.0259	novel	0.00113	0.00113	rare	0	0	0	0	0.00585	0.00116	0	0	0	0	0.00592	1	1	1	1	1	1	1	1	1	1	0.00113	0.998	0.5	0.5	0.278	0.000836	0.00222	0.273	difficult	GRCh38_AllTandemRepeatsandHomopolymers_slop5;GRCh38_AllTandemRepeats_gt100bp_slop5;GRCh38_allTandemRepeats;GRCh38_AllTandemRepeats_201to10000bp_slop5;GRCh38_alldifficultregions	CAMTA1	ENSG00000171735	transcript	ENST00000303635.12	protein_coding	MODIFIER	intron_variant	CAMTA1	ENSG00000171735	transcript	ENST00000303635.12	protein_coding	MODIFIER	intron_variant	.	.	.	.	.	.	.	.
1	7743114	Sniffles2.DEL.B1AM0	N	<DEL:-1278>	DEL	DEL	-1278	312.148	270.907	888	872	16	0.018	known	0.00113	0.00113	rare	0.00415	0	0	0	0	0.00115	0.00424	0	0	0	0	1	1	1	1	1	1	1	1	1	1	0.00113	1	1	1	0.95	0.000188	0.000239	0.773	confident	GRCh38_gclt25orgt65_slop50;GRCh38_AllHomopolymers_gt6bp_imperfectgt10bp_slop5;GRCh38_AllTandemRepeats_51to200bp_slop5;GRCh38_AllTandemRepeatsandHomopolymers_slop5;GRCh38_SimpleRepeat_homopolymer_gt11_slop5;GRCh38_SimpleRepeat_homopolymer_gt20_slop5;GRCh38_AllTandemRepeats_gt100bp_slop5;GRCh38_allTandemRepeats;GRCh38_SimpleRepeat_homopolymer_7to11_slop5;GRCh38_SimpleRepeat_homopolymer_4to6_slop5;GRCh38_AllTandemRepeats_lt51bp_slop5;GRCh38_SimpleRepeat_imperfecthomopolgt20_slop5;GRCh38_AllTandemRepeats_201to10000bp_slop5;GRCh38_SimpleRepeat_imperfecthomopolgt10_slop5;GRCh38_lowmappabilityall;GRCh38_nonunique_l100_m2_e1;GRCh38_alllowmapandsegdupregions;GRCh38_alldifficultregions;GRCh38_notinalldifficultregions	CAMTA1	ENSG00000171735	transcript	ENST00000303635.12	protein_coding	MODIFIER	intron_variant	CAMTA1	ENSG00000171735	transcript	ENST00000303635.12	protein_coding	MODIFIER	intron_variant	.	.	.	.	.	Open chromatin	.	.
1	7803434	Sniffles2.INS.B26M0	N	<INS:180>	INS	INS	180	48.073	137.048	888	871	17	0.0191	known	0.067	0.067	common	0.0913	0.0556	0.0149	0.107	0.0556	0.0683	0.0932	0.0567	0.0152	0.109	0.0566	0.0337	1	1	0.398	0.411	0.0366	1	1	0.402	0.417	0.0619	0.974	0.845	0.845	0.887	0.0763	0.0756	0.975	confident	GRCh38_SimpleRepeat_homopolymer_4to6_slop5;GRCh38_notinalldifficultregions	PER3	ENSG00000049246	transcript	ENST00000377532.8	protein_coding	MODIFIER	intron_variant	PER3	ENSG00000049246	transcript	ENST00000377532.8	protein_coding	MODIFIER	intron_variant	.	.	.	.	.	.	.	.
1	7829934	Sniffles2.DEL.B2FM0	N	<DEL:-54>	DEL	DEL	-54	46.889	155.865	888	881	7	0.00788	novel	0.696	0.304	common	0.622	0.774	0.836	0.643	0.646	0.7	0.634	0.774	0.836	0.644	0.646	0.891	0.00868	0.574	0.497	1	1	0.00868	0.574	0.399	1	0.701	0.923	0.938	0.901	0.894	0.659	0.659	0.957	difficult	GRCh38_refseq_cds;GRCh38_AllTandemRepeatsandHomopolymers_slop5;GRCh38_AllTandemRepeats_gt100bp_slop5;GRCh38_allTandemRepeats;GRCh38_AllTandemRepeats_201to10000bp_slop5;GRCh38_alldifficultregions	PER3;PER3;ENSG00000236266	ENSG00000049246;ENSG00000049246;ENSG00000236266	transcript;transcript;transcript	ENST00000377532.8;ENST00000377532.8;ENST00000451646.1	protein_coding;protein_coding;pseudogene	HIGH;HIGH;MODIFIER	frameshift_variant;frameshift_variant&missense_variant;upstream_gene_variant	PER3;PER3	ENSG00000049246;ENSG00000049246	transcript;transcript	ENST00000377532.8;ENST00000377532.8	protein_coding;protein_coding	HIGH;HIGH	frameshift_variant;frameshift_variant&missense_variant	.	.	.	.	.	.	.	.
1	7856598	Sniffles2.INS.B29M0	N	<INS:61>	INS	INS	61	22.752	251.967	888	885	3	0.00338	known	0.512	0.488	common	0.566	0.545	0.286	0.64	0.509	0.514	0.569	0.545	0.287	0.644	0.509	0.601	0.737	0.576	1	0.761	0.514	0.737	0.574	1	0.761	0.484	0.829	0.813	0.832	0.857	0.576	0.585	0.914	confident	GRCh38_SimpleRepeat_homopolymer_4to6_slop5;GRCh38_notinalldifficultregions	UTS2;UTS2-TNFRSF9	ENSG00000049247;ENSG00000049247-ENSG00000049249	transcript;intergenic_region	ENST00000054668.5;ENSG00000049247-ENSG00000049249	protein_coding;.	MODIFIER;MODIFIER	upstream_gene_variant;intergenic_region	.	.	.	.	.	.	.	.	.	.	.	.	Enhancer;CTCF Binding Site	.	.
1	7862986	Sniffles2.DEL.B31M0	N	<DEL:-59>	DEL	DEL	-59	33.611	158.885	888	885	3	0.00338	novel	0.562	0.438	common	0.463	0.587	0.479	0.64	0.687	0.563	0.465	0.587	0.482	0.64	0.688	0.699	0.395	0.646	1	0.722	0.795	0.395	0.757	1	0.594	0.561	0.764	0.778	0.751	0.763	0.701	0.688	0.817	difficult	GRCh38_gclt25orgt65_slop50;GRCh38_AllTandemRepeats_51to200bp_slop5;GRCh38_AllTandemRepeatsandHomopolymers_slop5;GRCh38_AllTandemRepeats_gt100bp_slop5;GRCh38_allTandemRepeats;GRCh38_lowmappabilityall;GRCh38_nonunique_l100_m2_e1;GRCh38_alllowmapandsegdupregions;GRCh38_alldifficultregions	UTS2-TNFRSF9	ENSG00000049247-ENSG00000049249	intergenic_region	ENSG00000049247-ENSG00000049249	.	MODIFIER	intergenic_region	.	.	.	.	.	.	.	.	.	.	.	.	.	.	.
1	7862991	Sniffles2.INS.B2AM0	N	<INS:94>	INS	INS	94	47.351	107.955	888	876	12	0.0135	novel	0.278	0.278	common	0.359	0.26	0.455	0.119	0.158	0.282	0.362	0.262	0.458	0.121	0.163	0.674	1	0.438	0.00238	0.772	0.577	1	0.435	0.00267	0.574	0.286	0.815	0.734	0.734	0.773	0.146	0.15	0.88	difficult	GRCh38_gclt25orgt65_slop50;GRCh38_AllTandemRepeats_51to200bp_slop5;GRCh38_AllTandemRepeatsandHomopolymers_slop5;GRCh38_AllTandemRepeats_gt100bp_slop5;GRCh38_allTandemRepeats;GRCh38_lowmappabilityall;GRCh38_nonunique_l100_m2_e1;GRCh38_alllowmapandsegdupregions;GRCh38_alldifficultregions	UTS2-TNFRSF9	ENSG00000049247-ENSG00000049249	intergenic_region	ENSG00000049247-ENSG00000049249	.	MODIFIER	intergenic_region	.	.	.	.	.	.	.	.	.	.	.	.	.	.	.
1	7865190	Sniffles2.DEL.B33M0	N	<DEL:-111>	DEL	DEL	-111	128.987	263.975	888	881	7	0.00788	novel	0.464	0.464	common	0.216	0.569	0.616	0.43	0.608	0.467	0.22	0.569	0.616	0.432	0.608	0.849	0.0112	0.00187	0.341	0.0249	0.706	0.0112	0.00187	0.34	0.0249	0.489	0.785	0.738	0.738	0.802	0.528	0.511	0.861	difficult	GRCh38_AllTandemRepeatsandHomopolymers_slop5;GRCh38_AllTandemRepeats_gt100bp_slop5;GRCh38_allTandemRepeats;GRCh38_SimpleRepeat_homopolymer_4to6_slop5;GRCh38_AllTandemRepeats_201to10000bp_slop5;GRCh38_lowmappabilityall;GRCh38_nonunique_l100_m2_e1;GRCh38_alllowmapandsegdupregions;GRCh38_alldifficultregions	UTS2-TNFRSF9	ENSG00000049247-ENSG00000049249	intergenic_region	ENSG00000049247-ENSG00000049249	.	MODIFIER	intergenic_region	.	.	.	.	.	.	.	.	.	.	.	.	.	.	.
1	7885805	Sniffles2.INS.B2CM0	N	<INS:63>	INS	INS	63	102.05	461.463	888	865	23	0.0259	novel	0.00169	0.00169	rare	0	0.00694	0	0	0.00292	0.00173	0	0.00704	0	0	0.00305	1	0.00348	1	1	1	1	0.00353	1	1	1	0.00113	0.995	0	0	0.504	1.84e-05	0.000303	0.0727	difficult	GRCh38_gclt25orgt65_slop50;GRCh38_SimpleRepeat_homopolymer_4to6_slop5;GRCh38_alldifficultregions	UTS2-TNFRSF9	ENSG00000049247-ENSG00000049249	intergenic_region	ENSG00000049247-ENSG00000049249	.	MODIFIER	intergenic_region	.	.	.	.	.	.	.	.	.	.	.	.	.	.	.
1	7903104	Sniffles2.DEL.B46M0	N	<DEL:-208>	DEL	DEL	-208	93.622	317.557	888	883	5	0.00563	novel	0.604	0.396	common	0.579	0.701	0.655	0.604	0.509	0.606	0.581	0.706	0.656	0.604	0.512	0.000942	0.0461	0.608	0.327	0.444	0.000586	0.0689	0.609	0.327	0.441	0.608	0.852	0.866	0.824	0.811	0.579	0.58	0.933	difficult	GRCh38_AllTandemRepeatsandHomopolymers_slop5;GRCh38_AllTandemRepeats_gt100bp_slop5;GRCh38_allTandemRepeats;GRCh38_SimpleRepeat_homopolymer_4to6_slop5;GRCh38_AllTandemRepeats_201to10000bp_slop5;GRCh38_lowmappabilityall;GRCh38_nonunique_l100_m2_e1;GRCh38_alllowmapandsegdupregions;GRCh38_alldifficultregions	UTS2-TNFRSF9	ENSG00000049247-ENSG00000049249	intergenic_region	ENSG00000049247-ENSG00000049249	.	MODIFIER	intergenic_region	.	.	.	.	.	.	.	.	.	.	.	.	CTCF Binding Site	.	.
1	7913303	Sniffles2.INS.B3FM0	N	<INS:63>	INS	INS	63	171.194	315.182	888	864	24	0.027	novel	0.00338	0.00338	rare	0.0124	0	0	0	0	0.00347	0.0129	0	0	0	0	1	1	1	1	1	1	1	1	1	1	0.00394	0.99	0.333	0.333	0.742	0.000218	0.00024	0.808	confident	GRCh38_SimpleRepeat_homopolymer_4to6_slop5;GRCh38_notinalldifficultregions	TNFRSF9;UTS2-TNFRSF9	ENSG00000049249;ENSG00000049247-ENSG00000049249	transcript;intergenic_region	ENST00000377507.8;ENSG00000049247-ENSG00000049249	protein_coding;.	MODIFIER;MODIFIER	downstream_gene_variant;intergenic_region	.	.	.	.	.	.	.	.	.	.	.	.	.	.	.
1	7990364	Sniffles2.DEL.B4DM0	N	<DEL:-52>	DEL	DEL	-52	63.598	341.719	888	870	18	0.0203	novel	0.00451	0.00451	rare	0.0083	0.00694	0	0.00305	0.00292	0.0046	0.00862	0.00699	0	0.00307	0.00301	1	1	1	1	1	1	1	1	1	1	0.00282	0.985	0	0	0.498	0.00103	0.00239	0.313	difficult	GRCh38_AllTandemRepeatsandHomopolymers_slop5;GRCh38_SimpleRepeat_triTR_15to50_slop5;GRCh38_AllTandemRepeats_gt100bp_slop5;GRCh38_allTandemRepeats;GRCh38_AllTandemRepeats_201to10000bp_slop5;GRCh38_alldifficultregions	PARK7;PARK7-ENSG00000284747	ENSG00000116288;ENSG00000116288-ENSG00000284747	transcript;intergenic_region	ENST00000338639.10;ENSG00000116288-ENSG00000284747	protein_coding;.	MODIFIER;MODIFIER	downstream_gene_variant;intergenic_region	.	.	.	.	.	.	.	.	.	.	.	.	.	.	.
1	7990466	Sniffles2.INS.B43M0	N	<INS:106>	INS	INS	106	109.533	201.346	888	875	13	0.0146	novel	0.0518	0.0518	common	0.178	0.00694	0.00298	0	0.00877	0.0526	0.181	0.00699	0.00301	0	0.00904	0.659	1	1	1	1	0.518	1	1	1	1	0.0377	0.934	0.512	0.512	0.666	0.00252	0.00308	0.699	difficult	GRCh38_AllTandemRepeatsandHomopolymers_slop5;GRCh38_AllTandemRepeats_gt100bp_slop5;GRCh38_allTandemRepeats;GRCh38_AllTandemRepeats_201to10000bp_slop5;GRCh38_alldifficultregions	PARK7;PARK7-ENSG00000284747	ENSG00000116288;ENSG00000116288-ENSG00000284747	transcript;intergenic_region	ENST00000338639.10;ENSG00000116288-ENSG00000284747	protein_coding;.	MODIFIER;MODIFIER	downstream_gene_variant;intergenic_region	.	.	.	.	.	.	.	.	.	.	.	.	.	.	.
1	7995197	Sniffles2.INS.B45M0	N	<INS:52>	INS	INS	52	72.145	326.841	888	862	26	0.0293	novel	0.00113	0.00113	rare	0	0	0.00298	0.00305	0	0.00116	0	0	0.00301	0.00312	0	1	1	1	1	1	1	1	1	1	1	0	0.998	0	0	0.188	1.23e-05	6.43e-05	0.201	difficult	GRCh38_AllTandemRepeatsandHomopolymers_slop5;GRCh38_AllTandemRepeats_gt100bp_slop5;GRCh38_allTandemRepeats;GRCh38_AllTandemRepeats_201to10000bp_slop5;GRCh38_alldifficultregions	ENSG00000284747;ENSG00000284716;ENSG00000284747	ENSG00000284747;ENSG00000284716;ENSG00000284747	transcript;transcript;gene_variant	ENST00000642135.1;ENST00000641100.1;ENSG00000284747	pseudogene;pseudogene;.	MODIFIER;MODIFIER;MODIFIER	upstream_gene_variant;downstream_gene_variant;intragenic_variant	.	.	.	.	.	.	.	.	.	.	.	.	.	.	.
1	8026971	Sniffles2.INS.B5AM0	N	<INS:160>	INS	INS	160	72.53	88.384	888	883	5	0.00563	novel	0.601	0.399	common	0.751	0.622	0.625	0.601	0.351	0.605	0.754	0.622	0.625	0.604	0.357	0.00177	0.155	0.416	1	0.00399	0.000775	0.155	0.416	1	0.00429	0.609	0.841	0.82	0.798	0.838	0.598	0.596	0.951	difficult	GRCh38_AllTandemRepeatsandHomopolymers_slop5;GRCh38_AllTandemRepeats_gt100bp_slop5;GRCh38_allTandemRepeats;GRCh38_AllTandemRepeats_201to10000bp_slop5;GRCh38_alldifficultregions	ERRFI1;ENSG00000238290	ENSG00000116285;ENSG00000238290	transcript;transcript	ENST00000377482.10;ENST00000445300.1	protein_coding;pseudogene	MODIFIER;MODIFIER	upstream_gene_variant;non_coding_transcript_exon_variant	.	.	.	.	.	.	.	.	.	.	.	.	Promoter	.	.
1	8043106	Sniffles2.INS.B5CM0	N	<INS:51>	INS	INS	51	137.962	366.286	888	862	26	0.0293	novel	0.00113	0.00113	rare	0.00415	0	0	0	0	0.00116	0.00422	0	0	0	0	1	1	1	1	1	1	1	1	1	1	0.000563	0.997	0	0	0.248	5.22e-05	9.94e-05	0.401	difficult	GRCh38_AllTandemRepeatsandHomopolymers_slop5;GRCh38_SimpleRepeat_diTR_11to50_slop5;GRCh38_allTandemRepeats;GRCh38_AllTandemRepeats_lt51bp_slop5;GRCh38_alldifficultregions	ENSG00000238290	ENSG00000238290	transcript	ENST00000445300.1	pseudogene	MODIFIER	intron_variant	.	.	.	.	.	.	.	.	.	.	.	.	.	.	.
1	8050233	Sniffles2.DEL.B61M0	N	<DEL:-3568>	DEL	DEL	-3568	0.577	0.577	888	862	26	0.0293	known	0.00113	0.00113	rare	0.00415	0	0	0	0	0.00116	0.00433	0	0	0	0	1	1	1	1	1	1	1	1	1	1	0.000563	0.997	0	0	0.605	6.15e-06	1.16e-05	0.37	confident	GRCh38_AllHomopolymers_gt6bp_imperfectgt10bp_slop5;GRCh38_AllTandemRepeatsandHomopolymers_slop5;GRCh38_SimpleRepeat_homopolymer_gt11_slop5;GRCh38_SimpleRepeat_homopolymer_gt20_slop5;GRCh38_AllTandemRepeats_gt100bp_slop5;GRCh38_allTandemRepeats;GRCh38_SimpleRepeat_homopolymer_7to11_slop5;GRCh38_SimpleRepeat_homopolymer_4to6_slop5;GRCh38_AllTandemRepeats_lt51bp_slop5;GRCh38_SimpleRepeat_imperfecthomopolgt20_slop5;GRCh38_AllTandemRepeats_201to10000bp_slop5;GRCh38_SimpleRepeat_quadTR_20to50_slop5;GRCh38_SimpleRepeat_imperfecthomopolgt10_slop5;GRCh38_chainSelf;GRCh38_alldifficultregions;GRCh38_notinalldifficultregions	ENSG00000232848;ENSG00000238290	ENSG00000232848;ENSG00000238290	transcript;transcript	ENST00000399343.2;ENST00000445300.1	processed_pseudogene;pseudogene	MODIFIER;MODIFIER	downstream_gene_variant;intron_variant	.	.	.	.	.	.	.	.	.	.	.	.	.	.	.
1	8119837	Sniffles2.INS.B69M0	N	<INS:318>	INS	INS	318	181.772	306.839	888	865	23	0.0259	known	0.00901	0.00901	low_frequency	0.029	0.00694	0	0	0	0.00925	0.0298	0.00714	0	0	0	0.177	1	1	1	1	0.181	1	1	1	1	0.00619	0.984	0.4	0.4	0.573	0.000588	0.000768	0.647	confident	GRCh38_SimpleRepeat_homopolymer_4to6_slop5;GRCh38_notinalldifficultregions	ENSG00000238290	ENSG00000238290	transcript	ENST00000445300.1	pseudogene	MODIFIER	intron_variant	.	.	.	.	.	.	.	.	.	.	.	.	.	.	.
1	8122347	Sniffles2.DEL.B72M0	N	<DEL:-1946>	DEL	DEL	-1946	309.824	227.912	888	867	21	0.0236	novel	0.00563	0.00563	low_frequency	0.0187	0.00347	0	0	0	0.00577	0.0192	0.00355	0	0	0	1	1	1	1	1	1	1	1	1	1	0.00225	0.991	0.3	0.3	0.451	0.000335	0.000453	0.59	confident	GRCh38_AllHomopolymers_gt6bp_imperfectgt10bp_slop5;GRCh38_AllTandemRepeatsandHomopolymers_slop5;GRCh38_allTandemRepeats;GRCh38_SimpleRepeat_homopolymer_7to11_slop5;GRCh38_SimpleRepeat_homopolymer_4to6_slop5;GRCh38_AllTandemRepeats_lt51bp_slop5;GRCh38_lowmappabilityall;GRCh38_nonunique_l100_m2_e1;GRCh38_alllowmapandsegdupregions;GRCh38_alldifficultregions;GRCh38_notinalldifficultregions	ENSG00000238290;ENSG00000238290;ENSG00000238290-ENSG00000229305	ENSG00000238290;ENSG00000238290;ENSG00000238290-ENSG00000229305	transcript;transcript;intergenic_region	ENST00000445300.1;ENST00000445300.1;ENSG00000238290-ENSG00000229305	pseudogene;pseudogene;.	LOW;MODIFIER;MODIFIER	splice_region_variant&non_coding_transcript_exon_variant;downstream_gene_variant;intergenic_region	.	.	.	.	.	.	.	.	.	.	.	.	.	.	.
1	8124363	Sniffles2.DEL.B75M0	N	<DEL:-863>	DEL	DEL	-863	340.869	137.736	888	868	20	0.0225	novel	0.00563	0.00563	low_frequency	0.0187	0.00347	0	0	0	0.00576	0.0193	0.00352	0	0	0	1	1	1	1	1	1	1	1	1	1	0.00113	0.991	0.2	0.2	0.359	0.000286	0.000422	0.573	confident	GRCh38_AllHomopolymers_gt6bp_imperfectgt10bp_slop5;GRCh38_AllTandemRepeatsandHomopolymers_slop5;GRCh38_SimpleRepeat_homopolymer_7to11_slop5;GRCh38_SimpleRepeat_homopolymer_4to6_slop5;GRCh38_lowmappabilityall;GRCh38_nonunique_l100_m2_e1;GRCh38_chainSelf;GRCh38_alllowmapandsegdupregions;GRCh38_alldifficultregions;GRCh38_notinalldifficultregions	ENSG00000238290;ENSG00000238290-ENSG00000229305	ENSG00000238290;ENSG00000238290-ENSG00000229305	transcript;intergenic_region	ENST00000445300.1;ENSG00000238290-ENSG00000229305	pseudogene;.	MODIFIER;MODIFIER	downstream_gene_variant;intergenic_region	.	.	.	.	.	.	.	.	.	.	.	.	Enhancer	.	.
1	8125544	Sniffles2.DEL.B73M0	N	<DEL:-5272>	DEL	DEL	-5272	6.685	80.522	888	872	16	0.018	known	0.00563	0.00563	low_frequency	0.0187	0.00347	0	0	0	0.00573	0.0191	0.00352	0	0	0	1	1	1	1	1	1	1	1	1	1	0.000563	0.99	0.1	0.1	0.342	0.000373	0.0005	0.607	confident	GRCh38_gclt25orgt65_slop50;GRCh38_AllHomopolymers_gt6bp_imperfectgt10bp_slop5;GRCh38_AllTandemRepeats_51to200bp_slop5;GRCh38_AllTandemRepeatsandHomopolymers_slop5;GRCh38_SimpleRepeat_homopolymer_gt11_slop5;GRCh38_SimpleRepeat_homopolymer_gt20_slop5;GRCh38_SimpleRepeat_diTR_11to50_slop5;GRCh38_AllTandemRepeats_gt100bp_slop5;GRCh38_allTandemRepeats;GRCh38_SimpleRepeat_homopolymer_7to11_slop5;GRCh38_SimpleRepeat_homopolymer_4to6_slop5;GRCh38_AllTandemRepeats_lt51bp_slop5;GRCh38_SimpleRepeat_imperfecthomopolgt20_slop5;GRCh38_AllTandemRepeats_201to10000bp_slop5;GRCh38_SimpleRepeat_quadTR_20to50_slop5;GRCh38_SimpleRepeat_imperfecthomopolgt10_slop5;GRCh38_lowmappabilityall;GRCh38_nonunique_l100_m2_e1;GRCh38_chainSelf;GRCh38_alllowmapandsegdupregions;GRCh38_alldifficultregions;GRCh38_notinalldifficultregions	ENSG00000238290;ENSG00000238290-ENSG00000229305	ENSG00000238290;ENSG00000238290-ENSG00000229305	transcript;intergenic_region	ENST00000445300.1;ENSG00000238290-ENSG00000229305	pseudogene;.	MODIFIER;MODIFIER	downstream_gene_variant;intergenic_region	.	.	.	.	.	.	.	.	.	.	.	.	Enhancer;Enhancer	Enhancer;Enhancer	.
1	8144056	Sniffles2.INS.B6BM0	N	<INS:7353>	INS	INS	7353	26.9	338.185	888	852	36	0.0405	known	0.00169	0.00169	rare	0.00208	0	0	0.0061	0	0.00176	0.00218	0	0	0.00649	0	1	1	1	1	1	1	1	1	1	1	0.00113	0.994	0	0	0.425	0.001	0.0034	0.319	confident	GRCh38_notinalldifficultregions	ENSG00000238290-ENSG00000229305	ENSG00000238290-ENSG00000229305	intergenic_region	ENSG00000238290-ENSG00000229305	.	MODIFIER	intergenic_region	.	.	.	.	.	.	.	.	.	.	.	.	.	.	.
1	8173346	Sniffles2.INS.B71M0	N	<INS:54>	INS	INS	54	122.348	430.879	888	869	19	0.0214	novel	0.00113	0.00113	rare	0.00415	0	0	0	0	0.00115	0.00427	0	0	0	0	1	1	1	1	1	1	1	1	1	1	0	0.998	0	0	0.225	0.000122	0.000138	0.809	difficult	GRCh38_AllHomopolymers_gt6bp_imperfectgt10bp_slop5;GRCh38_AllTandemRepeatsandHomopolymers_slop5;GRCh38_SimpleRepeat_homopolymer_gt11_slop5;GRCh38_SimpleRepeat_imperfecthomopolgt10_slop5;GRCh38_alldifficultregions	ENSG00000238290-ENSG00000229305	ENSG00000238290-ENSG00000229305	intergenic_region	ENSG00000238290-ENSG00000229305	.	MODIFIER	intergenic_region	.	.	.	.	.	.	.	.	.	.	.	.	TF binding	.	.
1	8187695	Sniffles2.DEL.B78M0	N	<DEL:-2305>	DEL	DEL	-2305	190.009	76.499	888	864	24	0.027	known	0.00732	0.00732	low_frequency	0.0249	0.00347	0	0	0	0.00752	0.0255	0.00357	0	0	0	1	1	1	1	1	1	1	1	1	1	0.00338	0.985	0.231	0.231	0.515	0.000626	0.000916	0.617	confident	GRCh38_AllHomopolymers_gt6bp_imperfectgt10bp_slop5;GRCh38_AllTandemRepeatsandHomopolymers_slop5;GRCh38_SimpleRepeat_homopolymer_gt11_slop5;GRCh38_allTandemRepeats;GRCh38_SimpleRepeat_homopolymer_4to6_slop5;GRCh38_AllTandemRepeats_lt51bp_slop5;GRCh38_SimpleRepeat_quadTR_20to50_slop5;GRCh38_SimpleRepeat_imperfecthomopolgt10_slop5;GRCh38_alldifficultregions;GRCh38_notinalldifficultregions	ENSG00000229305;ENSG00000288816;ENSG00000238290-ENSG00000229305;ENSG00000229305	ENSG00000229305;ENSG00000288816;ENSG00000238290-ENSG00000229305;ENSG00000229305	transcript;transcript;intergenic_region;transcript	ENST00000453364.1;ENST00000684850.1;ENSG00000238290-ENSG00000229305;ENST00000453364.1	processed_pseudogene;pseudogene;.;processed_pseudogene	MODIFIER;MODIFIER;MODIFIER;MODIFIER	upstream_gene_variant;upstream_gene_variant;intergenic_region;non_coding_transcript_exon_variant	.	.	.	.	.	.	.	.	.	.	.	.	Enhancer	.	.
1	8216987	Sniffles2.INS.B82M0	N	<INS:212>	INS	INS	212	62.938	86.696	888	872	16	0.018	novel	0.274	0.274	common	0.562	0.128	0.122	0.128	0.281	0.278	0.567	0.13	0.125	0.13	0.282	0.896	0.705	0.716	0.306	0.038	0.896	0.707	0.72	0.3	0.0391	0.266	0.904	0.845	0.845	0.824	0.157	0.163	0.857	confident	GRCh38_notinalldifficultregions	ENSG00000233645;LINC01714;LINC01714-ENSG00000233645	ENSG00000233645;ENSG00000227634;ENSG00000227634-ENSG00000233645	transcript;transcript;intergenic_region	ENST00000424689.1;ENST00000635451.1;ENSG00000227634-ENSG00000233645	pseudogene;pseudogene;.	MODIFIER;MODIFIER;MODIFIER	downstream_gene_variant;downstream_gene_variant;intergenic_region	.	.	.	.	.	.	.	.	.	.	.	.	Promoter	.	.
1	8239387	Sniffles2.INS.B85M0	N	<INS:65>	INS	INS	65	68.755	393.891	888	870	18	0.0203	novel	0.00957	0.00957	low_frequency	0.0353	0	0	0	0	0.00977	0.0366	0	0	0	0	1	1	1	1	1	1	1	1	1	1	0.00676	0.983	0.353	0.353	0.6	0.000436	0.000592	0.7	difficult	GRCh38_AllTandemRepeats_51to200bp_slop5;GRCh38_AllTandemRepeatsandHomopolymers_slop5;GRCh38_AllTandemRepeats_gt100bp_slop5;GRCh38_allTandemRepeats;GRCh38_SimpleRepeat_homopolymer_4to6_slop5;GRCh38_alldifficultregions	ENSG00000233645-RNU6-991P	ENSG00000233645-ENSG00000251977	intergenic_region	ENSG00000233645-ENSG00000251977	.	MODIFIER	intergenic_region	.	.	.	.	.	.	.	.	.	.	.	.	CTCF Binding Site	.	.
1	8276903	Sniffles2.INS.B87M0	N	<INS:308>	INS	INS	308	276.005	110.528	888	887	1	0.00113	novel	0.955	0.045	low_frequency	0.952	0.969	0.964	0.966	0.927	0.955	0.952	0.968	0.964	0.966	0.927	1	1	1	1	0.604	1	1	1	1	0.604	0.98	0.873	0.873	0.0125	0.321	0.991	0.972	0.28	difficult	GRCh38_AllTandemRepeatsandHomopolymers_slop5;GRCh38_AllTandemRepeats_gt100bp_slop5;GRCh38_allTandemRepeats;GRCh38_AllTandemRepeats_201to10000bp_slop5;GRCh38_alldifficultregions	ENSG00000233645-RNU6-991P	ENSG00000233645-ENSG00000251977	intergenic_region	ENSG00000233645-ENSG00000251977	.	MODIFIER	intergenic_region	.	.	.	.	.	.	.	.	.	.	.	.	.	.	.
1	8289636	Sniffles2.INS.B88M0	N	<INS:60>	INS	INS	60	111.716	323.745	888	867	21	0.0236	novel	0.00225	0.00225	rare	0.0083	0	0	0	0	0.00231	0.00848	0	0	0	0	1	1	1	1	1	1	1	1	1	1	0.00225	0.995	0.5	0.5	0.734	0.000241	0.000323	0.666	difficult	GRCh38_AllTandemRepeatsandHomopolymers_slop5;GRCh38_allTandemRepeats;GRCh38_AllTandemRepeats_lt51bp_slop5;GRCh38_SimpleRepeat_quadTR_20to50_slop5;GRCh38_alldifficultregions	RNU6-991P;ENSG00000233645-RNU6-991P	ENSG00000251977;ENSG00000233645-ENSG00000251977	transcript;intergenic_region	ENST00000516168.1;ENSG00000233645-ENSG00000251977	snRNA;.	MODIFIER;MODIFIER	downstream_gene_variant;intergenic_region	.	.	.	.	.	.	.	.	.	.	.	.	.	.	.
1	8300182	Sniffles2.DEL.BA4M0	N	<DEL:-3798>	DEL	DEL	-3798	41.677	19.556	888	869	19	0.0214	known	0.0197	0.0197	low_frequency	0.00208	0.118	0	0	0	0.0201	0.00215	0.12	0	0	0	1	0.0283	1	1	1	1	0.03	1	1	1	0.0124	0.972	0.367	0.367	0.48	0.00282	0.00573	0.375	confident	GRCh38_AllHomopolymers_gt6bp_imperfectgt10bp_slop5;GRCh38_AllTandemRepeats_51to200bp_slop5;GRCh38_AllTandemRepeatsandHomopolymers_slop5;GRCh38_AllTandemRepeats_gt100bp_slop5;GRCh38_allTandemRepeats;GRCh38_SimpleRepeat_homopolymer_7to11_slop5;GRCh38_SimpleRepeat_homopolymer_4to6_slop5;GRCh38_AllTandemRepeats_lt51bp_slop5;GRCh38_AllTandemRepeats_201to10000bp_slop5;GRCh38_SimpleRepeat_quadTR_20to50_slop5;GRCh38_alldifficultregions;GRCh38_notinalldifficultregions	RNU6-991P-SLC45A1	ENSG00000251977-ENSG00000162426	intergenic_region	ENSG00000251977-ENSG00000162426	.	MODIFIER	intergenic_region	.	.	.	.	.	.	.	.	.	.	.	.	Enhancer	.	.
1	8322210	Sniffles2.INS.B96M0	N	<INS:128>	INS	INS	128	123.619	216.905	888	871	17	0.0191	novel	0.00619	0.00619	low_frequency	0.00208	0	0.00893	0.0213	0	0.00632	0.00214	0	0.00898	0.0217	0	1	1	1	0.000982	1	1	1	1	0.00102	1	0.00169	0.986	0	0	0.336	0.000141	0.00128	0.114	difficult	GRCh38_AllTandemRepeatsandHomopolymers_slop5;GRCh38_AllTandemRepeats_gt100bp_slop5;GRCh38_allTandemRepeats;GRCh38_AllTandemRepeats_201to10000bp_slop5;GRCh38_alldifficultregions	SLC45A1;SLC45A1	ENSG00000162426;ENSG00000162426	transcript;gene_variant	ENST00000289877.8;ENSG00000162426	protein_coding;.	MODIFIER;MODIFIER	upstream_gene_variant;intragenic_variant	.	.	.	.	.	.	.	.	.	.	.	.	.	.	.
1	8322296	Sniffles2.INS.B97M0	N	<INS:545>	INS	INS	545	112.441	25.984	888	888	0	0	novel	0.902	0.098	common	0.905	0.92	0.905	0.915	0.868	0.902	0.902	0.92	0.905	0.915	0.868	0.142	0.601	0.367	0.325	0.0831	0.141	0.601	0.367	0.325	0.0831	0.956	0.748	0.749	0.0756	0.364	0.953	0.921	0.463	difficult	GRCh38_AllTandemRepeatsandHomopolymers_slop5;GRCh38_AllTandemRepeats_gt100bp_slop5;GRCh38_allTandemRepeats;GRCh38_SimpleRepeat_quadTR_51to200_slop5;GRCh38_AllTandemRepeats_201to10000bp_slop5;GRCh38_alldifficultregions	SLC45A1;SLC45A1	ENSG00000162426;ENSG00000162426	transcript;gene_variant	ENST00000289877.8;ENSG00000162426	protein_coding;.	MODIFIER;MODIFIER	upstream_gene_variant;intragenic_variant	.	.	.	.	.	.	.	.	.	.	.	.	.	.	.
1	8331341	Sniffles2.INS.B9BM0	N	<INS:569>	INS	INS	569	239.993	109.248	888	858	30	0.0338	novel	0.00338	0.00338	rare	0.0124	0	0	0	0	0.0035	0.0129	0	0	0	0	1	1	1	1	1	1	1	1	1	1	0	0.993	0	0	0.288	0.000139	0.000392	0.331	difficult	GRCh38_gclt25orgt65_slop50;GRCh38_AllTandemRepeatsandHomopolymers_slop5;GRCh38_AllTandemRepeats_gt100bp_slop5;GRCh38_allTandemRepeats;GRCh38_SimpleRepeat_homopolymer_4to6_slop5;GRCh38_AllTandemRepeats_201to10000bp_slop5;GRCh38_lowmappabilityall;GRCh38_nonunique_l100_m2_e1;GRCh38_alllowmapandsegdupregions;GRCh38_alldifficultregions	Y_RNA;SLC45A1	ENSG00000252254;ENSG00000162426	transcript;transcript	ENST00000516445.1;ENST00000289877.8	misc_RNA;protein_coding	MODIFIER;MODIFIER	downstream_gene_variant;intron_variant	SLC45A1	ENSG00000162426	transcript	ENST00000289877.8	protein_coding	MODIFIER	intron_variant	.	.	.	.	.	.	.	.
1	8344893	Sniffles2.INS.B9CM0	N	<INS:315>	INS	INS	315	79.884	48.741	888	888	0	0	novel	0.964	0.036	low_frequency	0.963	0.972	0.949	0.97	0.968	0.964	0.963	0.972	0.949	0.97	0.968	1	1	1	1	1	1	1	1	1	1	0.986	0.901	0.901	0	0.367	0.983	0.971	0.477	difficult	GRCh38_AllTandemRepeatsandHomopolymers_slop5;GRCh38_AllTandemRepeats_gt100bp_slop5;GRCh38_allTandemRepeats;GRCh38_AllTandemRepeats_201to10000bp_slop5;GRCh38_SimpleRepeat_quadTR_20to50_slop5;GRCh38_chainSelf;GRCh38_alldifficultregions	SLC45A1;SLC45A1-RERE	ENSG00000162426;ENSG00000162426-ENSG00000142599	transcript;intergenic_region	ENST00000289877.8;ENSG00000162426-ENSG00000142599	protein_coding;.	MODIFIER;MODIFIER	downstream_gene_variant;intergenic_region	.	.	.	.	.	.	.	.	.	.	.	.	.	.	.
1	8344918	Sniffles2.INS.B9DM0	N	<INS:81>	INS	INS	81	51.749	165.035	888	862	26	0.0293	novel	0.00169	0.00169	rare	0.00208	0	0.00298	0.00305	0	0.00174	0.00216	0	0.00307	0.00314	0	1	1	1	1	1	1	1	1	1	1	0	0.997	0	0	0.118	4.71e-05	0.000277	0.175	difficult	GRCh38_AllTandemRepeatsandHomopolymers_slop5;GRCh38_AllTandemRepeats_gt100bp_slop5;GRCh38_allTandemRepeats;GRCh38_AllTandemRepeats_201to10000bp_slop5;GRCh38_chainSelf;GRCh38_alldifficultregions	SLC45A1;SLC45A1-RERE	ENSG00000162426;ENSG00000162426-ENSG00000142599	transcript;intergenic_region	ENST00000289877.8;ENSG00000162426-ENSG00000142599	protein_coding;.	MODIFIER;MODIFIER	downstream_gene_variant;intergenic_region	.	.	.	.	.	.	.	.	.	.	.	.	.	.	.
1	8386568	Sniffles2.INS.BA0M0	N	<INS:313>	INS	INS	313	69.662	77.167	888	882	6	0.00676	novel	0.507	0.493	common	0.222	0.625	0.863	0.47	0.497	0.511	0.227	0.625	0.863	0.472	0.5	0.455	0.212	0.0181	0.756	0.646	0.578	0.212	0.0181	0.754	0.644	0.51	0.941	0.942	0.939	0.946	0.483	0.483	0.99	confident	GRCh38_notinalldifficultregions	RERE	ENSG00000142599	transcript	ENST00000337907.7	protein_coding	MODIFIER	intron_variant	RERE	ENSG00000142599	transcript	ENST00000337907.7	protein_coding	MODIFIER	intron_variant	.	.	.	.	.	.	.	.
1	8401070	Sniffles2.INS.BB3M0	N	<INS:54>	INS	INS	54	103.38	381.775	888	870	18	0.0203	novel	0.00451	0.00451	rare	0.0124	0	0	0	0.00585	0.0046	0.0128	0	0	0	0.00602	1	1	1	1	0.00293	1	1	1	1	0.00302	0.00338	0.99	0.143	0.143	0.541	0.000609	0.00127	0.376	difficult	GRCh38_AllTandemRepeatsandHomopolymers_slop5;GRCh38_SimpleRepeat_diTR_11to50_slop5;GRCh38_allTandemRepeats;GRCh38_AllTandemRepeats_lt51bp_slop5;GRCh38_alldifficultregions	RERE	ENSG00000142599	transcript	ENST00000337907.7	protein_coding	MODIFIER	intron_variant	RERE	ENSG00000142599	transcript	ENST00000337907.7	protein_coding	MODIFIER	intron_variant	.	.	.	.	.	.	.	.
1	8441931	Sniffles2.INS.BB6M0	N	<INS:333>	INS	INS	333	91.741	135.521	888	872	16	0.018	novel	0.115	0.115	common	0.0145	0.16	0.0982	0.156	0.199	0.118	0.0148	0.161	0.101	0.156	0.204	1	1	0.0558	0.232	0.235	1	1	0.0614	0.234	0.232	0.114	0.95	0.867	0.867	0.829	0.188	0.185	0.93	difficult	GRCh38_gclt25orgt65_slop50;GRCh38_alldifficultregions	RERE	ENSG00000142599	transcript	ENST00000337907.7	protein_coding	MODIFIER	intron_variant	RERE	ENSG00000142599	transcript	ENST00000337907.7	protein_coding	MODIFIER	intron_variant	.	.	.	.	.	.	.	.
1	8446366	Sniffles2.INS.BB7M0	N	<INS:119>	INS	INS	119	49.935	293.371	888	862	26	0.0293	novel	0.00957	0.00957	low_frequency	0.0353	0	0	0	0	0.00986	0.0365	0	0	0	0	1	1	1	1	1	1	1	1	1	1	0.00845	0.989	0.647	0.647	0.667	0.000623	0.000711	0.802	difficult	GRCh38_AllTandemRepeatsandHomopolymers_slop5;GRCh38_AllTandemRepeats_gt100bp_slop5;GRCh38_allTandemRepeats;GRCh38_AllTandemRepeats_201to10000bp_slop5;GRCh38_alldifficultregions	RERE	ENSG00000142599	transcript	ENST00000337907.7	protein_coding	MODIFIER	intron_variant	RERE	ENSG00000142599	transcript	ENST00000337907.7	protein_coding	MODIFIER	intron_variant	.	.	.	.	.	.	.	.
1	8490187	Sniffles2.DEL.BBBM0	N	<DEL:-1080>	DEL	DEL	-1080	71.407	27.685	888	870	18	0.0203	known	0.0405	0.0405	low_frequency	0.135	0.0243	0	0	0	0.0414	0.137	0.0246	0	0	0	0.402	1	1	1	1	0.406	1	1	1	1	0.0417	0.944	0.606	0.606	0.665	0.00325	0.00327	0.82	confident	GRCh38_gclt25orgt65_slop50;GRCh38_AllHomopolymers_gt6bp_imperfectgt10bp_slop5;GRCh38_AllTandemRepeatsandHomopolymers_slop5;GRCh38_SimpleRepeat_homopolymer_gt11_slop5;GRCh38_allTandemRepeats;GRCh38_SimpleRepeat_homopolymer_7to11_slop5;GRCh38_SimpleRepeat_homopolymer_4to6_slop5;GRCh38_AllTandemRepeats_lt51bp_slop5;GRCh38_SimpleRepeat_imperfecthomopolgt20_slop5;GRCh38_SimpleRepeat_imperfecthomopolgt10_slop5;GRCh38_alldifficultregions;GRCh38_notinalldifficultregions	RERE	ENSG00000142599	transcript	ENST00000337907.7	protein_coding	MODIFIER	intron_variant	RERE	ENSG00000142599	transcript	ENST00000337907.7	protein_coding	MODIFIER	intron_variant	.	.	.	.	.	Open chromatin	.	.
1	8617384	Sniffles2.INS.BE3M0	N	<INS:316>	INS	INS	316	138.131	132.919	888	871	17	0.0191	known	0.027	0.027	low_frequency	0.0913	0.0139	0	0	0	0.0276	0.0921	0.0143	0	0	0	0.00729	1	1	1	1	0.0076	1	1	1	1	0.0214	0.957	0.381	0.381	0.658	0.00351	0.00344	0.771	difficult	GRCh38_segdups_gt10kb;GRCh38_segdups;GRCh38_alllowmapandsegdupregions;GRCh38_alldifficultregions	RERE	ENSG00000142599	transcript	ENST00000337907.7	protein_coding	MODIFIER	intron_variant	RERE	ENSG00000142599	transcript	ENST00000337907.7	protein_coding	MODIFIER	intron_variant	.	.	.	.	.	.	.	.
1	8668935	Sniffles2.DEL.BEBM0	N	<DEL:-88>	DEL	DEL	-88	41.256	119.095	888	883	5	0.00563	novel	0.592	0.408	common	0.57	0.587	0.801	0.582	0.43	0.593	0.574	0.587	0.801	0.58	0.432	0.896	0.061	0.142	1	0.0201	1	0.061	0.142	0.873	0.0283	0.592	0.898	0.895	0.869	0.885	0.627	0.624	0.977	confident	GRCh38_AllTandemRepeats_51to200bp_slop5;GRCh38_AllTandemRepeatsandHomopolymers_slop5;GRCh38_SimpleRepeat_diTR_11to50_slop5;GRCh38_allTandemRepeats;GRCh38_SimpleRepeat_homopolymer_4to6_slop5;GRCh38_AllTandemRepeats_lt51bp_slop5;GRCh38_SimpleRepeat_diTR_51to200_slop5;GRCh38_alldifficultregions;GRCh38_notinalldifficultregions	RERE	ENSG00000142599	transcript	ENST00000337907.7	protein_coding	MODIFIER	intron_variant	RERE	ENSG00000142599	transcript	ENST00000337907.7	protein_coding	MODIFIER	intron_variant	.	.	.	.	.	.	.	.
1	8828674	Sniffles2.INS.C0BM0	N	<INS:1045>	INS	INS	1045	8.528	357.032	888	872	16	0.018	known	0.00113	0.00113	rare	0.00415	0	0	0	0	0.00115	0.00422	0	0	0	0	1	1	1	1	1	1	1	1	1	1	0.000563	0.997	0	0	0.528	2.87e-05	5.2e-05	0.49	confident	GRCh38_SimpleRepeat_homopolymer_4to6_slop5;GRCh38_notinalldifficultregions	RPL23AP19;RERE	ENSG00000229716;ENSG00000142599	transcript;gene_variant	ENST00000436229.2;ENSG00000142599	processed_pseudogene;.	MODIFIER;MODIFIER	upstream_gene_variant;intragenic_variant	.	.	.	.	.	.	.	.	.	.	.	.	.	.	.
1	8844057	Sniffles2.INS.C0CM0	N	<INS:50>	INS	INS	50	66.654	211.434	888	862	26	0.0293	novel	0.00113	0.00113	rare	0	0	0.00298	0	0.00292	0.00116	0	0	0.00305	0	0.00305	1	1	1	1	1	1	1	1	1	1	0.00282	0.992	0	0	0.533	0.00124	0.00241	0.386	difficult	GRCh38_AllTandemRepeats_51to200bp_slop5;GRCh38_AllTandemRepeatsandHomopolymers_slop5;GRCh38_AllTandemRepeats_gt100bp_slop5;GRCh38_allTandemRepeats;GRCh38_SimpleRepeat_quadTR_51to200_slop5;GRCh38_alldifficultregions	RERE	ENSG00000142599	gene_variant	ENSG00000142599	.	MODIFIER	intragenic_variant	.	.	.	.	.	.	.	.	.	.	.	.	.	.	.
1	8869229	Sniffles2.INS.C0FM0	N	<INS:318>	INS	INS	318	118.194	217.924	888	872	16	0.018	known	0.0253	0.0253	low_frequency	0.0851	0.0104	0	0	0.00292	0.0258	0.0865	0.0107	0	0	0.00303	0.391	1	1	1	1	0.394	1	1	1	1	0.0203	0.968	0.548	0.548	0.618	0.00205	0.00274	0.633	difficult	GRCh38_AllHomopolymers_gt6bp_imperfectgt10bp_slop5;GRCh38_AllTandemRepeatsandHomopolymers_slop5;GRCh38_SimpleRepeat_homopolymer_7to11_slop5;GRCh38_SimpleRepeat_homopolymer_4to6_slop5;GRCh38_alldifficultregions	MIR6728;ENO1	ENSG00000274258;ENSG00000074800	transcript;transcript	ENST00000618792.1;ENST00000234590.10	miRNA;protein_coding	MODIFIER;MODIFIER	upstream_gene_variant;intron_variant	ENO1	ENSG00000074800	transcript	ENST00000234590.10	protein_coding	MODIFIER	intron_variant	.	.	.	.	.	Enhancer	.	.
1	8912173	Sniffles2.INS.C1BM0	N	<INS:411>	INS	INS	411	184.668	50.472	888	876	12	0.0135	novel	0.278	0.278	common	0.421	0.257	0.0684	0.274	0.304	0.279	0.425	0.261	0.0697	0.27	0.302	0.00035	0.0513	0.554	0.697	0.858	0.000214	0.0787	0.561	0.844	0.716	0.266	0.816	0.693	0.693	0.711	0.328	0.323	0.863	difficult	GRCh38_gclt25orgt65_slop50;GRCh38_lowmappabilityall;GRCh38_nonunique_l100_m2_e1;GRCh38_alllowmapandsegdupregions;GRCh38_alldifficultregions	ENSG00000232208;ENSG00000232663;ENSG00000232663-CA6	ENSG00000232208;ENSG00000232663;ENSG00000232663-ENSG00000131686	transcript;transcript;intergenic_region	ENST00000424862.2;ENST00000431968.2;ENSG00000232663-ENSG00000131686	processed_pseudogene;processed_pseudogene;.	MODIFIER;MODIFIER;MODIFIER	upstream_gene_variant;downstream_gene_variant;intergenic_region	.	.	.	.	.	.	.	.	.	.	.	.	Enhancer	.	.
1	8917237	Sniffles2.DEL.C24M0	N	<DEL:-310>	DEL	DEL	-310	299.398	111.102	888	864	24	0.027	novel	0.00113	0.00113	rare	0.00208	0.00347	0	0	0	0.00116	0.00212	0.00355	0	0	0	1	1	1	1	1	1	1	1	1	1	0.000563	0.997	0	0	0.545	1.84e-05	8.08e-05	0.227	confident	GRCh38_AllHomopolymers_gt6bp_imperfectgt10bp_slop5;GRCh38_AllTandemRepeatsandHomopolymers_slop5;GRCh38_SimpleRepeat_homopolymer_7to11_slop5;GRCh38_SimpleRepeat_homopolymer_4to6_slop5;GRCh38_alldifficultregions;GRCh38_notinalldifficultregions	ENSG00000232663-CA6	ENSG00000232663-ENSG00000131686	intergenic_region	ENSG00000232663-ENSG00000131686	.	MODIFIER	intergenic_region	.	.	.	.	.	.	.	.	.	.	.	.	.	.	.
1	8946287	Sniffles2.DEL.C27M0	N	<DEL:-6625>	DEL	DEL	-6625	5.774	2.309	888	865	23	0.0259	known	0.00113	0.00113	rare	0.00415	0	0	0	0	0.00116	0.00426	0	0	0	0	1	1	1	1	1	1	1	1	1	1	0	0.998	0	0	0.0655	7.17e-06	3.83e-05	0.172	confident	GRCh38_refseq_cds;GRCh38_AllHomopolymers_gt6bp_imperfectgt10bp_slop5;GRCh38_AllTandemRepeatsandHomopolymers_slop5;GRCh38_SimpleRepeat_homopolymer_gt11_slop5;GRCh38_SimpleRepeat_diTR_11to50_slop5;GRCh38_AllTandemRepeats_gt100bp_slop5;GRCh38_allTandemRepeats;GRCh38_SimpleRepeat_homopolymer_7to11_slop5;GRCh38_SimpleRepeat_homopolymer_4to6_slop5;GRCh38_AllTandemRepeats_lt51bp_slop5;GRCh38_SimpleRepeat_imperfecthomopolgt20_slop5;GRCh38_AllTandemRepeats_201to10000bp_slop5;GRCh38_SimpleRepeat_imperfecthomopolgt10_slop5;GRCh38_lowmappabilityall;GRCh38_nonunique_l100_m2_e1;GRCh38_alllowmapandsegdupregions;GRCh38_alldifficultregions;GRCh38_notinalldifficultregions	CA6	ENSG00000131686	transcript	ENST00000377436.6	protein_coding	HIGH	exon_loss_variant&splice_acceptor_variant&splice_donor_variant&splice_region_variant&intron_variant	CA6	ENSG00000131686	transcript	ENST00000377436.6	protein_coding	HIGH	exon_loss_variant&splice_acceptor_variant&splice_donor_variant&splice_region_variant&intron_variant	Carbonic_anhydrase_6_levels,Carbonic_anhydrase_6_levels,Carbonic_anhydrase_6_level_in_Chronic_kidney_disease_with_hypertension_and_no_diabetes__3352_80_,Carbonic_anhydrase_6_levels,Carbonic_anhydrase_6_level_in_Chronic_kidney_disease_with_hypertension_and_no_diabetes__3352_80_,Carbonic_anhydrase_6_levels__CA6.3352.80.3_,Carbonic_anhydrase_6_levels,Carbonic_anhydrase_6_levels__CA6.3352.80.3_,Carbonic_anhydrase_6_levels,Carbonic_anhydrase_6_levels,Serum_levels_of_protein_CA6,Carbonic_anhydrase_6_levels	6e-12,0,2e-19,0,2e-19,0,0,0,0,6e-29,3e-35,8.40779e-45	0.4781,0.71,0.82,0.71,0.82,0.59,0.519,0.59,0.519,0.438293,0.356522,0.378912	.,.,.,.,.,.,.,.,.,.,.,.	2.82403e+95	Enhancer;Enhancer	Transcription Start Site	.
1	8984341	Sniffles2.DEL.C2EM0	N	<DEL:-50>	DEL	DEL	-50	62.304	281.519	888	867	21	0.0236	novel	0.00394	0.00394	rare	0.00415	0.00347	0.0119	0	0	0.00404	0.00426	0.00355	0.012	0	0	1	1	1	1	1	1	1	1	1	1	0.00169	0.989	0	0	0.321	0.000222	0.00122	0.202	difficult	GRCh38_AllTandemRepeatsandHomopolymers_slop5;GRCh38_AllTandemRepeats_gt100bp_slop5;GRCh38_allTandemRepeats;GRCh38_SimpleRepeat_homopolymer_4to6_slop5;GRCh38_AllTandemRepeats_201to10000bp_slop5;GRCh38_alldifficultregions	RN7SL451P;RN7SL451P-SLC2A7	ENSG00000265141;ENSG00000265141-ENSG00000197241	transcript;intergenic_region	ENST00000583026.2;ENSG00000265141-ENSG00000197241	misc_RNA;.	MODIFIER;MODIFIER	upstream_gene_variant;intergenic_region	.	.	.	.	.	.	.	.	.	.	.	.	Enhancer	.	.
1	8995718	Sniffles2.DEL.C2FM0	N	<DEL:-50>	DEL	DEL	-50	78.147	326.86	888	871	17	0.0191	novel	0.00169	0.00169	rare	0.00415	0.00347	0	0	0	0.00172	0.00426	0.00355	0	0	0	1	1	1	1	1	1	1	1	1	1	0	0.997	0	0	0.1	3.59e-05	0.000697	0.0977	confident	GRCh38_AllHomopolymers_gt6bp_imperfectgt10bp_slop5;GRCh38_AllTandemRepeatsandHomopolymers_slop5;GRCh38_AllTandemRepeats_gt100bp_slop5;GRCh38_allTandemRepeats;GRCh38_SimpleRepeat_homopolymer_7to11_slop5;GRCh38_SimpleRepeat_homopolymer_4to6_slop5;GRCh38_AllTandemRepeats_201to10000bp_slop5;GRCh38_alldifficultregions;GRCh38_notinalldifficultregions	RN7SL451P-SLC2A7	ENSG00000265141-ENSG00000197241	intergenic_region	ENSG00000265141-ENSG00000197241	.	MODIFIER	intergenic_region	.	.	.	.	.	.	.	.	.	.	.	.	.	.	.
1	9053403	Sniffles2.INS.C3EM0	N	<INS:123>	INS	INS	123	84.226	140.545	888	885	3	0.00338	novel	0.81	0.19	common	0.774	0.823	0.789	0.881	0.801	0.809	0.771	0.823	0.789	0.881	0.801	4.28e-06	0.00769	0.000112	0.132	0.000427	4.23e-06	0.00769	0.000112	0.132	0.000427	0.874	0.609	0.609	0.276	0.45	0.925	0.873	0.428	difficult	GRCh38_gclt25orgt65_slop50;GRCh38_AllTandemRepeatsandHomopolymers_slop5;GRCh38_AllTandemRepeats_gt100bp_slop5;GRCh38_allTandemRepeats;GRCh38_AllTandemRepeats_201to10000bp_slop5;GRCh38_alldifficultregions	SLC2A5	ENSG00000142583	transcript	ENST00000377424.9	protein_coding	MODIFIER	intron_variant	SLC2A5	ENSG00000142583	transcript	ENST00000377424.9	protein_coding	MODIFIER	intron_variant	.	.	.	.	.	.	.	.
1	9060189	Sniffles2.DEL.C45M0	N	<DEL:-59>	DEL	DEL	-59	69.2	281.332	888	866	22	0.0248	novel	0.00225	0.00225	rare	0.00415	0.00347	0	0.00305	0	0.00231	0.00426	0.00352	0	0.00311	0	1	1	1	1	1	1	1	1	1	1	0.000563	0.994	0	0	0.249	0.000162	0.000411	0.387	difficult	GRCh38_AllTandemRepeatsandHomopolymers_slop5;GRCh38_SimpleRepeat_diTR_11to50_slop5;GRCh38_AllTandemRepeats_gt100bp_slop5;GRCh38_allTandemRepeats;GRCh38_SimpleRepeat_homopolymer_4to6_slop5;GRCh38_AllTandemRepeats_201to10000bp_slop5;GRCh38_alldifficultregions	SLC2A5	ENSG00000142583	transcript	ENST00000377424.9	protein_coding	MODIFIER	intron_variant	SLC2A5	ENSG00000142583	transcript	ENST00000377424.9	protein_coding	MODIFIER	intron_variant	.	.	.	.	.	.	.	.
1	9061387	Sniffles2.INS.C3FM0	N	<INS:683>	INS	INS	683	118.395	27.39	888	870	18	0.0203	novel	0.354	0.354	common	0.166	0.465	0.566	0.259	0.409	0.359	0.169	0.468	0.566	0.261	0.418	0.0003	0.24	0.0117	0.225	0.113	0.000303	0.241	0.0075	0.221	0.11	0.367	0.891	0.893	0.893	0.863	0.264	0.259	0.91	confident	GRCh38_notinalldifficultregions	SLC2A5	ENSG00000142583	transcript	ENST00000377424.9	protein_coding	MODIFIER	intron_variant	SLC2A5	ENSG00000142583	transcript	ENST00000377424.9	protein_coding	MODIFIER	intron_variant	.	.	.	.	.	.	.	.
1	9061390	Sniffles2.BND.C4EM0	N	<BND:C4EM0>	BND	OTHER	.	0	79.785	888	862	26	0.0293	not_compared	0.0574	0.0574	common	0.0311	0.066	0.113	0.0183	0.0702	0.0592	0.0323	0.0669	0.115	0.0188	0.0736	1	1	0.698	1	0.58	1	1	0.699	1	0.599	0.031	0.848	0.07	0.07	0.425	0.0286	0.0405	0.53	confident	GRCh38_notinalldifficultregions	BTBD7&SLC2A5	ENSG00000011114&ENSG00000142583	transcript	ENST00000377424.9	protein_coding	HIGH	gene_fusion&frameshift_variant	BTBD7&SLC2A5	ENSG00000011114&ENSG00000142583	transcript	ENST00000377424.9	protein_coding	HIGH	gene_fusion&frameshift_variant	.	.	.	.	.	.	.	.
1	9063675	Sniffles2.DEL.C46M0	N	<DEL:-319>	DEL	DEL	-319	130.704	253.566	888	867	21	0.0236	known	0.0867	0.0867	common	0.156	0.0486	0.0655	0.0457	0.0819	0.0877	0.156	0.0493	0.064	0.0466	0.0864	0.00108	1	0.52	0.285	0.0851	0.000897	1	0.495	0.289	0.0972	0.0743	0.912	0.625	0.625	0.74	0.0417	0.047	0.821	confident	GRCh38_gclt25orgt65_slop50;GRCh38_AllHomopolymers_gt6bp_imperfectgt10bp_slop5;GRCh38_AllTandemRepeatsandHomopolymers_slop5;GRCh38_SimpleRepeat_homopolymer_gt11_slop5;GRCh38_SimpleRepeat_homopolymer_gt20_slop5;GRCh38_SimpleRepeat_homopolymer_4to6_slop5;GRCh38_SimpleRepeat_imperfecthomopolgt20_slop5;GRCh38_SimpleRepeat_imperfecthomopolgt10_slop5;GRCh38_lowmappabilityall;GRCh38_nonunique_l100_m2_e1;GRCh38_nonunique_l250_m0_e0;GRCh38_alllowmapandsegdupregions;GRCh38_alldifficultregions;GRCh38_notinalldifficultregions	SLC2A5	ENSG00000142583	transcript	ENST00000377424.9	protein_coding	MODIFIER	intron_variant	SLC2A5	ENSG00000142583	transcript	ENST00000377424.9	protein_coding	MODIFIER	intron_variant	.	.	.	.	.	.	.	.
1	9074608	Sniffles2.DEL.C47M0	N	<DEL:-2234>	DEL	DEL	-2234	0	0	888	863	25	0.0282	known	0.00225	0.00225	rare	0	0.00347	0	0.00915	0	0.00232	0	0.0035	0	0.00926	0	1	1	1	1	1	1	1	1	1	1	0.00282	0.997	0.75	0.75	0.667	0.00461	0.00622	0.685	confident	GRCh38_AllHomopolymers_gt6bp_imperfectgt10bp_slop5;GRCh38_AllTandemRepeatsandHomopolymers_slop5;GRCh38_SimpleRepeat_homopolymer_gt11_slop5;GRCh38_AllTandemRepeats_gt100bp_slop5;GRCh38_allTandemRepeats;GRCh38_SimpleRepeat_homopolymer_7to11_slop5;GRCh38_SimpleRepeat_homopolymer_4to6_slop5;GRCh38_SimpleRepeat_imperfecthomopolgt20_slop5;GRCh38_AllTandemRepeats_201to10000bp_slop5;GRCh38_SimpleRepeat_imperfecthomopolgt10_slop5;GRCh38_lowmappabilityall;GRCh38_nonunique_l100_m2_e1;GRCh38_alllowmapandsegdupregions;GRCh38_alldifficultregions;GRCh38_notinalldifficultregions	SLC2A5;SLC2A5	ENSG00000142583;ENSG00000142583	transcript;gene_variant	ENST00000377424.9;ENSG00000142583	protein_coding;.	MODIFIER;MODIFIER	upstream_gene_variant;intragenic_variant	.	.	.	.	.	.	.	.	.	.	.	.	Promoter;Promoter	.	.
1	9077738	Sniffles2.INS.C42M0	N	<INS:115>	INS	INS	115	56.373	126.202	888	879	9	0.0101	novel	0.335	0.335	common	0.297	0.288	0.533	0.195	0.368	0.338	0.298	0.288	0.539	0.196	0.375	0.643	0.543	0.878	0.209	0.622	0.642	0.543	0.756	0.21	0.625	0.338	0.882	0.846	0.846	0.829	0.205	0.198	0.885	difficult	GRCh38_AllTandemRepeats_51to200bp_slop5;GRCh38_AllTandemRepeatsandHomopolymers_slop5;GRCh38_allTandemRepeats;GRCh38_alldifficultregions	ENSG00000252404;SLC2A5	ENSG00000252404;ENSG00000142583	transcript;gene_variant	ENST00000516595.1;ENSG00000142583	scaRNA;.	MODIFIER;MODIFIER	upstream_gene_variant;intragenic_variant	.	.	.	.	.	.	.	.	.	.	.	.	Promoter	.	.
1	9091639	Sniffles2.INS.C43M0	N	<INS:246>	INS	INS	246	193.963	344.565	888	873	15	0.0169	known	0.00957	0.00957	low_frequency	0.0332	0.00347	0	0	0	0.0103	0.0363	0.0035	0	0	0	1	1	1	1	1	1	1	1	1	1	0.00619	0.973	0.118	0.118	0.418	0.000319	0.000576	0.403	confident	GRCh38_SimpleRepeat_homopolymer_4to6_slop5;GRCh38_notinalldifficultregions	SLC2A5-GPR157	ENSG00000142583-ENSG00000180758	intergenic_region	ENSG00000142583-ENSG00000180758	.	MODIFIER	intergenic_region	.	.	.	.	.	.	.	.	.	.	.	.	.	.	.
1	9116259	Sniffles2.INS.C55M0	N	<INS:4117>	INS	INS	4117	488.34	62.886	888	853	35	0.0394	novel	0.00169	0.00169	rare	0.00415	0	0	0	0.00292	0.00176	0.00431	0	0	0	0.00311	1	1	1	1	1	1	1	1	1	1	0.000563	0.995	0	0	0.456	0.00192	0.00262	0.537	difficult	GRCh38_gclt25orgt65_slop50;GRCh38_AllTandemRepeatsandHomopolymers_slop5;GRCh38_SimpleRepeat_diTR_11to50_slop5;GRCh38_AllTandemRepeats_gt100bp_slop5;GRCh38_allTandemRepeats;GRCh38_AllTandemRepeats_201to10000bp_slop5;GRCh38_alldifficultregions	GPR157	ENSG00000180758	transcript	ENST00000377411.5	protein_coding	MODIFIER	intron_variant	GPR157	ENSG00000180758	transcript	ENST00000377411.5	protein_coding	MODIFIER	intron_variant	.	.	.	.	.	.	.	.
1	9116282	Sniffles2.INS.C53M0	N	<INS:216>	INS	INS	216	111.991	85.34	888	886	2	0.00225	novel	0.936	0.064	common	0.873	0.948	0.967	0.979	0.944	0.936	0.873	0.948	0.967	0.978	0.944	0.0186	1	1	1	1	0.0186	1	1	1	1	0.957	0.847	0.847	0.221	0.449	0.979	0.971	0.549	difficult	GRCh38_gclt25orgt65_slop50;GRCh38_AllTandemRepeatsandHomopolymers_slop5;GRCh38_AllTandemRepeats_gt100bp_slop5;GRCh38_allTandemRepeats;GRCh38_AllTandemRepeats_201to10000bp_slop5;GRCh38_alldifficultregions	GPR157	ENSG00000180758	transcript	ENST00000377411.5	protein_coding	MODIFIER	intron_variant	GPR157	ENSG00000180758	transcript	ENST00000377411.5	protein_coding	MODIFIER	intron_variant	.	.	.	.	.	.	.	.
1	9123369	Sniffles2.DEL.C61M0	N	<DEL:-64>	DEL	DEL	-64	54.651	189.21	888	867	21	0.0236	novel	0.0681	0.0681	common	0.129	0.0347	0.0149	0.11	0.0234	0.0698	0.131	0.036	0.0152	0.111	0.0242	0.776	1	1	0.414	1	0.776	1	1	0.418	1	0.0456	0.881	0.365	0.365	0.532	0.093	0.105	0.691	difficult	GRCh38_gclt25orgt65_slop50;GRCh38_AllTandemRepeatsandHomopolymers_slop5;GRCh38_SimpleRepeat_diTR_11to50_slop5;GRCh38_AllTandemRepeats_gt100bp_slop5;GRCh38_allTandemRepeats;GRCh38_SimpleRepeat_homopolymer_4to6_slop5;GRCh38_AllTandemRepeats_201to10000bp_slop5;GRCh38_alldifficultregions	GPR157	ENSG00000180758	transcript	ENST00000377411.5	protein_coding	MODIFIER	intron_variant	GPR157	ENSG00000180758	transcript	ENST00000377411.5	protein_coding	MODIFIER	intron_variant	.	.	.	.	.	Promoter	.	.
1	9129266	Sniffles2.INS.C59M0	N	<INS:89>	INS	INS	89	28.64	75.471	888	888	0	0	novel	0.997	0.003	rare	0.996	1	0.997	0.997	0.994	0.997	0.996	1	0.997	0.997	0.994	1	1	1	1	1	1	1	1	1	1	0.998	0.99	0.99	0	0.388	1	0.999	0.356	difficult	GRCh38_BadPromoters;GRCh38_gclt25orgt65_slop50;GRCh38_AllTandemRepeats_51to200bp_slop5;GRCh38_AllTandemRepeatsandHomopolymers_slop5;GRCh38_allTandemRepeats;GRCh38_SimpleRepeat_homopolymer_4to6_slop5;GRCh38_alldifficultregions	GPR157;GPR157-MIR34AHG	ENSG00000180758;ENSG00000180758-ENSG00000228526	transcript;intergenic_region	ENST00000377411.5;ENSG00000180758-ENSG00000228526	protein_coding;.	MODIFIER;MODIFIER	upstream_gene_variant;intergenic_region	.	.	.	.	.	.	.	.	.	.	.	.	Promoter	.	.
1	9155525	Sniffles2.DEL.C63M0	N	<DEL:-53>	DEL	DEL	-53	60.111	342.106	888	870	18	0.0203	novel	0.0355	0.0355	low_frequency	0.0456	0.0556	0.00595	0.0274	0.0409	0.0362	0.0464	0.0571	0.00602	0.028	0.0422	1	1	1	1	0.0237	1	1	1	1	0.0251	0.0276	0.961	0.607	0.607	0.718	0.0391	0.0441	0.841	difficult	GRCh38_AllTandemRepeatsandHomopolymers_slop5;GRCh38_AllTandemRepeats_gt100bp_slop5;GRCh38_allTandemRepeats;GRCh38_AllTandemRepeats_201to10000bp_slop5;GRCh38_lowmappabilityall;GRCh38_nonunique_l100_m2_e1;GRCh38_alllowmapandsegdupregions;GRCh38_alldifficultregions	MIR34A;MIR34AHG	ENSG00000284357;ENSG00000228526	transcript;gene_variant	ENST00000385130.1;ENSG00000228526	miRNA;.	MODIFIER;MODIFIER	upstream_gene_variant;intragenic_variant	.	.	.	.	.	.	.	.	.	.	.	.	.	.	.
1	9170377	Sniffles2.INS.C5DM0	N	<INS:316>	INS	INS	316	93.195	76.927	888	886	2	0.00225	novel	0.761	0.239	common	0.902	0.594	0.667	0.713	0.839	0.762	0.902	0.598	0.667	0.713	0.844	0.709	0.00175	0.164	0.445	0.154	0.709	0.00288	0.164	0.445	0.251	0.769	0.875	0.882	0.8	0.753	0.721	0.71	0.856	confident	GRCh38_SimpleRepeat_homopolymer_4to6_slop5;GRCh38_notinalldifficultregions	MIR34AHG	ENSG00000228526	gene_variant	ENSG00000228526	.	MODIFIER	intragenic_variant	.	.	.	.	.	.	.	.	.	.	.	.	Enhancer	.	.
1	9173271	Sniffles2.INS.C5EM0	N	<INS:53>	INS	INS	53	112.49	403.092	888	862	26	0.0293	known	0.00169	0.00169	rare	0.00622	0	0	0	0	0.00174	0.00647	0	0	0	0	1	1	1	1	1	1	1	1	1	1	0	0.997	0	0	0.152	5.43e-05	0.000139	0.38	confident	GRCh38_notinalldifficultregions	MIR34AHG	ENSG00000228526	gene_variant	ENSG00000228526	.	MODIFIER	intragenic_variant	.	.	.	.	.	.	.	.	.	.	.	.	.	.	.
1	9223492	Sniffles2.DEL.C79M0	N	<DEL:-54>	DEL	DEL	-54	72.161	244.266	888	869	19	0.0214	novel	0.00338	0.00338	rare	0.00415	0.00347	0	0.00305	0.00585	0.00345	0.00429	0.00347	0	0.00312	0.00599	1	1	1	1	1	1	1	1	1	1	0	0.993	0	0	0.12	0.000391	0.00142	0.255	difficult	GRCh38_AllTandemRepeatsandHomopolymers_slop5;GRCh38_SimpleRepeat_triTR_15to50_slop5;GRCh38_AllTandemRepeats_gt100bp_slop5;GRCh38_allTandemRepeats;GRCh38_SimpleRepeat_homopolymer_4to6_slop5;GRCh38_AllTandemRepeats_201to10000bp_slop5;GRCh38_alldifficultregions	MIR34AHG-H6PD	ENSG00000228526-ENSG00000049239	intergenic_region	ENSG00000228526-ENSG00000049239	.	MODIFIER	intergenic_region	.	.	.	.	.	.	.	.	.	.	.	.	.	.	.
1	9223626	Sniffles2.INS.C6FM0	N	<INS:50>	INS	INS	50	58.598	231.506	888	866	22	0.0248	novel	0.0298	0.0298	low_frequency	0.108	0	0.00298	0	0	0.03	0.109	0	0.00303	0	0	1	1	1	1	1	1	1	1	1	1	0.0242	0.963	0.569	0.569	0.643	0.00187	0.00338	0.498	difficult	GRCh38_AllTandemRepeatsandHomopolymers_slop5;GRCh38_SimpleRepeat_triTR_15to50_slop5;GRCh38_AllTandemRepeats_gt100bp_slop5;GRCh38_allTandemRepeats;GRCh38_SimpleRepeat_homopolymer_4to6_slop5;GRCh38_AllTandemRepeats_201to10000bp_slop5;GRCh38_alldifficultregions	MIR34AHG-H6PD	ENSG00000228526-ENSG00000049239	intergenic_region	ENSG00000228526-ENSG00000049239	.	MODIFIER	intergenic_region	.	.	.	.	.	.	.	.	.	.	.	.	.	.	.
1	9253875	Sniffles2.INS.C72M0	N	<INS:109>	INS	INS	109	97.662	420.181	888	864	24	0.027	novel	0.00113	0.00113	rare	0.00208	0	0	0.00305	0	0.00116	0.00216	0	0	0.00316	0	1	1	1	1	1	1	1	1	1	1	0.000563	0.997	0	0	0.412	0.00211	0.00242	0.593	confident	GRCh38_SimpleRepeat_homopolymer_4to6_slop5;GRCh38_notinalldifficultregions	H6PD	ENSG00000049239	transcript	ENST00000602477.1	protein_coding	MODIFIER	intron_variant	H6PD	ENSG00000049239	transcript	ENST00000602477.1	protein_coding	MODIFIER	intron_variant	.	.	.	.	.	.	.	.
1	9258739	Sniffles2.INS.C71M0	N	<INS:75>	INS	INS	75	94.321	242.147	888	863	25	0.0282	novel	0.0411	0.0411	low_frequency	0.147	0.00694	0	0	0	0.0423	0.15	0.00699	0	0	0	0.315	0.00348	1	1	1	0.441	0.00351	1	1	1	0.0372	0.974	0.769	0.769	0.85	0.00435	0.00607	0.617	difficult	GRCh38_AllTandemRepeatsandHomopolymers_slop5;GRCh38_AllTandemRepeats_gt100bp_slop5;GRCh38_allTandemRepeats;GRCh38_AllTandemRepeats_201to10000bp_slop5;GRCh38_alldifficultregions	H6PD	ENSG00000049239	transcript	ENST00000602477.1	protein_coding	MODIFIER	intron_variant	H6PD	ENSG00000049239	transcript	ENST00000602477.1	protein_coding	MODIFIER	intron_variant	.	.	.	.	.	.	.	.
1	9260645	Sniffles2.DEL.C7DM0	N	<DEL:-50>	DEL	DEL	-50	69.082	459.626	888	863	25	0.0282	novel	0.00957	0.00957	low_frequency	0.027	0.00694	0	0	0.00585	0.00985	0.0279	0.00704	0	0	0.00617	1	1	1	1	1	1	1	1	1	1	0.00845	0.989	0.647	0.647	0.671	0.000861	0.00216	0.443	difficult	GRCh38_AllTandemRepeatsandHomopolymers_slop5;GRCh38_AllTandemRepeats_gt100bp_slop5;GRCh38_allTandemRepeats;GRCh38_AllTandemRepeats_201to10000bp_slop5;GRCh38_alldifficultregions	H6PD	ENSG00000049239	transcript	ENST00000602477.1	protein_coding	MODIFIER	intron_variant	H6PD	ENSG00000049239	transcript	ENST00000602477.1	protein_coding	MODIFIER	intron_variant	.	.	.	.	.	.	.	.
1	9282515	Sniffles2.INS.C74M0	N	<INS:248>	INS	INS	248	79.611	77.329	888	887	1	0.00113	novel	0.986	0.014	low_frequency	0.973	0.986	0.991	0.994	0.994	0.986	0.973	0.986	0.991	0.994	0.994	1	1	1	1	1	1	1	1	1	1	0.992	0.964	0.964	0.125	0.463	0.999	0.994	0.267	difficult	GRCh38_AllTandemRepeats_51to200bp_slop5;GRCh38_AllTandemRepeatsandHomopolymers_slop5;GRCh38_AllTandemRepeats_gt100bp_slop5;GRCh38_allTandemRepeats;GRCh38_SimpleRepeat_homopolymer_4to6_slop5;GRCh38_alldifficultregions	H6PD-SPSB1	ENSG00000049239-ENSG00000171621	intergenic_region	ENSG00000049239-ENSG00000171621	.	MODIFIER	intergenic_region	.	.	.	.	.	.	.	.	.	.	.	.	.	.	.
1	9310093	Sniffles2.DEL.C8BM0	N	<DEL:-53>	DEL	DEL	-53	51.272	220.766	888	880	8	0.00901	novel	0.157	0.157	common	0.44	0.0868	0.00595	0.0427	0.076	0.157	0.441	0.0874	0.00602	0.0432	0.076	0.432	0.28	1	0.0257	0.00859	0.294	0.284	1	0.0263	0.00859	0.158	0.935	0.842	0.842	0.877	0.0606	0.0623	0.915	difficult	GRCh38_AllTandemRepeats_51to200bp_slop5;GRCh38_AllTandemRepeatsandHomopolymers_slop5;GRCh38_AllTandemRepeats_gt100bp_slop5;GRCh38_allTandemRepeats;GRCh38_SimpleRepeat_homopolymer_4to6_slop5;GRCh38_lowmappabilityall;GRCh38_nonunique_l100_m2_e1;GRCh38_alllowmapandsegdupregions;GRCh38_alldifficultregions	SPSB1	ENSG00000171621	transcript	ENST00000328089.11	protein_coding	MODIFIER	intron_variant	SPSB1	ENSG00000171621	transcript	ENST00000328089.11	protein_coding	MODIFIER	intron_variant	.	.	.	.	.	Open chromatin	.	.
1	9410762	Sniffles2.INS.C9DM0	N	<INS:2678>	INS	INS	2678	50.773	348.708	888	862	26	0.0293	novel	0.0101	0.0101	low_frequency	0.00208	0.0243	0.00298	0.0152	0.0117	0.00812	0	0.0214	0.00305	0.0124	0.0092	1	1	1	0.0304	1	1	1	1	0.0186	1	0.000563	0.98	0	0	0.217	0.00508	0.0125	0.36	confident	GRCh38_SimpleRepeat_homopolymer_4to6_slop5;GRCh38_notinalldifficultregions	SPSB1-ENSG00000284652	ENSG00000171621-ENSG00000284652	intergenic_region	ENSG00000171621-ENSG00000284652	.	MODIFIER	intergenic_region	.	.	.	.	.	.	.	.	.	.	.	.	.	.	.
1	9411109	Sniffles2.BND.CA5M0	N	<BND:CA5M0>	BND	OTHER	.	0	161.658	888	861	27	0.0304	not_compared	0.00394	0.00394	rare	0.00208	0	0.00893	0	0.00877	0.00406	0.00216	0	0.0092	0	0.00909	1	1	1	1	1	1	1	1	1	1	0.00113	0.99	0	0	0.314	0.000536	0.00162	0.219	difficult	GRCh38_AllTandemRepeatsandHomopolymers_slop5;GRCh38_AllTandemRepeats_gt100bp_slop5;GRCh38_allTandemRepeats;GRCh38_AllTandemRepeats_201to10000bp_slop5;GRCh38_alldifficultregions	.	.	intergenic_region	ENSG00000171621-ENSG00000284652	.	LOW	feature_fusion	.	.	.	.	.	.	.	.	.	.	.	.	CTCF Binding Site	.	.
1	9411236	Sniffles2.INS.C9EM0	N	<INS:192>	INS	INS	192	197.422	111.661	888	862	26	0.0293	novel	0.0248	0.0248	low_frequency	0.0332	0.0208	0.0268	0.00915	0.0292	0.0255	0.0343	0.0214	0.0273	0.00926	0.0309	0.0216	1	1	1	1	0.023	1	1	1	1	0.00507	0.945	0.0238	0.0238	0.248	0.00234	0.0138	0.17	difficult	GRCh38_AllTandemRepeatsandHomopolymers_slop5;GRCh38_AllTandemRepeats_gt100bp_slop5;GRCh38_allTandemRepeats;GRCh38_AllTandemRepeats_201to10000bp_slop5;GRCh38_allOtherDifficultregions;GRCh38_gnomAD_InbreedingCoeff_slop1bp_merge1000bp;GRCh38_alldifficultregions	SPSB1-ENSG00000284652	ENSG00000171621-ENSG00000284652	intergenic_region	ENSG00000171621-ENSG00000284652	.	MODIFIER	intergenic_region	.	.	.	.	.	.	.	.	.	.	.	.	CTCF Binding Site	.	.
1	9411294	Sniffles2.INS.C9BM0	N	<INS:1371>	INS	INS	1371	212.963	50.471	888	886	2	0.00225	known	0.966	0.034	low_frequency	0.975	0.965	0.988	0.939	0.959	0.966	0.975	0.965	0.988	0.939	0.959	1	1	1	0.106	0.242	1	1	1	0.106	0.243	0.99	0.926	0.929	0.0702	0.297	0.97	0.949	0.418	difficult	GRCh38_AllTandemRepeatsandHomopolymers_slop5;GRCh38_AllTandemRepeats_gt100bp_slop5;GRCh38_allTandemRepeats;GRCh38_AllTandemRepeats_201to10000bp_slop5;GRCh38_allOtherDifficultregions;GRCh38_gnomAD_InbreedingCoeff_slop1bp_merge1000bp;GRCh38_alldifficultregions	SPSB1-ENSG00000284652	ENSG00000171621-ENSG00000284652	intergenic_region	ENSG00000171621-ENSG00000284652	.	MODIFIER	intergenic_region	.	.	.	.	.	.	.	.	.	.	.	.	CTCF Binding Site	.	.
1	9411294	Sniffles2.INS.C9CM0	N	<INS:4126>	INS	INS	4126	158.824	53.415	888	854	34	0.0383	novel	0.00732	0.00732	low_frequency	0.00415	0.0139	0	0.0122	0.00877	0.00761	0.00437	0.0145	0	0.0124	0.00926	1	1	1	0.0183	0.0088	1	1	1	0.0186	0.00929	0.00169	0.984	0	0	0.289	0.000811	0.00752	0.171	difficult	GRCh38_AllTandemRepeatsandHomopolymers_slop5;GRCh38_AllTandemRepeats_gt100bp_slop5;GRCh38_allTandemRepeats;GRCh38_AllTandemRepeats_201to10000bp_slop5;GRCh38_allOtherDifficultregions;GRCh38_gnomAD_InbreedingCoeff_slop1bp_merge1000bp;GRCh38_alldifficultregions	SPSB1-ENSG00000284652	ENSG00000171621-ENSG00000284652	intergenic_region	ENSG00000171621-ENSG00000284652	.	MODIFIER	intergenic_region	.	.	.	.	.	.	.	.	.	.	.	.	CTCF Binding Site	.	.
1	9411294	Sniffles2.INS.C9FM0	N	<INS:2610>	INS	INS	2610	243.067	63.513	888	847	41	0.0462	novel	0.0439	0.0439	low_frequency	0.0228	0.0486	0.0119	0.0854	0.0614	0.0454	0.0219	0.0515	0.0124	0.0875	0.0652	3.3e-07	5.12e-07	0.0179	1.53e-12	2.59e-10	1.13e-07	6.84e-07	0.0186	2.02e-12	4.24e-10	0.0214	0.92	0.0408	0.0408	0.353	0.057	0.0833	0.509	difficult	GRCh38_AllTandemRepeatsandHomopolymers_slop5;GRCh38_AllTandemRepeats_gt100bp_slop5;GRCh38_allTandemRepeats;GRCh38_AllTandemRepeats_201to10000bp_slop5;GRCh38_allOtherDifficultregions;GRCh38_gnomAD_InbreedingCoeff_slop1bp_merge1000bp;GRCh38_alldifficultregions	SPSB1-ENSG00000284652	ENSG00000171621-ENSG00000284652	intergenic_region	ENSG00000171621-ENSG00000284652	.	MODIFIER	intergenic_region	.	.	.	.	.	.	.	.	.	.	.	.	CTCF Binding Site	.	.
1	9470095	Sniffles2.DEL.CA2M0	N	<DEL:-50>	DEL	DEL	-50	54.336	214.784	888	871	17	0.0191	novel	0.00225	0.00225	rare	0.00208	0.00694	0	0.00305	0	0.0023	0.00211	0.00719	0	0.00311	0	1	1	1	1	1	1	1	1	1	1	0	0.995	0	0	0.068	0.000508	0.00234	0.185	difficult	GRCh38_AllTandemRepeatsandHomopolymers_slop5;GRCh38_AllTandemRepeats_gt100bp_slop5;GRCh38_allTandemRepeats;GRCh38_AllTandemRepeats_201to10000bp_slop5;GRCh38_SimpleRepeat_quadTR_20to50_slop5;GRCh38_alldifficultregions	LINC02606-ENSG00000235263	ENSG00000284693-ENSG00000235263	intergenic_region	ENSG00000284693-ENSG00000235263	.	MODIFIER	intergenic_region	.	.	.	.	.	.	.	.	.	.	.	.	.	.	.
1	9512310	Sniffles2.INS.CACM0	N	<INS:314>	INS	INS	314	116.915	189.207	888	865	23	0.0259	known	0.0535	0.0535	common	0.00208	0.0486	0.0923	0.0244	0.12	0.0549	0.00218	0.0496	0.0928	0.0248	0.123	1	1	1	1	0.0705	1	1	1	1	0.077	0.0535	0.989	0.933	0.933	0.97	0.0298	0.0299	0.974	confident	GRCh38_SimpleRepeat_homopolymer_4to6_slop5;GRCh38_notinalldifficultregions	ENSG00000235263-SLC25A33	ENSG00000235263-ENSG00000171612	intergenic_region	ENSG00000235263-ENSG00000171612	.	MODIFIER	intergenic_region	.	.	.	.	.	.	.	.	.	.	.	.	.	.	.
1	9535554	Sniffles2.DEL.CB7M0	N	<DEL:-2054>	DEL	DEL	-2054	51.767	12.65	888	877	11	0.0124	known	0.197	0.197	common	0.261	0.146	0.295	0.119	0.129	0.198	0.263	0.148	0.296	0.117	0.131	0.134	1	0.0247	0.132	0.162	0.132	1	0.0249	0.132	0.167	0.199	0.88	0.81	0.81	0.781	0.124	0.12	0.918	confident	GRCh38_AllHomopolymers_gt6bp_imperfectgt10bp_slop5;GRCh38_AllTandemRepeatsandHomopolymers_slop5;GRCh38_SimpleRepeat_homopolymer_gt11_slop5;GRCh38_SimpleRepeat_homopolymer_gt20_slop5;GRCh38_SimpleRepeat_homopolymer_7to11_slop5;GRCh38_SimpleRepeat_homopolymer_4to6_slop5;GRCh38_SimpleRepeat_imperfecthomopolgt20_slop5;GRCh38_SimpleRepeat_imperfecthomopolgt10_slop5;GRCh38_lowmappabilityall;GRCh38_nonunique_l100_m2_e1;GRCh38_allOtherDifficultregions;GRCh38_gnomAD_InbreedingCoeff_slop1bp_merge1000bp;GRCh38_alllowmapandsegdupregions;GRCh38_alldifficultregions;GRCh38_notinalldifficultregions	SLC25A33;ENSG00000235263-SLC25A33	ENSG00000171612;ENSG00000235263-ENSG00000171612	transcript;intergenic_region	ENST00000302692.7;ENSG00000235263-ENSG00000171612	protein_coding;.	MODIFIER;MODIFIER	upstream_gene_variant;intergenic_region	.	.	.	.	.	.	.	.	.	.	.	.	.	.	.
1	9576748	Sniffles2.INS.CB0M0	N	<INS:323>	INS	INS	323	139.551	297.205	888	868	20	0.0225	known	0.0203	0.0203	low_frequency	0.0726	0.00347	0	0	0	0.0202	0.072	0.00352	0	0	0	0.62	1	1	1	1	0.616	1	1	1	1	0.0146	0.98	0.611	0.611	0.647	0.00163	0.0019	0.733	confident	GRCh38_chainSelf;GRCh38_notinalldifficultregions	SLC25A33;ENSG00000231181	ENSG00000171612;ENSG00000231181	transcript;transcript	ENST00000302692.7;ENST00000435277.1	protein_coding;processed_pseudogene	MODIFIER;MODIFIER	intron_variant;non_coding_transcript_exon_variant	SLC25A33	ENSG00000171612	transcript	ENST00000302692.7	protein_coding	MODIFIER	intron_variant	.	.	.	.	.	CTCF Binding Site	.	.
1	9605612	Sniffles2.INS.CC3M0	N	<INS:54>	INS	INS	54	52.749	354.379	888	866	22	0.0248	novel	0.00619	0.00619	low_frequency	0	0	0	0	0.0322	0.00635	0	0	0	0	0.0329	1	1	1	1	0.00821	1	1	1	1	0.0086	0.00394	0.991	0.333	0.333	0.477	0.00103	0.00184	0.401	confident	GRCh38_notinalldifficultregions	TMEM201	ENSG00000188807	transcript	ENST00000340381.11	protein_coding	MODIFIER	intron_variant	TMEM201	ENSG00000188807	transcript	ENST00000340381.11	protein_coding	MODIFIER	intron_variant	.	.	.	.	.	.	.	.
1	9623937	Sniffles2.INS.CC6M0	N	<INS:4042>	INS	INS	4042	344.802	96.161	888	866	22	0.0248	novel	0.00451	0.00451	rare	0.00415	0.0139	0	0	0.00585	0.00462	0.00429	0.0141	0	0	0.0061	1	0.0209	1	1	1	1	0.0212	1	1	1	0.000563	0.991	0	0	0.288	0.00109	0.00538	0.223	confident	GRCh38_notinalldifficultregions	TMEM201-PIK3CD	ENSG00000188807-ENSG00000171608	intergenic_region	ENSG00000188807-ENSG00000171608	.	MODIFIER	intergenic_region	.	.	.	.	.	.	.	.	.	.	.	.	Open chromatin	.	.
1	9628632	Sniffles2.INS.CC9M0	N	<INS:52>	INS	INS	52	118.266	367.356	888	864	24	0.027	novel	0.00113	0.00113	rare	0	0	0	0.00305	0.00292	0.00116	0	0	0	0.00311	0.00303	1	1	1	1	1	1	1	1	1	1	0.000563	0.997	0	0	0.27	0.000206	0.00135	0.169	confident	GRCh38_notinalldifficultregions	TMEM201-PIK3CD	ENSG00000188807-ENSG00000171608	intergenic_region	ENSG00000188807-ENSG00000171608	.	MODIFIER	intergenic_region	.	.	.	.	.	.	.	.	.	.	.	.	.	Transcription Start Site	.
1	9680451	Sniffles2.INS.CCCM0	N	<INS:227>	INS	INS	227	90.668	350.49	888	866	22	0.0248	known	0.0276	0.0276	low_frequency	0.0705	0.00694	0.00298	0	0.0351	0.0277	0.0702	0.00714	0.00305	0	0.0357	0.328	1	1	1	1	0.313	1	1	1	1	0.0225	0.972	0.638	0.638	0.73	0.00197	0.00278	0.613	difficult	GRCh38_AllHomopolymers_gt6bp_imperfectgt10bp_slop5;GRCh38_AllTandemRepeatsandHomopolymers_slop5;GRCh38_SimpleRepeat_homopolymer_gt11_slop5;GRCh38_SimpleRepeat_imperfecthomopolgt10_slop5;GRCh38_alldifficultregions	PIK3CD-AS2;PIK3CD	ENSG00000231789;ENSG00000171608	transcript;gene_variant	ENST00000415330.3;ENSG00000171608	pseudogene;.	MODIFIER;MODIFIER	intron_variant;intragenic_variant	.	.	.	.	.	.	.	.	.	.	.	.	.	.	.
1	9729654	Sniffles2.INS.CDBM0	N	<INS:72>	INS	INS	72	105.732	413.963	888	870	18	0.0203	known	0.00732	0.00732	low_frequency	0.0187	0.0139	0	0	0	0.00747	0.0192	0.0139	0	0	0	1	0.0209	1	1	1	1	0.0209	1	1	1	0.00507	0.993	0.5	0.5	0.647	0.00173	0.0024	0.691	confident	GRCh38_notinalldifficultregions	CLSTN1;PIK3CD	ENSG00000171603;ENSG00000171608	transcript;transcript	ENST00000377298.9;ENST00000361110.6	protein_coding;protein_coding	MODIFIER;MODIFIER	3_prime_UTR_variant;downstream_gene_variant	CLSTN1	ENSG00000171603	transcript	ENST00000377298.9	protein_coding	MODIFIER	3_prime_UTR_variant	.	.	.	.	.	.	.	.
1	9759140	Sniffles2.INV.CE6M0	N	<INV:129>	INV	OTHER	129	249.723	345.247	888	867	21	0.0236	novel	0.00113	0.00113	rare	0.00208	0	0	0	0.00292	0.00115	0.00213	0	0	0	0.00305	1	1	1	1	1	1	1	1	1	1	0	0.998	0	0	0.0756	1.02e-06	1.91e-05	0.202	confident	GRCh38_SimpleRepeat_homopolymer_4to6_slop5;GRCh38_notinalldifficultregions	CLSTN1	ENSG00000171603	transcript	ENST00000377298.9	protein_coding	MODIFIER	intron_variant	CLSTN1	ENSG00000171603	transcript	ENST00000377298.9	protein_coding	MODIFIER	intron_variant	.	.	.	.	.	.	.	.
1	9762344	Sniffles2.DEL.CE3M0	N	<DEL:-3422>	DEL	DEL	-3422	0	0	888	860	28	0.0315	known	0.00169	0.00169	rare	0	0	0.00893	0	0	0.00174	0	0	0.00926	0	0	1	1	1	1	1	1	1	1	1	1	0.00113	0.994	0	0	0.351	2.56e-05	0.000239	0.137	confident	GRCh38_gclt25orgt65_slop50;GRCh38_AllHomopolymers_gt6bp_imperfectgt10bp_slop5;GRCh38_AllTandemRepeatsandHomopolymers_slop5;GRCh38_SimpleRepeat_homopolymer_gt11_slop5;GRCh38_SimpleRepeat_homopolymer_gt20_slop5;GRCh38_SimpleRepeat_diTR_11to50_slop5;GRCh38_AllTandemRepeats_gt100bp_slop5;GRCh38_allTandemRepeats;GRCh38_SimpleRepeat_homopolymer_7to11_slop5;GRCh38_SimpleRepeat_homopolymer_4to6_slop5;GRCh38_AllTandemRepeats_lt51bp_slop5;GRCh38_SimpleRepeat_imperfecthomopolgt20_slop5;GRCh38_AllTandemRepeats_201to10000bp_slop5;GRCh38_SimpleRepeat_imperfecthomopolgt10_slop5;GRCh38_lowmappabilityall;GRCh38_nonunique_l100_m2_e1;GRCh38_alllowmapandsegdupregions;GRCh38_alldifficultregions;GRCh38_notinalldifficultregions	CLSTN1	ENSG00000171603	transcript	ENST00000377298.9	protein_coding	MODIFIER	intron_variant	CLSTN1	ENSG00000171603	transcript	ENST00000377298.9	protein_coding	MODIFIER	intron_variant	.	.	.	.	.	Enhancer	Transcription Start Site	.
1	9762558	Sniffles2.INS.CDDM0	N	<INS:146>	INS	INS	146	73.428	198.618	888	863	25	0.0282	novel	0.0569	0.0569	common	0.191	0.0312	0	0	0	0.0585	0.194	0.0315	0	0	0	0.675	1	1	1	1	0.678	1	1	1	1	0.058	0.955	0.736	0.736	0.797	0.00461	0.00473	0.855	difficult	GRCh38_gclt25orgt65_slop50;GRCh38_AllTandemRepeatsandHomopolymers_slop5;GRCh38_AllTandemRepeats_gt100bp_slop5;GRCh38_allTandemRepeats;GRCh38_AllTandemRepeats_201to10000bp_slop5;GRCh38_alldifficultregions	CLSTN1	ENSG00000171603	transcript	ENST00000377298.9	protein_coding	MODIFIER	intron_variant	CLSTN1	ENSG00000171603	transcript	ENST00000377298.9	protein_coding	MODIFIER	intron_variant	.	.	.	.	.	.	.	.
1	9768803	Sniffles2.DEL.CE4M0	N	<DEL:-54>	DEL	DEL	-54	64.485	341.286	888	870	18	0.0203	novel	0.0101	0.0101	low_frequency	0.0104	0.00347	0.0268	0.00915	0	0.0103	0.0107	0.0035	0.027	0.0092	0	1	1	1	1	1	1	1	1	1	1	0.00619	0.981	0.333	0.333	0.608	0.00371	0.0048	0.579	difficult	GRCh38_AllTandemRepeatsandHomopolymers_slop5;GRCh38_AllTandemRepeats_gt100bp_slop5;GRCh38_allTandemRepeats;GRCh38_SimpleRepeat_homopolymer_4to6_slop5;GRCh38_AllTandemRepeats_201to10000bp_slop5;GRCh38_alldifficultregions	CLSTN1	ENSG00000171603	transcript	ENST00000377298.9	protein_coding	MODIFIER	intron_variant	CLSTN1	ENSG00000171603	transcript	ENST00000377298.9	protein_coding	MODIFIER	intron_variant	.	.	.	.	.	Enhancer	.	.
1	9786593	Sniffles2.DEL.CE5M0	N	<DEL:-10041>	DEL	DEL	-10041	2.563	2.564	888	868	20	0.0225	known	0.058	0.058	common	0	0.104	0.0863	0	0.129	0.0593	0	0.105	0.0884	0	0.135	1	0.0472	0.106	1	0.487	1	0.0483	0.113	1	0.498	0.0614	0.941	0.728	0.728	0.78	0.00303	0.00312	0.766	confident	GRCh38_gclt25orgt65_slop50;GRCh38_AllHomopolymers_gt6bp_imperfectgt10bp_slop5;GRCh38_AllTandemRepeats_51to200bp_slop5;GRCh38_AllTandemRepeatsandHomopolymers_slop5;GRCh38_SimpleRepeat_homopolymer_gt11_slop5;GRCh38_SimpleRepeat_triTR_15to50_slop5;GRCh38_SimpleRepeat_homopolymer_gt20_slop5;GRCh38_AllTandemRepeats_gt100bp_slop5;GRCh38_allTandemRepeats;GRCh38_SimpleRepeat_homopolymer_7to11_slop5;GRCh38_SimpleRepeat_homopolymer_4to6_slop5;GRCh38_AllTandemRepeats_lt51bp_slop5;GRCh38_SimpleRepeat_imperfecthomopolgt20_slop5;GRCh38_AllTandemRepeats_201to10000bp_slop5;GRCh38_SimpleRepeat_imperfecthomopolgt10_slop5;GRCh38_lowmappabilityall;GRCh38_nonunique_l100_m2_e1;GRCh38_allOtherDifficultregions;GRCh38_gnomAD_InbreedingCoeff_slop1bp_merge1000bp;GRCh38_alllowmapandsegdupregions;GRCh38_alldifficultregions;GRCh38_notinalldifficultregions	CLSTN1	ENSG00000171603	transcript	ENST00000377298.9	protein_coding	MODIFIER	intron_variant	CLSTN1	ENSG00000171603	transcript	ENST00000377298.9	protein_coding	MODIFIER	intron_variant	.	.	.	.	.	CTCF Binding Site;CTCF Binding Site;Enhancer;Enhancer	.	.
1	9810142	Sniffles2.INS.CF3M0	N	<INS:135>	INS	INS	135	52.84	57.996	888	888	0	0	novel	0.978	0.022	low_frequency	0.965	0.983	0.982	0.982	0.985	0.978	0.965	0.983	0.982	0.982	0.985	1	1	1	1	1	1	1	1	1	1	0.992	0.943	0.943	0.0256	0.329	0.991	0.982	0.404	difficult	GRCh38_AllTandemRepeats_51to200bp_slop5;GRCh38_AllTandemRepeatsandHomopolymers_slop5;GRCh38_AllTandemRepeats_gt100bp_slop5;GRCh38_allTandemRepeats;GRCh38_SimpleRepeat_homopolymer_4to6_slop5;GRCh38_alldifficultregions	CLSTN1	ENSG00000171603	transcript	ENST00000377298.9	protein_coding	MODIFIER	intron_variant	CLSTN1	ENSG00000171603	transcript	ENST00000377298.9	protein_coding	MODIFIER	intron_variant	.	.	.	.	.	Enhancer	.	.
1	9812753	Sniffles2.INS.CF4M0	N	<INS:75>	INS	INS	75	133.067	552.857	888	871	17	0.0191	novel	0.00113	0.00113	rare	0.00208	0	0	0	0.00292	0.00115	0.00213	0	0	0	0.00299	1	1	1	1	1	1	1	1	1	1	0	0.998	0	0	0.067	9.83e-05	0.000137	0.589	confident	GRCh38_notinalldifficultregions	CLSTN1	ENSG00000171603	transcript	ENST00000377298.9	protein_coding	MODIFIER	intron_variant	CLSTN1	ENSG00000171603	transcript	ENST00000377298.9	protein_coding	MODIFIER	intron_variant	.	.	.	.	.	.	.	.
1	9832186	Sniffles2.DEL.CF9M0	N	<DEL:-55>	DEL	DEL	-55	168.864	160.879	888	871	17	0.0191	novel	0.00113	0.00113	rare	0.00415	0	0	0	0	0.00115	0.00426	0	0	0	0	1	1	1	1	1	1	1	1	1	1	0.00113	0.995	0	0	0.559	5.74e-05	9.74e-05	0.379	difficult	GRCh38_AllTandemRepeatsandHomopolymers_slop5;GRCh38_AllTandemRepeats_gt100bp_slop5;GRCh38_allTandemRepeats;GRCh38_AllTandemRepeats_201to10000bp_slop5;GRCh38_alldifficultregions	ENSG00000280113;ENSG00000280113-CTNNBIP1	ENSG00000280113;ENSG00000280113-ENSG00000178585	transcript;intergenic_region	ENST00000639753.1;ENSG00000280113-ENSG00000178585	TEC;.	MODIFIER;MODIFIER	upstream_gene_variant;intergenic_region	.	.	.	.	.	.	.	.	.	.	.	.	.	.	.
1	9863118	Sniffles2.DEL.CFEM0	N	<DEL:-51>	DEL	DEL	-51	95.837	304.9	888	864	24	0.027	novel	0.00338	0.00338	rare	0.00415	0.00347	0	0.00305	0.00585	0.00347	0.00422	0.00352	0	0.00311	0.00621	0.00208	1	1	1	1	0.00211	1	1	1	1	0.00225	0.99	0	0	0.427	0.0157	0.016	0.781	confident	GRCh38_AllTandemRepeats_51to200bp_slop5;GRCh38_AllTandemRepeatsandHomopolymers_slop5;GRCh38_AllTandemRepeats_gt100bp_slop5;GRCh38_allTandemRepeats;GRCh38_alldifficultregions;GRCh38_notinalldifficultregions	CTNNBIP1	ENSG00000178585	transcript	ENST00000377256.1	protein_coding	MODIFIER	intron_variant	CTNNBIP1	ENSG00000178585	transcript	ENST00000377256.1	protein_coding	MODIFIER	intron_variant	.	.	.	.	.	.	.	.
1	9886101	Sniffles2.INS.CF5M0	N	<INS:215>	INS	INS	215	155.551	258.534	888	861	27	0.0304	known	0.00788	0.00788	low_frequency	0.027	0.00347	0	0	0	0.00813	0.028	0.00357	0	0	0	0.153	1	1	1	1	0.159	1	1	1	1	0.00845	0.985	0.538	0.538	0.647	0.000126	0.000309	0.345	confident	GRCh38_notinalldifficultregions	CTNNBIP1	ENSG00000178585	gene_variant	ENSG00000178585	.	MODIFIER	intragenic_variant	.	.	.	.	.	.	.	.	.	.	.	.	Enhancer	.	.
1	9968552	Sniffles2.INS.D05M0	N	<INS:140>	INS	INS	140	41.057	68.488	888	883	5	0.00563	novel	0.72	0.28	common	0.396	0.868	0.83	0.899	0.772	0.724	0.401	0.868	0.83	0.905	0.772	0.00698	0.00367	0.268	0.208	0.192	0.00709	0.00367	0.268	0.639	0.192	0.721	0.899	0.907	0.835	0.873	0.906	0.902	0.926	difficult	GRCh38_allOtherDifficultregions;GRCh38_gnomAD_InbreedingCoeff_slop1bp_merge1000bp;GRCh38_alldifficultregions	MIR5697;NMNAT1	ENSG00000265521;ENSG00000173614	transcript;transcript	ENST00000578045.1;ENST00000377205.6	miRNA;protein_coding	MODIFIER;MODIFIER	downstream_gene_variant;intron_variant	NMNAT1	ENSG00000173614	transcript	ENST00000377205.6	protein_coding	MODIFIER	intron_variant	.	.	.	.	.	.	.	.
1	9997534	Sniffles2.DEL.D18M0	N	<DEL:-50>	DEL	DEL	-50	94.726	333.441	888	861	27	0.0304	novel	0.00113	0.00113	rare	0	0.00347	0	0.00305	0	0.00116	0	0.00352	0	0.00312	0	1	1	1	1	1	1	1	1	1	1	0.000563	0.997	0	0	0.364	0.00122	0.00144	0.516	difficult	GRCh38_gclt25orgt65_slop50;GRCh38_SimpleRepeat_homopolymer_4to6_slop5;GRCh38_alldifficultregions	RBP7	ENSG00000162444	transcript	ENST00000294435.8	protein_coding	MODIFIER	intron_variant	RBP7	ENSG00000162444	transcript	ENST00000294435.8	protein_coding	MODIFIER	intron_variant	.	.	.	.	.	Promoter	.	.
1	10007135	Sniffles2.DEL.D1AM0	N	<DEL:-1495>	DEL	DEL	-1495	53.72	7.751	888	861	27	0.0304	known	0.00563	0.00563	low_frequency	0.0187	0.00347	0	0	0	0.00581	0.0194	0.00357	0	0	0	1	1	1	1	1	1	1	1	1	1	0.0045	0.989	0.4	0.4	0.599	0.000127	0.000265	0.474	confident	GRCh38_refseq_cds;GRCh38_AllHomopolymers_gt6bp_imperfectgt10bp_slop5;GRCh38_AllTandemRepeatsandHomopolymers_slop5;GRCh38_SimpleRepeat_homopolymer_gt11_slop5;GRCh38_SimpleRepeat_homopolymer_7to11_slop5;GRCh38_SimpleRepeat_homopolymer_4to6_slop5;GRCh38_SimpleRepeat_imperfecthomopolgt10_slop5;GRCh38_lowmappabilityall;GRCh38_nonunique_l100_m2_e1;GRCh38_alllowmapandsegdupregions;GRCh38_alldifficultregions;GRCh38_notinalldifficultregions	RBP7	ENSG00000162444	transcript	ENST00000294435.8	protein_coding	HIGH	exon_loss_variant	RBP7	ENSG00000162444	transcript	ENST00000294435.8	protein_coding	HIGH	exon_loss_variant	.	.	.	.	.	Open chromatin	.	.
1	10059231	Sniffles2.INS.D17M0	N	<INS:144>	INS	INS	144	108.824	418.715	888	874	14	0.0158	novel	0.00788	0.00788	low_frequency	0.0249	0.00694	0	0	0	0.00801	0.0251	0.00704	0	0	0	0.131	1	1	1	1	0.132	1	1	1	1	0.00394	0.989	0.385	0.385	0.44	0.000469	0.00069	0.571	confident	GRCh38_SimpleRepeat_homopolymer_4to6_slop5;GRCh38_notinalldifficultregions	ENSG00000224340;PGAM1P11;UBE4B	ENSG00000224340;ENSG00000233623;ENSG00000130939	transcript;transcript;transcript	ENST00000456484.1;ENST00000416729.2;ENST00000672724.1	processed_pseudogene;processed_pseudogene;protein_coding	MODIFIER;MODIFIER;MODIFIER	upstream_gene_variant;intron_variant;intron_variant	UBE4B	ENSG00000130939	transcript	ENST00000672724.1	protein_coding	MODIFIER	intron_variant	.	.	.	.	.	.	.	.
1	10174523	Sniffles2.DEL.D36M0	N	<DEL:-861>	DEL	DEL	-861	166.892	122.038	888	865	23	0.0259	known	0.00113	0.00113	rare	0	0	0.00298	0	0.00292	0.00116	0	0	0.00305	0	0.00303	1	1	1	1	1	1	1	1	1	1	0.000563	0.997	0	0	0.869	9.83e-05	0.000194	0.491	confident	GRCh38_AllHomopolymers_gt6bp_imperfectgt10bp_slop5;GRCh38_AllTandemRepeatsandHomopolymers_slop5;GRCh38_SimpleRepeat_homopolymer_gt11_slop5;GRCh38_AllTandemRepeats_gt100bp_slop5;GRCh38_allTandemRepeats;GRCh38_SimpleRepeat_homopolymer_7to11_slop5;GRCh38_SimpleRepeat_homopolymer_4to6_slop5;GRCh38_AllTandemRepeats_lt51bp_slop5;GRCh38_AllTandemRepeats_201to10000bp_slop5;GRCh38_SimpleRepeat_imperfecthomopolgt10_slop5;GRCh38_lowmappabilityall;GRCh38_nonunique_l100_m2_e1;GRCh38_alllowmapandsegdupregions;GRCh38_alldifficultregions;GRCh38_notinalldifficultregions	UBE4B	ENSG00000130939	transcript	ENST00000672724.1	protein_coding	MODIFIER	intron_variant	UBE4B	ENSG00000130939	transcript	ENST00000672724.1	protein_coding	MODIFIER	intron_variant	Hip_circumference_adjusted_for_BMI	3e-08	0.0271408	UBE4B	34021172	.	.	.
1	10187538	Sniffles2.DEL.D3CM0	N	<DEL:-731>	DEL	DEL	-731	173.225	125.4	888	862	26	0.0293	known	0.0101	0.0101	low_frequency	0	0.0208	0	0.0244	0.0117	0.0104	0	0.0211	0	0.025	0.0122	1	1	1	1	1	1	1	1	1	1	0.0107	0.997	0.944	0.944	0.91	0.0191	0.0191	0.953	difficult	GRCh38_gclt25orgt65_slop50;GRCh38_AllHomopolymers_gt6bp_imperfectgt10bp_slop5;GRCh38_AllTandemRepeatsandHomopolymers_slop5;GRCh38_SimpleRepeat_diTR_11to50_slop5;GRCh38_AllTandemRepeats_gt100bp_slop5;GRCh38_allTandemRepeats;GRCh38_SimpleRepeat_homopolymer_7to11_slop5;GRCh38_AllTandemRepeats_201to10000bp_slop5;GRCh38_lowmappabilityall;GRCh38_nonunique_l100_m2_e1;GRCh38_alllowmapandsegdupregions;GRCh38_alldifficultregions	UBE4B-KIF1B	ENSG00000130939-ENSG00000054523	intergenic_region	ENSG00000130939-ENSG00000054523	.	MODIFIER	intergenic_region	.	.	.	.	.	.	.	.	.	.	.	.	.	.	.
1	10187727	Sniffles2.INS.D2AM0	N	<INS:160>	INS	INS	160	111.121	227.028	888	887	1	0.00113	known	0.9	0.1	common	0.832	0.92	0.946	0.912	0.921	0.9	0.834	0.92	0.946	0.911	0.921	0.000388	1	1	1	0.603	0.00067	1	1	1	0.603	0.929	0.787	0.787	0.301	0.544	0.898	0.883	0.773	difficult	GRCh38_gclt25orgt65_slop50;GRCh38_AllTandemRepeatsandHomopolymers_slop5;GRCh38_AllTandemRepeats_gt100bp_slop5;GRCh38_allTandemRepeats;GRCh38_AllTandemRepeats_201to10000bp_slop5;GRCh38_alldifficultregions	UBE4B-KIF1B	ENSG00000130939-ENSG00000054523	intergenic_region	ENSG00000130939-ENSG00000054523	.	MODIFIER	intergenic_region	.	.	.	.	.	.	.	.	.	.	.	.	.	.	.
1	10187818	Sniffles2.INS.D2CM0	N	<INS:2969>	INS	INS	2969	329.247	208.886	888	837	51	0.0574	novel	0.00169	0.00169	rare	0.00208	0	0	0.00305	0.00292	0.00179	0.00226	0	0	0.00318	0.0032	1	1	1	1	1	1	1	1	1	1	0.00113	0.994	0	0	0.374	0.00216	0.00355	0.475	difficult	GRCh38_gclt25orgt65_slop50;GRCh38_AllTandemRepeatsandHomopolymers_slop5;GRCh38_AllTandemRepeats_gt100bp_slop5;GRCh38_allTandemRepeats;GRCh38_AllTandemRepeats_201to10000bp_slop5;GRCh38_alldifficultregions	UBE4B-KIF1B	ENSG00000130939-ENSG00000054523	intergenic_region	ENSG00000130939-ENSG00000054523	.	MODIFIER	intergenic_region	.	.	.	.	.	.	.	.	.	.	.	.	.	.	.
1	10187963	Sniffles2.INS.D2BM0	N	<INS:775>	INS	INS	775	274.33	110.216	888	869	19	0.0214	novel	0.221	0.221	common	0.297	0.243	0.199	0.186	0.149	0.224	0.3	0.245	0.204	0.184	0.152	0.877	0.651	0.812	0.604	1	0.878	0.651	1	0.602	0.77	0.219	0.677	0.487	0.487	0.605	0.228	0.221	0.804	difficult	GRCh38_gclt25orgt65_slop50;GRCh38_AllTandemRepeatsandHomopolymers_slop5;GRCh38_SimpleRepeat_diTR_11to50_slop5;GRCh38_AllTandemRepeats_gt100bp_slop5;GRCh38_allTandemRepeats;GRCh38_AllTandemRepeats_201to10000bp_slop5;GRCh38_alldifficultregions	UBE4B-KIF1B	ENSG00000130939-ENSG00000054523	intergenic_region	ENSG00000130939-ENSG00000054523	.	MODIFIER	intergenic_region	.	.	.	.	.	.	.	.	.	.	.	.	.	.	.
1	10187963	Sniffles2.INS.D30M0	N	<INS:4167>	INS	INS	4167	381.206	79.65	888	843	45	0.0507	novel	0.00113	0.00113	rare	0.00208	0.00347	0	0	0	0.00119	0.00224	0.00352	0	0	0	1	1	1	1	1	1	1	1	1	1	0	0.998	0	0	0.0904	0	8.04e-06	0.043	difficult	GRCh38_gclt25orgt65_slop50;GRCh38_AllTandemRepeatsandHomopolymers_slop5;GRCh38_SimpleRepeat_diTR_11to50_slop5;GRCh38_AllTandemRepeats_gt100bp_slop5;GRCh38_allTandemRepeats;GRCh38_AllTandemRepeats_201to10000bp_slop5;GRCh38_alldifficultregions	UBE4B-KIF1B	ENSG00000130939-ENSG00000054523	intergenic_region	ENSG00000130939-ENSG00000054523	.	MODIFIER	intergenic_region	.	.	.	.	.	.	.	.	.	.	.	.	.	.	.
1	10188053	Sniffles2.INS.D31M0	N	<INS:2078>	INS	INS	2078	328.961	78.991	888	866	22	0.0248	novel	0.00225	0.00225	rare	0.00622	0.00347	0	0	0	0.00231	0.00644	0.00352	0	0	0	1	1	1	1	1	1	1	1	1	1	0	0.995	0	0	0.262	0.00017	0.000323	0.495	difficult	GRCh38_gclt25orgt65_slop50;GRCh38_AllTandemRepeatsandHomopolymers_slop5;GRCh38_SimpleRepeat_diTR_11to50_slop5;GRCh38_AllTandemRepeats_gt100bp_slop5;GRCh38_allTandemRepeats;GRCh38_AllTandemRepeats_201to10000bp_slop5;GRCh38_alldifficultregions	UBE4B-KIF1B	ENSG00000130939-ENSG00000054523	intergenic_region	ENSG00000130939-ENSG00000054523	.	MODIFIER	intergenic_region	.	.	.	.	.	.	.	.	.	.	.	.	.	.	.
1	10189523	Sniffles2.DEL.D3EM0	N	<DEL:-2546>	DEL	DEL	-2546	0	0	888	860	28	0.0315	known	0.018	0.018	low_frequency	0.0602	0.0104	0	0	0	0.0186	0.0622	0.0106	0	0	0	1	1	1	1	1	1	1	1	1	1	0.00957	0.963	0.219	0.219	0.523	0.000627	0.00091	0.56	confident	GRCh38_AllHomopolymers_gt6bp_imperfectgt10bp_slop5;GRCh38_AllTandemRepeatsandHomopolymers_slop5;GRCh38_SimpleRepeat_homopolymer_gt11_slop5;GRCh38_SimpleRepeat_triTR_15to50_slop5;GRCh38_AllTandemRepeats_gt100bp_slop5;GRCh38_allTandemRepeats;GRCh38_SimpleRepeat_homopolymer_7to11_slop5;GRCh38_SimpleRepeat_homopolymer_4to6_slop5;GRCh38_AllTandemRepeats_lt51bp_slop5;GRCh38_AllTandemRepeats_201to10000bp_slop5;GRCh38_SimpleRepeat_quadTR_20to50_slop5;GRCh38_SimpleRepeat_imperfecthomopolgt10_slop5;GRCh38_lowmappabilityall;GRCh38_nonunique_l100_m2_e1;GRCh38_alllowmapandsegdupregions;GRCh38_alldifficultregions;GRCh38_notinalldifficultregions	UBE4B-KIF1B	ENSG00000130939-ENSG00000054523	intergenic_region	ENSG00000130939-ENSG00000054523	.	MODIFIER	intergenic_region	.	.	.	.	.	.	.	Hip_circumference_adjusted_for_BMI	7e-09	0.033183	UBE4B	34021172	Open chromatin;Enhancer	.	.
1	10194739	Sniffles2.DEL.D3FM0	N	<DEL:-2643>	DEL	DEL	-2643	0	0	888	863	25	0.0282	known	0.00113	0.00113	rare	0	0	0	0.0061	0	0.00116	0	0	0	0.00617	0	1	1	1	1	1	1	1	1	1	1	0.000563	0.997	0	0	0.531	1.74e-05	0.000471	0.231	confident	GRCh38_AllHomopolymers_gt6bp_imperfectgt10bp_slop5;GRCh38_AllTandemRepeatsandHomopolymers_slop5;GRCh38_SimpleRepeat_homopolymer_gt11_slop5;GRCh38_SimpleRepeat_homopolymer_7to11_slop5;GRCh38_SimpleRepeat_homopolymer_4to6_slop5;GRCh38_SimpleRepeat_imperfecthomopolgt10_slop5;GRCh38_alldifficultregions;GRCh38_notinalldifficultregions	UBE4B-KIF1B	ENSG00000130939-ENSG00000054523	intergenic_region	ENSG00000130939-ENSG00000054523	.	MODIFIER	intergenic_region	.	.	.	.	.	.	.	.	.	.	.	.	Open chromatin;Enhancer;Enhancer	.	.
1	10236809	Sniffles2.INS.D46M0	N	<INS:100>	INS	INS	100	134.322	363.613	888	860	28	0.0315	novel	0.00113	0.00113	rare	0	0	0.00595	0	0	0.00116	0	0	0.00606	0	0	1	1	1	1	1	1	1	1	1	1	0.000563	0.997	0	0	0.433	3.59e-05	0.000134	0.253	confident	GRCh38_SimpleRepeat_homopolymer_4to6_slop5;GRCh38_notinalldifficultregions	KIF1B	ENSG00000054523	transcript	ENST00000377081.5	protein_coding	MODIFIER	intron_variant	KIF1B	ENSG00000054523	transcript	ENST00000377081.5	protein_coding	MODIFIER	intron_variant	.	.	.	.	.	.	.	.
1	10274705	Sniffles2.DEL.D49M0	N	<DEL:-85>	DEL	DEL	-85	40.922	185.059	888	873	15	0.0169	novel	0.333	0.333	common	0.32	0.389	0.345	0.32	0.307	0.339	0.33	0.392	0.347	0.327	0.311	0.00728	0.0789	0.0066	0.281	0.155	0.0176	0.0799	0.00992	0.282	0.208	0.328	0.932	0.903	0.903	0.931	0.343	0.341	0.976	difficult	GRCh38_AllHomopolymers_gt6bp_imperfectgt10bp_slop5;GRCh38_AllTandemRepeats_51to200bp_slop5;GRCh38_AllTandemRepeatsandHomopolymers_slop5;GRCh38_AllTandemRepeats_gt100bp_slop5;GRCh38_allTandemRepeats;GRCh38_SimpleRepeat_homopolymer_4to6_slop5;GRCh38_SimpleRepeat_imperfecthomopolgt10_slop5;GRCh38_alldifficultregions	KIF1B	ENSG00000054523	transcript	ENST00000377081.5	protein_coding	MODIFIER	intron_variant	KIF1B	ENSG00000054523	transcript	ENST00000377081.5	protein_coding	MODIFIER	intron_variant	.	.	.	.	.	.	.	.
1	10309424	Sniffles2.DEL.D53M0	N	<DEL:-9185>	DEL	DEL	-9185	141.532	7.014	888	865	23	0.0259	known	0.0208	0.0208	low_frequency	0.0726	0.00694	0	0	0	0.0214	0.0751	0.00699	0	0	0	0.356	1	1	1	1	0.373	1	1	1	1	0.0175	0.973	0.543	0.543	0.716	0.00132	0.00137	0.887	confident	GRCh38_AllHomopolymers_gt6bp_imperfectgt10bp_slop5;GRCh38_AllTandemRepeatsandHomopolymers_slop5;GRCh38_SimpleRepeat_homopolymer_gt11_slop5;GRCh38_SimpleRepeat_triTR_15to50_slop5;GRCh38_SimpleRepeat_homopolymer_gt20_slop5;GRCh38_allTandemRepeats;GRCh38_SimpleRepeat_homopolymer_7to11_slop5;GRCh38_SimpleRepeat_homopolymer_4to6_slop5;GRCh38_AllTandemRepeats_lt51bp_slop5;GRCh38_SimpleRepeat_imperfecthomopolgt20_slop5;GRCh38_SimpleRepeat_imperfecthomopolgt10_slop5;GRCh38_lowmappabilityall;GRCh38_nonunique_l100_m2_e1;GRCh38_alllowmapandsegdupregions;GRCh38_alldifficultregions;GRCh38_notinalldifficultregions	RN7SL731P;KIF1B	ENSG00000264501;ENSG00000054523	transcript;transcript	ENST00000584329.2;ENST00000377081.5	misc_RNA;protein_coding	MODIFIER;MODIFIER	downstream_gene_variant;intron_variant	KIF1B	ENSG00000054523	transcript	ENST00000377081.5	protein_coding	MODIFIER	intron_variant	Cognitive_function__immediate_memory_,Mean_platelet_volume	4e-06,3e-08	0.297204,0.1246	.,.	3538611834107870	Enhancer;Enhancer	.	.
1	10315554	Sniffles2.INS.D4FM0	N	<INS:60>	INS	INS	60	122.794	463.052	888	864	24	0.027	novel	0.00225	0.00225	rare	0.00622	0	0.00298	0	0	0.00231	0.00649	0	0.00303	0	0	1	1	1	1	1	1	1	1	1	1	0.00225	0.995	0.5	0.5	0.682	1.95e-05	0.000124	0.162	confident	GRCh38_notinalldifficultregions	KIF1B	ENSG00000054523	transcript	ENST00000377081.5	protein_coding	MODIFIER	intron_variant	KIF1B	ENSG00000054523	transcript	ENST00000377081.5	protein_coding	MODIFIER	intron_variant	.	.	.	.	.	.	.	.
1	10352059	Sniffles2.DEL.D54M0	N	<DEL:-59>	DEL	DEL	-59	81.017	273.741	888	871	17	0.0191	novel	0.0242	0.0242	low_frequency	0.0768	0.0174	0	0.00305	0	0.0247	0.0791	0.0174	0	0.00307	0	0.636	1	1	1	1	0.641	1	1	1	1	0.0169	0.961	0.39	0.39	0.633	0.00381	0.00534	0.6	difficult	GRCh38_AllTandemRepeatsandHomopolymers_slop5;GRCh38_AllTandemRepeats_gt100bp_slop5;GRCh38_allTandemRepeats;GRCh38_SimpleRepeat_homopolymer_4to6_slop5;GRCh38_AllTandemRepeats_201to10000bp_slop5;GRCh38_lowmappabilityall;GRCh38_nonunique_l100_m2_e1;GRCh38_alllowmapandsegdupregions;GRCh38_alldifficultregions	KIF1B	ENSG00000054523	transcript	ENST00000377081.5	protein_coding	MODIFIER	intron_variant	KIF1B	ENSG00000054523	transcript	ENST00000377081.5	protein_coding	MODIFIER	intron_variant	.	.	.	.	.	.	.	.
1	10422424	Sniffles2.DEL.D62M0	N	<DEL:-1299>	DEL	DEL	-1299	64.838	27.492	888	876	12	0.0135	known	0.323	0.323	common	0.398	0.34	0.28	0.271	0.292	0.326	0.403	0.345	0.28	0.275	0.295	0.0801	0.136	0.0337	0.695	0.0253	0.106	0.138	0.0337	0.843	0.0157	0.326	0.877	0.846	0.846	0.741	0.307	0.313	0.836	confident	GRCh38_AllHomopolymers_gt6bp_imperfectgt10bp_slop5;GRCh38_AllTandemRepeatsandHomopolymers_slop5;GRCh38_SimpleRepeat_homopolymer_7to11_slop5;GRCh38_SimpleRepeat_homopolymer_4to6_slop5;GRCh38_alldifficultregions;GRCh38_notinalldifficultregions	PGD;PGD-ENSG00000271989	ENSG00000142657;ENSG00000142657-ENSG00000271989	transcript;intergenic_region	ENST00000270776.13;ENSG00000142657-ENSG00000271989	protein_coding;.	MODIFIER;MODIFIER	downstream_gene_variant;intergenic_region	.	.	.	.	.	.	.	Hematocrit,Hemoglobin,Hemoglobin,Hematocrit,Hematocrit,Hemoglobin,Hemoglobin,Hematocrit,Hematocrit,Hemoglobin,Hemoglobin,Hematocrit,Hematocrit,Hemoglobin,Hemoglobin,Hematocrit	2e-15,3e-11,2e-11,7e-15,2e-15,3e-11,2e-11,7e-15,2e-15,3e-11,2e-11,7e-15,2e-15,3e-11,2e-11,7e-15	0.022376,0.0224552,0.0195,0.0232,0.022376,0.0224552,0.0195,0.0232,0.022376,0.0224552,0.0195,0.0232,0.022376,0.0224552,0.0195,0.0232	NR,PGD,.,.,NR,PGD,.,.,NR,PGD,.,.,NR,PGD,.,.	3.28885e+127	.	.	.
1	10455774	Sniffles2.INS.D5EM0	N	<INS:70>	INS	INS	70	89.077	350.835	888	874	14	0.0158	known	0.00169	0.00169	rare	0.00415	0.00347	0	0	0	0.00172	0.00418	0.0035	0	0	0	1	1	1	1	1	1	1	1	1	1	0.00113	0.999	0.667	0.667	0.843	9.63e-05	0.000113	0.642	confident	GRCh38_notinalldifficultregions	ENSG00000203469;CORT;DFFA;CENPS-CORT;CENPS-CORT-DFFA	ENSG00000203469;ENSG00000241563;ENSG00000160049;ENSG00000251503;ENSG00000251503-ENSG00000160049	transcript;transcript;transcript;transcript;intergenic_region	ENST00000424487.1;ENST00000377049.4;ENST00000377038.8;ENST00000400900.6;ENSG00000251503-ENSG00000160049	pseudogene;protein_coding;protein_coding;protein_coding;.	MODIFIER;MODIFIER;MODIFIER;MODIFIER;MODIFIER	upstream_gene_variant;downstream_gene_variant;downstream_gene_variant;downstream_gene_variant;intergenic_region	.	.	.	.	.	.	.	.	.	.	.	.	.	.	.
1	10466201	Sniffles2.INS.D5FM0	N	<INS:67>	INS	INS	67	112.388	494.929	888	868	20	0.0225	novel	0.00113	0.00113	rare	0	0	0.00595	0	0	0.00115	0	0	0.0061	0	0	1	1	1	1	1	1	1	1	1	1	0.000563	0.997	0	0	0.183	8.6e-05	0.00109	0.108	difficult	GRCh38_AllHomopolymers_gt6bp_imperfectgt10bp_slop5;GRCh38_AllTandemRepeatsandHomopolymers_slop5;GRCh38_SimpleRepeat_homopolymer_4to6_slop5;GRCh38_SimpleRepeat_imperfecthomopolgt10_slop5;GRCh38_alldifficultregions	DFFA	ENSG00000160049	transcript	ENST00000377038.8	protein_coding	MODIFIER	intron_variant	DFFA	ENSG00000160049	transcript	ENST00000377038.8	protein_coding	MODIFIER	intron_variant	.	.	.	.	.	.	.	.
1	10483497	Sniffles2.DEL.D66M0	N	<DEL:-2441>	DEL	DEL	-2441	120.629	97.776	888	862	26	0.0293	known	0.00788	0.00788	low_frequency	0.027	0.00347	0	0	0	0.00812	0.0278	0.0035	0	0	0	1	1	1	1	1	1	1	1	1	1	0.00676	0.984	0.429	0.429	0.681	0.000635	0.000941	0.541	confident	GRCh38_gclt25orgt65_slop50;GRCh38_AllHomopolymers_gt6bp_imperfectgt10bp_slop5;GRCh38_AllTandemRepeatsandHomopolymers_slop5;GRCh38_SimpleRepeat_homopolymer_gt11_slop5;GRCh38_SimpleRepeat_homopolymer_gt20_slop5;GRCh38_SimpleRepeat_homopolymer_7to11_slop5;GRCh38_SimpleRepeat_homopolymer_4to6_slop5;GRCh38_SimpleRepeat_imperfecthomopolgt20_slop5;GRCh38_SimpleRepeat_imperfecthomopolgt10_slop5;GRCh38_lowmappabilityall;GRCh38_nonunique_l100_m2_e1;GRCh38_alllowmapandsegdupregions;GRCh38_alldifficultregions;GRCh38_notinalldifficultregions	PEX14	ENSG00000142655	transcript	ENST00000356607.9	protein_coding	MODIFIER	intron_variant	PEX14	ENSG00000142655	transcript	ENST00000356607.9	protein_coding	MODIFIER	intron_variant	.	.	.	.	.	.	.	.
1	10576552	Sniffles2.DEL.D78M0	N	<DEL:-7439>	DEL	DEL	-7439	1.505	1.461	888	871	17	0.0191	known	0.0107	0.0107	low_frequency	0	0	0.0446	0	0.0117	0.0109	0	0	0.0454	0	0.0119	1	1	0.279	1	0.0176	1	1	0.283	1	0.0179	0.00732	0.98	0.353	0.353	0.492	0.000616	0.00285	0.19	confident	GRCh38_gclt25orgt65_slop50;GRCh38_AllHomopolymers_gt6bp_imperfectgt10bp_slop5;GRCh38_AllTandemRepeats_51to200bp_slop5;GRCh38_AllTandemRepeatsandHomopolymers_slop5;GRCh38_SimpleRepeat_homopolymer_gt11_slop5;GRCh38_SimpleRepeat_homopolymer_gt20_slop5;GRCh38_SimpleRepeat_diTR_11to50_slop5;GRCh38_AllTandemRepeats_gt100bp_slop5;GRCh38_allTandemRepeats;GRCh38_SimpleRepeat_homopolymer_7to11_slop5;GRCh38_SimpleRepeat_homopolymer_4to6_slop5;GRCh38_AllTandemRepeats_lt51bp_slop5;GRCh38_SimpleRepeat_imperfecthomopolgt20_slop5;GRCh38_SimpleRepeat_imperfecthomopolgt10_slop5;GRCh38_chainSelf;GRCh38_alldifficultregions;GRCh38_notinalldifficultregions	PEX14	ENSG00000142655	transcript	ENST00000356607.9	protein_coding	MODIFIER	intron_variant	PEX14	ENSG00000142655	transcript	ENST00000356607.9	protein_coding	MODIFIER	intron_variant	Allergic_disease__asthma__hay_fever_or_eczema_,Optic_nerve_measurement__rim_area_	5e-07,7e-06	0.028762,0.167	CASZ1,PEX14	2967965720395230	Open chromatin;Enhancer;CTCF Binding Site;Enhancer	.	.
1	10662247	Sniffles2.DEL.D87M0	N	<DEL:-62>	DEL	DEL	-62	51.271	273.331	888	875	13	0.0146	novel	0.283	0.283	common	0.432	0.191	0.199	0.195	0.316	0.286	0.434	0.194	0.201	0.2	0.318	1	0.6	0.476	0.803	0.292	1	0.787	0.472	0.624	0.29	0.28	0.935	0.907	0.907	0.923	0.214	0.215	0.952	difficult	GRCh38_AllTandemRepeatsandHomopolymers_slop5;GRCh38_AllTandemRepeats_gt100bp_slop5;GRCh38_allTandemRepeats;GRCh38_SimpleRepeat_homopolymer_4to6_slop5;GRCh38_AllTandemRepeats_201to10000bp_slop5;GRCh38_alldifficultregions	CASZ1	ENSG00000130940	transcript	ENST00000377022.8	protein_coding	MODIFIER	intron_variant	CASZ1	ENSG00000130940	transcript	ENST00000377022.8	protein_coding	MODIFIER	intron_variant	.	.	.	.	.	Enhancer	.	.
1	10715791	Sniffles2.DEL.D9BM0	N	<DEL:-83>	DEL	DEL	-83	52.244	205.703	888	880	8	0.00901	novel	0.155	0.155	common	0.253	0.142	0.0684	0.101	0.167	0.157	0.255	0.142	0.0689	0.102	0.17	0.496	0.739	0.554	0.208	0.788	0.496	0.739	0.556	0.213	1	0.144	0.93	0.825	0.825	0.845	0.0795	0.0803	0.905	difficult	GRCh38_gclt25orgt65_slop50;GRCh38_AllTandemRepeatsandHomopolymers_slop5;GRCh38_AllTandemRepeats_gt100bp_slop5;GRCh38_allTandemRepeats;GRCh38_SimpleRepeat_homopolymer_4to6_slop5;GRCh38_AllTandemRepeats_201to10000bp_slop5;GRCh38_alldifficultregions	CASZ1	ENSG00000130940	transcript	ENST00000377022.8	protein_coding	MODIFIER	intron_variant	CASZ1	ENSG00000130940	transcript	ENST00000377022.8	protein_coding	MODIFIER	intron_variant	.	.	.	.	.	Enhancer	.	.
1	10783361	Sniffles2.INS.D9AM0	N	<INS:283>	INS	INS	283	139.347	252.973	888	863	25	0.0282	known	0.0141	0.0141	low_frequency	0.0498	0.00347	0	0	0	0.0145	0.0513	0.00355	0	0	0	0.452	1	1	1	1	0.463	1	1	1	1	0.0107	0.984	0.583	0.583	0.675	0.000707	0.00146	0.453	confident	GRCh38_notinalldifficultregions	CASZ1	ENSG00000130940	transcript	ENST00000377022.8	protein_coding	MODIFIER	intron_variant	CASZ1	ENSG00000130940	transcript	ENST00000377022.8	protein_coding	MODIFIER	intron_variant	.	.	.	.	.	Enhancer	.	.
1	10785136	Sniffles2.INS.D99M0	N	<INS:52>	INS	INS	52	20.355	110.315	888	884	4	0.00451	novel	0.555	0.445	common	0.467	0.576	0.592	0.704	0.482	0.558	0.473	0.576	0.592	0.704	0.485	0.367	0.0878	0.111	0.71	0.76	0.515	0.0878	0.111	0.71	0.76	0.566	0.912	0.929	0.911	0.881	0.753	0.747	0.903	difficult	GRCh38_AllTandemRepeatsandHomopolymers_slop5;GRCh38_AllTandemRepeats_gt100bp_slop5;GRCh38_allTandemRepeats;GRCh38_AllTandemRepeats_201to10000bp_slop5;GRCh38_alldifficultregions	CASZ1	ENSG00000130940	transcript	ENST00000377022.8	protein_coding	MODIFIER	intron_variant	CASZ1	ENSG00000130940	transcript	ENST00000377022.8	protein_coding	MODIFIER	intron_variant	.	.	.	.	.	Enhancer	.	.
1	10817944	Sniffles2.INS.DAAM0	N	<INS:69>	INS	INS	69	53.556	90.349	888	883	5	0.00563	novel	0.47	0.47	common	0.498	0.382	0.598	0.451	0.395	0.469	0.496	0.381	0.598	0.451	0.394	0.00128	0.111	2.75e-05	0.000139	0.017	0.00179	0.112	2.75e-05	0.000139	0.0242	0.453	0.584	0.567	0.567	0.521	0.378	0.398	0.645	difficult	GRCh38_AllTandemRepeats_51to200bp_slop5;GRCh38_AllTandemRepeatsandHomopolymers_slop5;GRCh38_AllTandemRepeats_gt100bp_slop5;GRCh38_allTandemRepeats;GRCh38_SimpleRepeat_quadTR_51to200_slop5;GRCh38_SimpleRepeat_quadTR_20to50_slop5;GRCh38_lowmappabilityall;GRCh38_nonunique_l100_m2_e1;GRCh38_alllowmapandsegdupregions;GRCh38_alldifficultregions	CASZ1-HSPE1P24	ENSG00000130940-ENSG00000225158	intergenic_region	ENSG00000130940-ENSG00000225158	.	MODIFIER	intergenic_region	.	.	.	.	.	.	.	.	.	.	.	.	.	.	.
1	10853393	Sniffles2.INS.DACM0	N	<INS:57>	INS	INS	57	52.724	351.965	888	869	19	0.0214	novel	0.00113	0.00113	rare	0	0	0	0	0.00585	0.00115	0	0	0	0	0.0061	1	1	1	1	1	1	1	1	1	1	0.000563	0.997	0	0	0.569	5.12e-05	0.000277	0.23	confident	GRCh38_chainSelf;GRCh38_notinalldifficultregions	CASZ1-HSPE1P24	ENSG00000130940-ENSG00000225158	intergenic_region	ENSG00000130940-ENSG00000225158	.	MODIFIER	intergenic_region	.	.	.	.	.	.	.	.	.	.	.	.	.	.	.
1	10891989	Sniffles2.INS.DAEM0	N	<INS:53>	INS	INS	53	42.545	422.782	888	869	19	0.0214	novel	0.104	0.104	common	0.344	0.0556	0.00298	0	0.00585	0.106	0.347	0.0567	0.00301	0	0.00602	0.478	0.356	1	1	0.00293	0.477	0.363	1	1	0.00302	0.0878	0.886	0.513	0.513	0.677	0.00776	0.0104	0.646	difficult	GRCh38_AllHomopolymers_gt6bp_imperfectgt10bp_slop5;GRCh38_AllTandemRepeatsandHomopolymers_slop5;GRCh38_SimpleRepeat_homopolymer_gt11_slop5;GRCh38_SimpleRepeat_homopolymer_gt20_slop5;GRCh38_SimpleRepeat_diTR_11to50_slop5;GRCh38_SimpleRepeat_imperfecthomopolgt20_slop5;GRCh38_SimpleRepeat_imperfecthomopolgt10_slop5;GRCh38_alldifficultregions	HSPE1P24;CASZ1-HSPE1P24	ENSG00000225158;ENSG00000130940-ENSG00000225158	transcript;intergenic_region	ENST00000450782.2;ENSG00000130940-ENSG00000225158	processed_pseudogene;.	MODIFIER;MODIFIER	upstream_gene_variant;intergenic_region	.	.	.	.	.	.	.	.	.	.	.	.	.	.	.
1	10892736	Sniffles2.DEL.DB3M0	N	<DEL:-56>	DEL	DEL	-56	61.124	316.633	888	865	23	0.0259	novel	0.00113	0.00113	rare	0.00208	0	0	0	0.00292	0.00116	0.00213	0	0	0	0.00303	1	1	1	1	1	1	1	1	1	1	0	0.998	0	0	0.05	8.09e-05	0.000331	0.228	difficult	GRCh38_AllTandemRepeatsandHomopolymers_slop5;GRCh38_AllTandemRepeats_gt100bp_slop5;GRCh38_allTandemRepeats;GRCh38_SimpleRepeat_homopolymer_4to6_slop5;GRCh38_AllTandemRepeats_201to10000bp_slop5;GRCh38_alldifficultregions	HSPE1P24;CASZ1-HSPE1P24	ENSG00000225158;ENSG00000130940-ENSG00000225158	transcript;intergenic_region	ENST00000450782.2;ENSG00000130940-ENSG00000225158	processed_pseudogene;.	MODIFIER;MODIFIER	upstream_gene_variant;intergenic_region	.	.	.	.	.	.	.	.	.	.	.	.	.	.	.
1	10894206	Sniffles2.DEL.DB4M0	N	<DEL:-1866>	DEL	DEL	-1866	0	12.288	888	865	23	0.0259	known	0.00788	0.00788	low_frequency	0	0.0104	0	0.00305	0.0292	0.00809	0	0.0106	0	0.00309	0.0301	1	1	1	1	0.127	1	1	1	1	0.13	0.00563	0.989	0.462	0.462	0.589	0.00515	0.00966	0.47	confident	GRCh38_AllHomopolymers_gt6bp_imperfectgt10bp_slop5;GRCh38_AllTandemRepeatsandHomopolymers_slop5;GRCh38_SimpleRepeat_homopolymer_gt11_slop5;GRCh38_SimpleRepeat_diTR_11to50_slop5;GRCh38_allTandemRepeats;GRCh38_SimpleRepeat_homopolymer_7to11_slop5;GRCh38_SimpleRepeat_homopolymer_4to6_slop5;GRCh38_AllTandemRepeats_lt51bp_slop5;GRCh38_SimpleRepeat_imperfecthomopolgt10_slop5;GRCh38_lowmappabilityall;GRCh38_nonunique_l100_m2_e1;GRCh38_chainSelf;GRCh38_alllowmapandsegdupregions;GRCh38_alldifficultregions;GRCh38_notinalldifficultregions	HSPE1P24;HSPE1P24;HSPE1P24;HSPE1P24;CASZ1-HSPE1P24;HSPE1P24-C1orf127	ENSG00000225158;ENSG00000225158;ENSG00000225158;ENSG00000225158;ENSG00000130940-ENSG00000225158;ENSG00000225158-ENSG00000175262	transcript;transcript;transcript;transcript;intergenic_region;intergenic_region	ENST00000450782.2;ENST00000450782.2;ENST00000450782.2;ENST00000450782.2;ENSG00000130940-ENSG00000225158;ENSG00000225158-ENSG00000175262	processed_pseudogene;processed_pseudogene;processed_pseudogene;processed_pseudogene;.;.	HIGH;LOW;MODIFIER;MODIFIER;MODIFIER;MODIFIER	transcript_ablation;splice_region_variant&non_coding_transcript_exon_variant;upstream_gene_variant;downstream_gene_variant;intergenic_region;intergenic_region	.	.	.	.	.	.	.	.	.	.	.	.	.	.	.
1	10897072	Sniffles2.INS.DC0M0	N	<INS:57>	INS	INS	57	83.42	399.434	888	867	21	0.0236	novel	0.00113	0.00113	rare	0	0	0.00298	0	0.00292	0.00115	0	0	0.00301	0	0.00301	1	1	1	1	1	1	1	1	1	1	0	0.998	0	0	0.124	7.07e-05	0.000401	0.206	confident	GRCh38_SimpleRepeat_homopolymer_4to6_slop5;GRCh38_notinalldifficultregions	HSPE1P24;HSPE1P24-C1orf127	ENSG00000225158;ENSG00000225158-ENSG00000175262	transcript;intergenic_region	ENST00000450782.2;ENSG00000225158-ENSG00000175262	processed_pseudogene;.	MODIFIER;MODIFIER	downstream_gene_variant;intergenic_region	.	.	.	.	.	.	.	.	.	.	.	.	.	.	.
1	10921539	Sniffles2.DEL.DC9M0	N	<DEL:-4580>	DEL	DEL	-4580	0	0	888	868	20	0.0225	known	0.00169	0.00169	rare	0	0.00347	0	0.0061	0	0.00173	0	0.0035	0	0.00617	0	1	1	1	1	1	1	1	1	1	1	0.000563	0.995	0	0	0.32	0.000727	0.00165	0.326	confident	GRCh38_AllHomopolymers_gt6bp_imperfectgt10bp_slop5;GRCh38_AllTandemRepeatsandHomopolymers_slop5;GRCh38_SimpleRepeat_homopolymer_7to11_slop5;GRCh38_SimpleRepeat_homopolymer_4to6_slop5;GRCh38_SimpleRepeat_imperfecthomopolgt20_slop5;GRCh38_SimpleRepeat_imperfecthomopolgt10_slop5;GRCh38_lowmappabilityall;GRCh38_nonunique_l100_m2_e1;GRCh38_alllowmapandsegdupregions;GRCh38_alldifficultregions;GRCh38_notinalldifficultregions	HSPE1P24-C1orf127	ENSG00000225158-ENSG00000175262	intergenic_region	ENSG00000225158-ENSG00000175262	.	MODIFIER	intergenic_region	.	.	.	.	.	.	.	.	.	.	.	.	.	.	.
1	10971076	Sniffles2.INS.DC1M0	N	<INS:1887>	INS	INS	1887	99.613	56.172	888	887	1	0.00113	novel	0.99	0.01	low_frequency	0.986	0.996	0.997	0.991	0.985	0.991	0.988	0.996	0.997	0.991	0.985	1	1	1	1	1	1	1	1	1	1	0.997	0.974	0.974	0	0.409	0.992	0.988	0.582	confident	GRCh38_notinalldifficultregions	C1orf127	ENSG00000175262	transcript	ENST00000377004.8	protein_coding	MODIFIER	intron_variant	C1orf127	ENSG00000175262	transcript	ENST00000377004.8	protein_coding	MODIFIER	intron_variant	.	.	.	.	.	.	.	.
1	10971076	Sniffles2.INS.DC2M0	N	<INS:3766>	INS	INS	3766	105.132	2.162	888	812	76	0.0856	novel	0.0124	0.0124	low_frequency	0.0208	0.00694	0.00595	0.0152	0.00877	0.0136	0.0232	0.00752	0.00629	0.0161	0.0101	0.00268	0.00348	1	1	1	0.00333	0.00377	1	1	1	0.00338	0.972	0	0	0.374	0.00545	0.0102	0.526	confident	GRCh38_notinalldifficultregions	C1orf127	ENSG00000175262	transcript	ENST00000377004.8	protein_coding	MODIFIER	intron_variant	C1orf127	ENSG00000175262	transcript	ENST00000377004.8	protein_coding	MODIFIER	intron_variant	.	.	.	.	.	.	.	.
1	10987322	Sniffles2.DEL.DCEM0	N	<DEL:-93>	DEL	DEL	-93	84.731	176.78	888	874	14	0.0158	known	0.286	0.286	common	0.579	0.16	0.167	0.238	0.14	0.29	0.584	0.161	0.168	0.245	0.144	0.00555	1	0.576	1	0.535	0.00339	1	0.576	1	0.534	0.288	0.869	0.798	0.798	0.837	0.208	0.214	0.935	difficult	GRCh38_AllTandemRepeatsandHomopolymers_slop5;GRCh38_AllTandemRepeats_gt100bp_slop5;GRCh38_allTandemRepeats;GRCh38_SimpleRepeat_homopolymer_4to6_slop5;GRCh38_AllTandemRepeats_201to10000bp_slop5;GRCh38_SimpleRepeat_quadTR_20to50_slop5;GRCh38_lowmappabilityall;GRCh38_nonunique_l100_m2_e1;GRCh38_alllowmapandsegdupregions;GRCh38_alldifficultregions	CFL1P6;C1orf127-CFL1P6	ENSG00000215785;ENSG00000175262-ENSG00000215785	transcript;intergenic_region	ENST00000400899.2;ENSG00000175262-ENSG00000215785	processed_pseudogene;.	MODIFIER;MODIFIER	downstream_gene_variant;intergenic_region	.	.	.	.	.	.	.	.	.	.	.	.	.	.	.
1	10987479	Sniffles2.INS.DC3M0	N	<INS:50>	INS	INS	50	91.316	115.403	888	865	23	0.0259	novel	0.00394	0.00394	rare	0	0	0.0208	0	0	0.00405	0	0	0.021	0	0	1	1	0.0618	1	1	1	1	0.0621	1	1	0.00169	0.99	0	0	0.354	0.000241	0.0018	0.158	difficult	GRCh38_AllTandemRepeatsandHomopolymers_slop5;GRCh38_AllTandemRepeats_gt100bp_slop5;GRCh38_allTandemRepeats;GRCh38_SimpleRepeat_quadTR_51to200_slop5;GRCh38_AllTandemRepeats_201to10000bp_slop5;GRCh38_alldifficultregions	CFL1P6;C1orf127-CFL1P6	ENSG00000215785;ENSG00000175262-ENSG00000215785	transcript;intergenic_region	ENST00000400899.2;ENSG00000175262-ENSG00000215785	processed_pseudogene;.	MODIFIER;MODIFIER	downstream_gene_variant;intergenic_region	.	.	.	.	.	.	.	.	.	.	.	.	.	.	.
1	10988096	Sniffles2.INS.DC4M0	N	<INS:60>	INS	INS	60	20.641	131.181	888	874	14	0.0158	novel	0.244	0.244	common	0.504	0.139	0.0923	0.244	0.114	0.247	0.506	0.14	0.0939	0.25	0.117	0.0206	0.737	0.633	1	0.24	0.0201	0.738	0.636	1	0.245	0.233	0.847	0.718	0.718	0.755	0.2	0.208	0.798	difficult	GRCh38_AllTandemRepeats_51to200bp_slop5;GRCh38_AllTandemRepeatsandHomopolymers_slop5;GRCh38_AllTandemRepeats_gt100bp_slop5;GRCh38_allTandemRepeats;GRCh38_SimpleRepeat_quadTR_20to50_slop5;GRCh38_alldifficultregions	CFL1P6;C1orf127-CFL1P6	ENSG00000215785;ENSG00000175262-ENSG00000215785	transcript;intergenic_region	ENST00000400899.2;ENSG00000175262-ENSG00000215785	processed_pseudogene;.	MODIFIER;MODIFIER	downstream_gene_variant;intergenic_region	.	.	.	.	.	.	.	.	.	.	.	.	Open chromatin	.	.
1	10994657	Sniffles2.INS.DC5M0	N	<INS:52>	INS	INS	52	66.854	390.666	888	858	30	0.0338	novel	0.00113	0.00113	rare	0	0	0.00298	0	0.00292	0.00117	0	0	0.00309	0	0.00311	1	1	1	1	1	1	1	1	1	1	0.000563	0.997	0	0	0.331	2.56e-05	0.000564	0.103	confident	GRCh38_notinalldifficultregions	CFL1P6;CFL1P6-TARDBP	ENSG00000215785;ENSG00000215785-ENSG00000120948	transcript;intergenic_region	ENST00000400899.2;ENSG00000215785-ENSG00000120948	processed_pseudogene;.	MODIFIER;MODIFIER	upstream_gene_variant;intergenic_region	.	.	.	.	.	.	.	.	.	.	.	.	TF binding	.	.
1	10994762	Sniffles2.DEL.DD0M0	N	<DEL:-1066>	DEL	DEL	-1066	333.429	260.571	888	858	30	0.0338	known	0.00394	0.00394	rare	0.00622	0	0.00893	0	0.00292	0.00408	0.00649	0	0.00926	0	0.00311	1	1	1	1	1	1	1	1	1	1	0.00282	0.993	0.429	0.429	0.431	0.000828	0.00145	0.537	confident	GRCh38_AllHomopolymers_gt6bp_imperfectgt10bp_slop5;GRCh38_AllTandemRepeatsandHomopolymers_slop5;GRCh38_SimpleRepeat_homopolymer_gt11_slop5;GRCh38_SimpleRepeat_homopolymer_7to11_slop5;GRCh38_SimpleRepeat_homopolymer_4to6_slop5;GRCh38_SimpleRepeat_imperfecthomopolgt10_slop5;GRCh38_alldifficultregions;GRCh38_notinalldifficultregions	CFL1P6;CFL1P6-TARDBP	ENSG00000215785;ENSG00000215785-ENSG00000120948	transcript;intergenic_region	ENST00000400899.2;ENSG00000215785-ENSG00000120948	processed_pseudogene;.	MODIFIER;MODIFIER	upstream_gene_variant;intergenic_region	.	.	.	.	.	.	.	.	.	.	.	.	TF binding	.	.
1	11000058	Sniffles2.DEL.DE5M0	N	<DEL:-2192>	DEL	DEL	-2192	31.933	6.136	888	867	21	0.0236	known	0.0484	0.0484	low_frequency	0.17	0.00694	0.00298	0	0.00292	0.0496	0.174	0.00704	0.00307	0	0.00301	0.069	0.00348	1	1	1	0.108	0.00353	1	1	1	0.0422	0.963	0.689	0.689	0.717	0.0031	0.00458	0.577	confident	GRCh38_AllHomopolymers_gt6bp_imperfectgt10bp_slop5;GRCh38_AllTandemRepeatsandHomopolymers_slop5;GRCh38_SimpleRepeat_homopolymer_gt11_slop5;GRCh38_SimpleRepeat_homopolymer_7to11_slop5;GRCh38_SimpleRepeat_homopolymer_4to6_slop5;GRCh38_SimpleRepeat_imperfecthomopolgt10_slop5;GRCh38_lowmappabilityall;GRCh38_nonunique_l100_m2_e1;GRCh38_alllowmapandsegdupregions;GRCh38_alldifficultregions;GRCh38_notinalldifficultregions	CFL1P6-TARDBP	ENSG00000215785-ENSG00000120948	intergenic_region	ENSG00000215785-ENSG00000120948	.	MODIFIER	intergenic_region	.	.	.	.	.	.	.	.	.	.	.	.	.	.	.
1	11037602	Sniffles2.DEL.DEAM0	N	<DEL:-8674>	DEL	DEL	-8674	0	0	888	864	24	0.027	known	0.00113	0.00113	rare	0.00415	0	0	0	0	0.00116	0.00429	0	0	0	0	1	1	1	1	1	1	1	1	1	1	0	0.998	0	0	0.17	2.05e-05	2.67e-05	0.606	confident	GRCh38_refseq_cds;GRCh38_gclt25orgt65_slop50;GRCh38_AllHomopolymers_gt6bp_imperfectgt10bp_slop5;GRCh38_AllTandemRepeatsandHomopolymers_slop5;GRCh38_SimpleRepeat_homopolymer_gt11_slop5;GRCh38_AllTandemRepeats_gt100bp_slop5;GRCh38_allTandemRepeats;GRCh38_SimpleRepeat_homopolymer_4to6_slop5;GRCh38_AllTandemRepeats_lt51bp_slop5;GRCh38_AllTandemRepeats_201to10000bp_slop5;GRCh38_SimpleRepeat_quadTR_20to50_slop5;GRCh38_SimpleRepeat_imperfecthomopolgt10_slop5;GRCh38_allOtherDifficultregions;GRCh38_gnomAD_InbreedingCoeff_slop1bp_merge1000bp;GRCh38_alldifficultregions;GRCh38_notinalldifficultregions	MASP2	ENSG00000009724	transcript	ENST00000400897.8	protein_coding	HIGH	exon_loss_variant	MASP2	ENSG00000009724	transcript	ENST00000400897.8	protein_coding	HIGH	exon_loss_variant	Kidney-associated_antigen_1_levels	2e-20	0.154	.	34648354	CTCF Binding Site;Enhancer;Enhancer	Transcription Start Site;Transcription Start Site;Transcription Start Site;Transcription Start Site	.
1	11041737	Sniffles2.INS.DE2M0	N	<INS:269>	INS	INS	269	96.725	97.665	888	888	0	0	novel	0.976	0.024	low_frequency	0.973	0.986	0.973	0.979	0.974	0.976	0.973	0.986	0.973	0.979	0.974	1	1	1	1	1	1	1	1	1	1	0.991	0.935	0.935	0	0.366	0.984	0.979	0.539	difficult	GRCh38_AllTandemRepeatsandHomopolymers_slop5;GRCh38_AllTandemRepeats_gt100bp_slop5;GRCh38_allTandemRepeats;GRCh38_AllTandemRepeats_201to10000bp_slop5;GRCh38_SimpleRepeat_quadTR_20to50_slop5;GRCh38_alldifficultregions	MASP2	ENSG00000009724	transcript	ENST00000400897.8	protein_coding	MODIFIER	intron_variant	MASP2	ENSG00000009724	transcript	ENST00000400897.8	protein_coding	MODIFIER	intron_variant	.	.	.	.	.	.	.	.
1	11152430	Sniffles2.INS.DFCM0	N	<INS:316>	INS	INS	316	138.358	250.874	888	873	15	0.0169	known	0.0101	0.0101	low_frequency	0.0373	0	0	0	0	0.0103	0.0381	0	0	0	0	0.281	1	1	1	1	0.286	1	1	1	1	0.0113	0.995	0.941	0.941	0.849	0.000677	0.000675	0.97	confident	GRCh38_SimpleRepeat_homopolymer_4to6_slop5;GRCh38_notinalldifficultregions	MTOR-AS1;MTOR;RNU6-537P	ENSG00000225602;ENSG00000198793;ENSG00000253086	transcript;transcript;transcript	ENST00000445982.5;ENST00000361445.9;ENST00000517277.1	pseudogene;protein_coding;snRNA	MODIFIER;MODIFIER;MODIFIER	downstream_gene_variant;intron_variant;non_coding_transcript_exon_variant	MTOR	ENSG00000198793	transcript	ENST00000361445.9	protein_coding	MODIFIER	intron_variant	.	.	.	.	.	Enhancer	.	.
1	11170293	Sniffles2.DEL.E00M0	N	<DEL:-1902>	DEL	DEL	-1902	34.039	23.944	888	868	20	0.0225	known	0.00507	0.00507	low_frequency	0.0166	0.00347	0	0	0	0.00518	0.0172	0.0035	0	0	0	0.0573	1	1	1	1	0.0595	1	1	1	1	0.0045	0.997	0.75	0.75	0.806	0.00029	0.000307	0.927	confident	GRCh38_AllHomopolymers_gt6bp_imperfectgt10bp_slop5;GRCh38_AllTandemRepeatsandHomopolymers_slop5;GRCh38_SimpleRepeat_homopolymer_gt11_slop5;GRCh38_SimpleRepeat_homopolymer_7to11_slop5;GRCh38_SimpleRepeat_homopolymer_4to6_slop5;GRCh38_SimpleRepeat_imperfecthomopolgt20_slop5;GRCh38_SimpleRepeat_imperfecthomopolgt10_slop5;GRCh38_lowmappabilityall;GRCh38_nonunique_l100_m2_e1;GRCh38_alllowmapandsegdupregions;GRCh38_alldifficultregions;GRCh38_notinalldifficultregions	MTOR	ENSG00000198793	transcript	ENST00000361445.9	protein_coding	MODIFIER	intron_variant	MTOR	ENSG00000198793	transcript	ENST00000361445.9	protein_coding	MODIFIER	intron_variant	.	.	.	.	.	.	.	.
1	11186851	Sniffles2.INS.DFEM0	N	<INS:59>	INS	INS	59	159.689	415.775	888	865	23	0.0259	novel	0.00113	0.00113	rare	0.00415	0	0	0	0	0.00116	0.00424	0	0	0	0	1	1	1	1	1	1	1	1	1	1	0.00113	0.995	0	0	0.452	1.02e-06	2.84e-06	0.201	difficult	GRCh38_AllHomopolymers_gt6bp_imperfectgt10bp_slop5;GRCh38_AllTandemRepeatsandHomopolymers_slop5;GRCh38_SimpleRepeat_homopolymer_7to11_slop5;GRCh38_SimpleRepeat_homopolymer_4to6_slop5;GRCh38_alldifficultregions	ANGPTL7;MTOR	ENSG00000171819;ENSG00000198793	transcript;transcript	ENST00000376819.4;ENST00000361445.9	protein_coding;protein_coding	MODIFIER;MODIFIER	upstream_gene_variant;intron_variant	MTOR	ENSG00000198793	transcript	ENST00000361445.9	protein_coding	MODIFIER	intron_variant	.	.	.	.	.	.	.	.
1	11214612	Sniffles2.INS.E07M0	N	<INS:116>	INS	INS	116	113.46	462.665	888	868	20	0.0225	novel	0.00225	0.00225	rare	0.0083	0	0	0	0	0.0023	0.00851	0	0	0	0	1	1	1	1	1	1	1	1	1	1	0	0.995	0	0	0.178	2.05e-05	6.44e-05	0.308	confident	GRCh38_SimpleRepeat_homopolymer_4to6_slop5;GRCh38_notinalldifficultregions	MTOR	ENSG00000198793	transcript	ENST00000361445.9	protein_coding	MODIFIER	intron_variant	MTOR	ENSG00000198793	transcript	ENST00000361445.9	protein_coding	MODIFIER	intron_variant	.	.	.	.	.	.	.	.
1	11239534	Sniffles2.INS.E09M0	N	<INS:372>	INS	INS	372	179.751	260.492	888	874	14	0.0158	known	0.0163	0.0163	low_frequency	0.0581	0.00347	0	0	0	0.0166	0.0596	0.00357	0	0	0	0.565	1	1	1	1	0.575	1	1	1	1	0.0152	0.984	0.714	0.714	0.802	0.000814	0.000838	0.85	confident	GRCh38_SimpleRepeat_homopolymer_4to6_slop5;GRCh38_notinalldifficultregions	MTOR	ENSG00000198793	transcript	ENST00000361445.9	protein_coding	MODIFIER	intron_variant	MTOR	ENSG00000198793	transcript	ENST00000361445.9	protein_coding	MODIFIER	intron_variant	.	.	.	.	.	.	.	.
1	11325304	Sniffles2.INS.E1AM0	N	<INS:55>	INS	INS	55	107.868	387.928	888	863	25	0.0282	novel	0.00113	0.00113	rare	0	0	0	0	0.00585	0.00116	0	0	0	0	0.00614	1	1	1	1	1	1	1	1	1	1	0	0.998	0	0	0.226	1.13e-05	3.04e-05	0.251	confident	GRCh38_notinalldifficultregions	ENSG00000284646-MTCYBP45	ENSG00000284646-ENSG00000224338	intergenic_region	ENSG00000284646-ENSG00000224338	.	MODIFIER	intergenic_region	.	.	.	.	.	.	.	.	.	.	.	.	.	.	.
1	11338167	Sniffles2.INS.E1BM0	N	<INS:129>	INS	INS	129	168.672	58.475	888	879	9	0.0101	novel	0.344	0.344	common	0.542	0.267	0.161	0.43	0.228	0.346	0.544	0.271	0.163	0.435	0.226	7.56e-10	0.674	0.386	0.112	0.278	3.16e-09	0.672	0.389	0.0809	0.281	0.355	0.651	0.56	0.56	0.638	0.418	0.412	0.707	difficult	GRCh38_gclt25orgt65_slop50;GRCh38_AllHomopolymers_gt6bp_imperfectgt10bp_slop5;GRCh38_AllTandemRepeatsandHomopolymers_slop5;GRCh38_SimpleRepeat_homopolymer_7to11_slop5;GRCh38_alldifficultregions	ENSG00000284646-MTCYBP45	ENSG00000284646-ENSG00000224338	intergenic_region	ENSG00000284646-ENSG00000224338	.	MODIFIER	intergenic_region	.	.	.	.	.	.	.	.	.	.	.	.	CTCF Binding Site	.	.
1	11338167	Sniffles2.INS.E1CM0	N	<INS:687>	INS	INS	687	209.604	28.89	888	865	23	0.0259	novel	0.0388	0.0388	low_frequency	0.0498	0.0278	0.0238	0.0732	0.0146	0.0399	0.0517	0.0286	0.0241	0.0745	0.0151	0.452	1	1	1	1	0.466	1	1	1	1	0.0203	0.907	0.132	0.132	0.438	0.0311	0.0439	0.518	difficult	GRCh38_gclt25orgt65_slop50;GRCh38_AllHomopolymers_gt6bp_imperfectgt10bp_slop5;GRCh38_AllTandemRepeatsandHomopolymers_slop5;GRCh38_SimpleRepeat_homopolymer_7to11_slop5;GRCh38_alldifficultregions	ENSG00000284646-MTCYBP45	ENSG00000284646-ENSG00000224338	intergenic_region	ENSG00000284646-ENSG00000224338	.	MODIFIER	intergenic_region	.	.	.	.	.	.	.	.	.	.	.	.	CTCF Binding Site	.	.
1	11352716	Sniffles2.DEL.E27M0	N	<DEL:-3921>	DEL	DEL	-3921	0.707	0.707	888	868	20	0.0225	known	0.00113	0.00113	rare	0	0	0.00298	0	0.00292	0.00115	0	0	0.00301	0	0.00301	1	1	1	1	1	1	1	1	1	1	0.00113	0.995	0	0	0.431	3.99e-05	0.000195	0.23	confident	GRCh38_gclt25orgt65_slop50;GRCh38_AllHomopolymers_gt6bp_imperfectgt10bp_slop5;GRCh38_AllTandemRepeats_51to200bp_slop5;GRCh38_AllTandemRepeatsandHomopolymers_slop5;GRCh38_SimpleRepeat_homopolymer_gt11_slop5;GRCh38_allTandemRepeats;GRCh38_SimpleRepeat_homopolymer_7to11_slop5;GRCh38_SimpleRepeat_homopolymer_4to6_slop5;GRCh38_SimpleRepeat_imperfecthomopolgt20_slop5;GRCh38_SimpleRepeat_quadTR_20to50_slop5;GRCh38_SimpleRepeat_imperfecthomopolgt10_slop5;GRCh38_lowmappabilityall;GRCh38_nonunique_l100_m2_e1;GRCh38_alllowmapandsegdupregions;GRCh38_alldifficultregions;GRCh38_notinalldifficultregions	ENSG00000284646-MTCYBP45	ENSG00000284646-ENSG00000224338	intergenic_region	ENSG00000284646-ENSG00000224338	.	MODIFIER	intergenic_region	.	.	.	.	.	.	.	.	.	.	.	.	CTCF Binding Site;Enhancer	Enhancer;Transcription Start Site;Transcription Start Site	.
1	11373932	Sniffles2.INS.E1FM0	N	<INS:158>	INS	INS	158	174.775	249.958	888	869	19	0.0214	novel	0.0186	0.0186	low_frequency	0.0332	0.00694	0.0149	0.00915	0.0205	0.019	0.0342	0.00709	0.015	0.00938	0.021	1	1	1	0.00917	1	1	1	1	0.0094	1	0.00957	0.956	0.156	0.156	0.412	0.0186	0.0268	0.52	difficult	GRCh38_AllTandemRepeatsandHomopolymers_slop5;GRCh38_AllTandemRepeats_gt100bp_slop5;GRCh38_allTandemRepeats;GRCh38_AllTandemRepeats_201to10000bp_slop5;GRCh38_alldifficultregions	ENSG00000284646-MTCYBP45	ENSG00000284646-ENSG00000224338	intergenic_region	ENSG00000284646-ENSG00000224338	.	MODIFIER	intergenic_region	.	.	.	.	.	.	.	.	.	.	.	.	.	.	.
1	11440104	Sniffles2.INS.E35M0	N	<INS:101>	INS	INS	101	199.436	85.711	888	871	17	0.0191	novel	0.0957	0.0957	common	0.164	0.0139	0.0387	0.0061	0.21	0.0976	0.167	0.0142	0.0396	0.00625	0.213	0.347	1	1	1	0.645	0.347	1	1	1	0.645	0.0822	0.869	0.512	0.512	0.63	0.0114	0.0141	0.532	difficult	GRCh38_AllTandemRepeats_51to200bp_slop5;GRCh38_AllTandemRepeatsandHomopolymers_slop5;GRCh38_allTandemRepeats;GRCh38_alldifficultregions	MTCYBP45-DISP3	ENSG00000224338-ENSG00000204624	intergenic_region	ENSG00000224338-ENSG00000204624	.	MODIFIER	intergenic_region	.	.	.	.	.	.	.	.	.	.	.	.	.	.	.
1	11465167	Sniffles2.DEL.E39M0	N	<DEL:-64>	DEL	DEL	-64	38.503	344.898	888	877	11	0.0124	novel	0.311	0.311	common	0.195	0.257	0.518	0.28	0.348	0.315	0.2	0.257	0.524	0.28	0.354	0.148	0.515	0.54	0.122	0.311	0.153	0.515	0.644	0.122	0.316	0.306	0.848	0.81	0.81	0.843	0.282	0.298	0.873	difficult	GRCh38_AllTandemRepeats_51to200bp_slop5;GRCh38_AllTandemRepeatsandHomopolymers_slop5;GRCh38_AllTandemRepeats_gt100bp_slop5;GRCh38_allTandemRepeats;GRCh38_SimpleRepeat_quadTR_51to200_slop5;GRCh38_SimpleRepeat_diTR_51to200_slop5;GRCh38_lowmappabilityall;GRCh38_nonunique_l100_m2_e1;GRCh38_alllowmapandsegdupregions;GRCh38_alldifficultregions	MTCYBP45-DISP3	ENSG00000224338-ENSG00000204624	intergenic_region	ENSG00000224338-ENSG00000204624	.	MODIFIER	intergenic_region	.	.	.	.	.	.	.	.	.	.	.	.	.	.	.
1	11521479	Sniffles2.INS.E47M0	N	<INS:56>	INS	INS	56	94.38	196.959	888	861	27	0.0304	novel	0.00507	0.00507	low_frequency	0.0166	0.00347	0	0	0	0.00523	0.0172	0.00357	0	0	0	1	1	1	1	1	1	1	1	1	1	0.00394	0.995	0.667	0.667	0.782	0.000619	0.000678	0.83	difficult	GRCh38_AllTandemRepeatsandHomopolymers_slop5;GRCh38_AllTandemRepeats_gt100bp_slop5;GRCh38_allTandemRepeats;GRCh38_SimpleRepeat_homopolymer_4to6_slop5;GRCh38_AllTandemRepeats_201to10000bp_slop5;GRCh38_alldifficultregions	DISP3	ENSG00000204624	transcript	ENST00000294484.7	protein_coding	MODIFIER	intron_variant	DISP3	ENSG00000204624	transcript	ENST00000294484.7	protein_coding	MODIFIER	intron_variant	.	.	.	.	.	.	.	.
1	11522524	Sniffles2.DUP.E51M0	N	<DUP:476>	DUP	OTHER	476	44.187	41.985	888	870	18	0.0203	novel	0.00169	0.00169	rare	0	0.00694	0	0	0.00292	0.00172	0	0.00699	0	0	0.00298	1	1	1	1	1	1	1	1	1	1	0.00113	0.994	0	0	0.445	0.000174	0.00103	0.212	difficult	GRCh38_gclt25orgt65_slop50;GRCh38_AllTandemRepeatsandHomopolymers_slop5;GRCh38_AllTandemRepeats_gt100bp_slop5;GRCh38_allTandemRepeats;GRCh38_SimpleRepeat_homopolymer_4to6_slop5;GRCh38_AllTandemRepeats_201to10000bp_slop5;GRCh38_allOtherDifficultregions;GRCh38_gnomAD_InbreedingCoeff_slop1bp_merge1000bp;GRCh38_alldifficultregions	DISP3	ENSG00000204624	transcript	ENST00000294484.7	protein_coding	MODIFIER	intron_variant	DISP3	ENSG00000204624	transcript	ENST00000294484.7	protein_coding	MODIFIER	intron_variant	.	.	.	.	.	Open chromatin	.	.
1	11523651	Sniffles2.DEL.E4EM0	N	<DEL:-52>	DEL	DEL	-52	61.578	311.011	888	865	23	0.0259	novel	0.00113	0.00113	rare	0	0	0	0.0061	0	0.00116	0	0	0	0.00633	0	1	1	1	1	1	1	1	1	1	1	0.00113	1	1	1	0.651	0.00259	0.00475	0.522	difficult	GRCh38_gclt25orgt65_slop50;GRCh38_AllTandemRepeatsandHomopolymers_slop5;GRCh38_AllTandemRepeats_gt100bp_slop5;GRCh38_allTandemRepeats;GRCh38_SimpleRepeat_homopolymer_4to6_slop5;GRCh38_AllTandemRepeats_201to10000bp_slop5;GRCh38_alldifficultregions	DISP3	ENSG00000204624	transcript	ENST00000294484.7	protein_coding	MODIFIER	intron_variant	DISP3	ENSG00000204624	transcript	ENST00000294484.7	protein_coding	MODIFIER	intron_variant	.	.	.	.	.	.	.	.
1	11524866	Sniffles2.DEL.E4FM0	N	<DEL:-50>	DEL	DEL	-50	64.093	335.387	888	863	25	0.0282	novel	0.00676	0.00676	low_frequency	0	0.00694	0.0298	0	0	0.00695	0	0.00704	0.0303	0	0	1	1	0.129	1	1	1	1	0.131	1	1	0.00338	0.983	0.0909	0.0909	0.508	0.00016	0.000876	0.188	difficult	GRCh38_AllTandemRepeatsandHomopolymers_slop5;GRCh38_AllTandemRepeats_gt100bp_slop5;GRCh38_allTandemRepeats;GRCh38_SimpleRepeat_homopolymer_4to6_slop5;GRCh38_AllTandemRepeats_201to10000bp_slop5;GRCh38_chainSelf;GRCh38_alldifficultregions	DISP3	ENSG00000204624	transcript	ENST00000294484.7	protein_coding	MODIFIER	intron_variant	DISP3	ENSG00000204624	transcript	ENST00000294484.7	protein_coding	MODIFIER	intron_variant	.	.	.	.	.	.	.	.
1	11622837	Sniffles2.DEL.E63M0	N	<DEL:-290>	DEL	DEL	-290	110.202	187.498	888	881	7	0.00788	novel	0.512	0.488	common	0.365	0.681	0.434	0.741	0.433	0.515	0.37	0.681	0.437	0.741	0.435	0.0701	0.701	0.0589	0.308	0.00518	0.0718	0.701	0.0576	0.308	0.00488	0.519	0.928	0.94	0.915	0.911	0.754	0.749	0.961	confident	GRCh38_SimpleRepeat_homopolymer_4to6_slop5;GRCh38_notinalldifficultregions	ENSG00000284708;LINC01647-ENSG00000284708	ENSG00000284708;ENSG00000235643-ENSG00000284708	transcript;intergenic_region	ENST00000642131.1;ENSG00000235643-ENSG00000284708	pseudogene;.	MODIFIER;MODIFIER	upstream_gene_variant;intergenic_region	.	.	.	.	.	.	.	.	.	.	.	.	.	.	.
1	11628927	Sniffles2.DEL.E64M0	N	<DEL:-50>	DEL	DEL	-50	84.33	282.744	888	866	22	0.0248	novel	0.036	0.036	low_frequency	0.116	0.0243	0	0.00305	0	0.0369	0.121	0.0246	0	0.00311	0	0.539	0.0719	1	1	1	0.754	0.0729	1	1	1	0.0355	0.979	0.814	0.814	0.794	0.00359	0.00575	0.569	difficult	GRCh38_AllTandemRepeats_51to200bp_slop5;GRCh38_AllTandemRepeatsandHomopolymers_slop5;GRCh38_AllTandemRepeats_gt100bp_slop5;GRCh38_allTandemRepeats;GRCh38_alldifficultregions	ENSG00000284708	ENSG00000284708	transcript	ENST00000642131.1	pseudogene	MODIFIER	intron_variant	.	.	.	.	.	.	.	.	.	.	.	.	.	.	.
1	11665286	Sniffles2.DEL.E67M0	N	<DEL:-1157>	DEL	DEL	-1157	170.785	265.993	888	858	30	0.0338	known	0.00225	0.00225	rare	0.0083	0	0	0	0	0.00233	0.0087	0	0	0	0	1	1	1	1	1	1	1	1	1	1	0.00113	0.995	0.25	0.25	0.518	0.000309	0.00031	0.443	confident	GRCh38_AllHomopolymers_gt6bp_imperfectgt10bp_slop5;GRCh38_AllTandemRepeatsandHomopolymers_slop5;GRCh38_SimpleRepeat_homopolymer_gt11_slop5;GRCh38_SimpleRepeat_homopolymer_gt20_slop5;GRCh38_SimpleRepeat_homopolymer_7to11_slop5;GRCh38_SimpleRepeat_homopolymer_4to6_slop5;GRCh38_SimpleRepeat_imperfecthomopolgt20_slop5;GRCh38_SimpleRepeat_imperfecthomopolgt10_slop5;GRCh38_alldifficultregions;GRCh38_notinalldifficultregions	FBXO44;FBXO6	ENSG00000132879;ENSG00000116663	transcript;transcript	ENST00000376768.5;ENST00000376753.9	protein_coding;protein_coding	MODIFIER;MODIFIER	downstream_gene_variant;intron_variant	FBXO6	ENSG00000116663	transcript	ENST00000376753.9	protein_coding	MODIFIER	intron_variant	.	.	.	.	.	CTCF Binding Site;Promoter	.	.
1	11710922	Sniffles2.INS.E71M0	N	<INS:54>	INS	INS	54	113.416	337.634	888	867	21	0.0236	novel	0.00225	0.00225	rare	0	0	0	0	0.0117	0.00231	0	0	0	0	0.0122	1	1	1	1	1	1	1	1	1	1	0.00113	0.995	0.25	0.25	0.381	8.71e-05	0.000777	0.17	difficult	GRCh38_AllHomopolymers_gt6bp_imperfectgt10bp_slop5;GRCh38_AllTandemRepeatsandHomopolymers_slop5;GRCh38_SimpleRepeat_homopolymer_gt11_slop5;GRCh38_SimpleRepeat_imperfecthomopolgt10_slop5;GRCh38_alldifficultregions	DRAXIN	ENSG00000162490	transcript	ENST00000294485.6	protein_coding	MODIFIER	intron_variant	DRAXIN	ENSG00000162490	transcript	ENST00000294485.6	protein_coding	MODIFIER	intron_variant	.	.	.	.	.	CTCF Binding Site	.	.
1	11770156	Sniffles2.INS.E74M0	N	<INS:2150>	INS	INS	2150	174.421	4.261	888	869	19	0.0214	known	0.113	0.113	common	0.108	0.0486	0.128	0.0884	0.184	0.115	0.107	0.0496	0.13	0.0906	0.191	0.168	0.033	0.154	1	0.305	0.161	0.0343	0.158	1	0.315	0.109	0.958	0.878	0.878	0.887	0.105	0.102	0.937	confident	GRCh38_SimpleRepeat_homopolymer_4to6_slop5;GRCh38_notinalldifficultregions	C1orf167	ENSG00000215910	transcript	ENST00000688073.1	protein_coding	MODIFIER	intron_variant	C1orf167	ENSG00000215910	transcript	ENST00000688073.1	protein_coding	MODIFIER	intron_variant	.	.	.	.	.	.	.	.
1	11829640	Sniffles2.DEL.E8BM0	N	<DEL:-50>	DEL	DEL	-50	46.623	274.455	888	871	17	0.0191	novel	0.0456	0.0456	low_frequency	0.129	0.0278	0.0268	0	0.00585	0.0465	0.132	0.028	0.0268	0	0.00606	0.563	1	1	1	1	0.569	1	1	1	1	0.04	0.95	0.632	0.632	0.759	0.00351	0.00535	0.598	difficult	GRCh38_AllTandemRepeatsandHomopolymers_slop5;GRCh38_AllTandemRepeats_gt100bp_slop5;GRCh38_allTandemRepeats;GRCh38_SimpleRepeat_homopolymer_4to6_slop5;GRCh38_AllTandemRepeats_201to10000bp_slop5;GRCh38_lowmappabilityall;GRCh38_nonunique_l100_m2_e1;GRCh38_alllowmapandsegdupregions;GRCh38_alldifficultregions	CLCN6	ENSG00000011021	transcript	ENST00000376496.4	protein_coding	MODIFIER	intron_variant	CLCN6	ENSG00000011021	transcript	ENST00000376496.4	protein_coding	MODIFIER	intron_variant	.	.	.	.	.	.	.	.
1	11860494	Sniffles2.INS.E85M0	N	<INS:59>	INS	INS	59	141.62	274.197	888	870	18	0.0203	novel	0.018	0.018	low_frequency	0.056	0.0139	0	0	0.00292	0.0178	0.0548	0.0139	0	0	0.00307	1	1	1	1	1	1	1	1	1	1	0.0124	0.968	0.406	0.406	0.662	0.000914	0.00157	0.503	confident	GRCh38_notinalldifficultregions	NPPB;NPPB-SBF1P2	ENSG00000120937;ENSG00000120937-ENSG00000224904	transcript;intergenic_region	ENST00000376468.4;ENSG00000120937-ENSG00000224904	protein_coding;.	MODIFIER;MODIFIER	upstream_gene_variant;intergenic_region	.	.	.	.	.	.	.	.	.	.	.	.	.	.	.
1	11912233	Sniffles2.INS.E9CM0	N	<INS:57>	INS	INS	57	105.014	377.079	888	864	24	0.027	novel	0.00113	0.00113	rare	0.00208	0	0	0	0.00292	0.00116	0.00214	0	0	0	0.00301	1	1	1	1	1	1	1	1	1	1	0.000563	0.997	0	0	0.355	4.1e-06	3.19e-05	0.167	confident	GRCh38_notinalldifficultregions	RNU5E-4P;RNU5E-1;ENSG00000285646	ENSG00000201801;ENSG00000199347;ENSG00000285646	transcript;transcript;transcript	ENST00000364931.1;ENST00000362477.1;ENST00000660618.1	snRNA;snRNA;pseudogene	MODIFIER;MODIFIER;MODIFIER	upstream_gene_variant;downstream_gene_variant;intron_variant	.	.	.	.	.	.	.	.	.	.	.	.	.	.	.
1	11913370	Sniffles2.INS.E9DM0	N	<INS:59>	INS	INS	59	76.775	444.048	888	862	26	0.0293	novel	0.00113	0.00113	rare	0	0	0.00595	0	0	0.00116	0	0	0.00606	0	0	1	1	1	1	1	1	1	1	1	1	0	0.998	0	0	0.23	8.3e-05	0.000236	0.299	confident	GRCh38_notinalldifficultregions	RNU5E-4P;ENSG00000285646	ENSG00000201801;ENSG00000285646	transcript;transcript	ENST00000364931.1;ENST00000660618.1	snRNA;pseudogene	MODIFIER;MODIFIER	upstream_gene_variant;non_coding_transcript_exon_variant	.	.	.	.	.	.	.	.	.	.	.	.	.	.	.
1	11928593	Sniffles2.DEL.EA0M0	N	<DEL:-4758>	DEL	DEL	-4758	161.592	6.008	888	865	23	0.0259	known	0.00507	0.00507	low_frequency	0.00208	0	0.0208	0	0.00292	0.0052	0.00215	0	0.0213	0	0.00303	1	1	1	1	1	1	1	1	1	1	0.00338	0.992	0.444	0.444	0.609	0.00274	0.00212	0.558	confident	GRCh38_gclt25orgt65_slop50;GRCh38_AllHomopolymers_gt6bp_imperfectgt10bp_slop5;GRCh38_AllTandemRepeatsandHomopolymers_slop5;GRCh38_SimpleRepeat_homopolymer_gt11_slop5;GRCh38_SimpleRepeat_triTR_15to50_slop5;GRCh38_SimpleRepeat_homopolymer_gt20_slop5;GRCh38_SimpleRepeat_diTR_11to50_slop5;GRCh38_allTandemRepeats;GRCh38_SimpleRepeat_homopolymer_7to11_slop5;GRCh38_SimpleRepeat_homopolymer_4to6_slop5;GRCh38_AllTandemRepeats_lt51bp_slop5;GRCh38_SimpleRepeat_imperfecthomopolgt20_slop5;GRCh38_SimpleRepeat_quadTR_20to50_slop5;GRCh38_SimpleRepeat_imperfecthomopolgt10_slop5;GRCh38_alldifficultregions;GRCh38_notinalldifficultregions	PLOD1;KIAA2013;KIAA2013-PLOD1	ENSG00000083444;ENSG00000116685;ENSG00000116685-ENSG00000083444	transcript;transcript;intergenic_region	ENST00000196061.5;ENST00000376576.3;ENSG00000116685-ENSG00000083444	protein_coding;protein_coding;.	MODIFIER;MODIFIER;MODIFIER	upstream_gene_variant;upstream_gene_variant;intergenic_region	.	.	.	.	.	.	.	.	.	.	.	.	.	Enhancer	.
1	11936583	Sniffles2.DEL.EA2M0	N	<DEL:-50>	DEL	DEL	-50	73.716	337.315	888	875	13	0.0146	novel	0.00113	0.00113	rare	0	0.00347	0.00298	0	0	0.00114	0	0.00352	0.00299	0	0	1	1	1	1	1	1	1	1	1	1	0.00113	0.995	0	0	0.361	4.51e-05	0.000375	0.115	confident	GRCh38_notinalldifficultregions	PLOD1	ENSG00000083444	transcript	ENST00000196061.5	protein_coding	MODIFIER	intron_variant	PLOD1	ENSG00000083444	transcript	ENST00000196061.5	protein_coding	MODIFIER	intron_variant	.	.	.	.	.	.	.	.
1	11967616	Sniffles2.INS.E9EM0	N	<INS:77>	INS	INS	77	93.268	150.567	888	868	20	0.0225	novel	0.0332	0.0332	low_frequency	0.0809	0.0174	0.00595	0.00305	0.0351	0.034	0.0844	0.0176	0.00599	0.00312	0.0357	0.19	0.0347	1	1	0.181	0.208	0.0352	1	1	0.184	0.0298	0.974	0.722	0.722	0.787	0.00533	0.00676	0.741	difficult	GRCh38_AllTandemRepeats_51to200bp_slop5;GRCh38_AllTandemRepeatsandHomopolymers_slop5;GRCh38_SimpleRepeat_diTR_11to50_slop5;GRCh38_allTandemRepeats;GRCh38_SimpleRepeat_homopolymer_4to6_slop5;GRCh38_alldifficultregions	PLOD1	ENSG00000083444	transcript	ENST00000196061.5	protein_coding	MODIFIER	intron_variant	PLOD1	ENSG00000083444	transcript	ENST00000196061.5	protein_coding	MODIFIER	intron_variant	.	.	.	.	.	.	.	.
1	12006216	Sniffles2.INS.EB1M0	N	<INS:231>	INS	INS	231	145.25	307.666	888	874	14	0.0158	known	0.00957	0.00957	low_frequency	0	0.00347	0.0387	0	0.00877	0.00972	0	0.0035	0.0394	0	0.00893	1	1	0.214	1	1	1	1	0.218	1	1	0.00676	0.99	0.562	0.562	0.647	0.000455	0.000931	0.428	confident	GRCh38_notinalldifficultregions	MFN2	ENSG00000116688	transcript	ENST00000675298.1	protein_coding	MODIFIER	intron_variant	MFN2	ENSG00000116688	transcript	ENST00000675298.1	protein_coding	MODIFIER	intron_variant	.	.	.	.	.	.	.	.
1	12042690	Sniffles2.INS.EB4M0	N	<INS:256>	INS	INS	256	133.753	34.949	888	882	6	0.00676	novel	0.39	0.39	common	0.322	0.382	0.491	0.342	0.442	0.392	0.322	0.384	0.491	0.346	0.444	0.0543	0.596	0.354	0.00552	0.536	0.0543	0.595	0.354	0.00513	0.535	0.385	0.828	0.773	0.773	0.802	0.309	0.314	0.77	difficult	GRCh38_AllTandemRepeatsandHomopolymers_slop5;GRCh38_allTandemRepeats;GRCh38_AllTandemRepeats_lt51bp_slop5;GRCh38_lowmappabilityall;GRCh38_nonunique_l100_m2_e1;GRCh38_alllowmapandsegdupregions;GRCh38_alldifficultregions	RN7SL649P-TNFRSF8	ENSG00000243539-ENSG00000120949	intergenic_region	ENSG00000243539-ENSG00000120949	.	MODIFIER	intergenic_region	.	.	.	.	.	.	.	.	.	.	.	.	.	.	.
1	12090164	Sniffles2.DEL.EC2M0	N	<DEL:-74>	DEL	DEL	-74	80.483	328.646	888	865	23	0.0259	known	0.0332	0.0332	low_frequency	0.0975	0.0208	0	0	0.0175	0.0341	0.0996	0.0213	0	0	0.0185	0.00298	1	1	1	0.0436	0.00338	1	1	1	0.046	0.0152	0.941	0.216	0.216	0.401	0.00102	0.00342	0.275	difficult	GRCh38_AllTandemRepeatsandHomopolymers_slop5;GRCh38_AllTandemRepeats_gt100bp_slop5;GRCh38_allTandemRepeats;GRCh38_SimpleRepeat_homopolymer_4to6_slop5;GRCh38_AllTandemRepeats_201to10000bp_slop5;GRCh38_lowmappabilityall;GRCh38_nonunique_l100_m2_e1;GRCh38_alllowmapandsegdupregions;GRCh38_alldifficultregions	TNFRSF8;ENSG00000285604	ENSG00000120949;ENSG00000285604	transcript;transcript	ENST00000263932.7;ENST00000647616.1	protein_coding;pseudogene	MODIFIER;MODIFIER	intron_variant;intron_variant	TNFRSF8	ENSG00000120949	transcript	ENST00000263932.7	protein_coding	MODIFIER	intron_variant	.	.	.	.	.	Enhancer	.	.
1	12124885	Sniffles2.INS.ECCM0	N	<INS:84>	INS	INS	84	68.015	259.547	888	870	18	0.0203	novel	0.00788	0.00788	low_frequency	0.00208	0.0278	0	0.00915	0.00585	0.00805	0.00212	0.0282	0	0.00932	0.00606	1	1	1	0.00917	1	1	1	1	0.00935	1	0.0045	0.989	0.385	0.385	0.494	0.00936	0.0117	0.666	difficult	GRCh38_AllTandemRepeats_51to200bp_slop5;GRCh38_AllTandemRepeatsandHomopolymers_slop5;GRCh38_allTandemRepeats;GRCh38_SimpleRepeat_homopolymer_4to6_slop5;GRCh38_alldifficultregions	TNFRSF8	ENSG00000120949	transcript	ENST00000263932.7	protein_coding	MODIFIER	intron_variant	TNFRSF8	ENSG00000120949	transcript	ENST00000263932.7	protein_coding	MODIFIER	intron_variant	.	.	.	.	.	CTCF Binding Site	.	.
1	12138974	Sniffles2.INS.ECDM0	N	<INS:66>	INS	INS	66	19.731	119.014	888	879	9	0.0101	known	0.0845	0.0845	common	0.12	0.0486	0.19	0.00305	0.038	0.0853	0.122	0.0496	0.192	0.00305	0.0385	0.759	0.282	0.139	1	0.00063	0.761	0.288	0.207	1	0.000652	0.0456	0.867	0.323	0.323	0.455	0.00621	0.0225	0.263	confident	GRCh38_notinalldifficultregions	TNFRSF8	ENSG00000120949	transcript	ENST00000263932.7	protein_coding	MODIFIER	intron_variant	TNFRSF8	ENSG00000120949	transcript	ENST00000263932.7	protein_coding	MODIFIER	intron_variant	.	.	.	.	.	.	.	.
1	12183777	Sniffles2.INS.ECFM0	N	<INS:52>	INS	INS	52	174.727	413.217	888	866	22	0.0248	novel	0.00169	0.00169	rare	0.00208	0	0	0.00305	0.00292	0.00173	0.00212	0	0	0.00309	0.00305	1	1	1	1	1	1	1	1	1	1	0	0.997	0	0	0.117	6.35e-05	0.000304	0.178	difficult	GRCh38_AllTandemRepeatsandHomopolymers_slop5;GRCh38_AllTandemRepeats_gt100bp_slop5;GRCh38_allTandemRepeats;GRCh38_AllTandemRepeats_201to10000bp_slop5;GRCh38_alldifficultregions	TNFRSF1B	ENSG00000028137	transcript	ENST00000376259.7	protein_coding	MODIFIER	intron_variant	TNFRSF1B	ENSG00000028137	transcript	ENST00000376259.7	protein_coding	MODIFIER	intron_variant	.	.	.	.	.	Promoter	.	.
1	12251060	Sniffles2.DEL.EE1M0	N	<DEL:-61>	DEL	DEL	-61	76.176	318.332	888	869	19	0.0214	novel	0.0135	0.0135	low_frequency	0.0415	0	0.00298	0	0.00877	0.0138	0.0422	0	0.00307	0	0.00909	0.337	1	1	1	1	0.342	1	1	1	1	0.0107	0.981	0.522	0.522	0.604	0.00149	0.00547	0.292	difficult	GRCh38_AllTandemRepeatsandHomopolymers_slop5;GRCh38_AllTandemRepeats_gt100bp_slop5;GRCh38_allTandemRepeats;GRCh38_AllTandemRepeats_201to10000bp_slop5;GRCh38_lowmappabilityall;GRCh38_nonunique_l100_m2_e1;GRCh38_alllowmapandsegdupregions;GRCh38_alldifficultregions	VPS13D	ENSG00000048707	transcript	ENST00000620676.6	protein_coding	MODIFIER	intron_variant	VPS13D	ENSG00000048707	transcript	ENST00000620676.6	protein_coding	MODIFIER	intron_variant	.	.	.	.	.	.	.	.
1	12406305	Sniffles2.INS.EF6M0	N	<INS:126>	INS	INS	126	150.981	385.166	888	872	16	0.018	known	0.00169	0.00169	rare	0	0.0104	0	0	0	0.00172	0	0.0106	0	0	0	1	1	1	1	1	1	1	1	1	1	0.00169	0.993	0	0	0.498	0.00211	0.00239	0.69	confident	GRCh38_notinalldifficultregions	VPS13D	ENSG00000048707	transcript	ENST00000620676.6	protein_coding	MODIFIER	intron_variant	VPS13D	ENSG00000048707	transcript	ENST00000620676.6	protein_coding	MODIFIER	intron_variant	.	.	.	.	.	CTCF Binding Site	.	.
1	12415608	Sniffles2.INS.EF7M0	N	<INS:2281>	INS	INS	2281	132.652	5.016	888	867	21	0.0236	novel	0.04	0.04	low_frequency	0.00622	0.0556	0.0149	0.0488	0.0906	0.041	0.00644	0.0563	0.0152	0.0497	0.0934	1	0.057	1	1	0.63	1	0.0585	1	1	0.635	0.0327	0.964	0.657	0.657	0.763	0.029	0.029	0.92	confident	GRCh38_SimpleRepeat_homopolymer_4to6_slop5;GRCh38_notinalldifficultregions	VPS13D	ENSG00000048707	transcript	ENST00000620676.6	protein_coding	MODIFIER	intron_variant	VPS13D	ENSG00000048707	transcript	ENST00000620676.6	protein_coding	MODIFIER	intron_variant	.	.	.	.	.	Enhancer	.	.
1	12415614	Sniffles2.BND.F05M0	N	<BND:F05M0>	BND	OTHER	.	0	6.897	888	866	22	0.0248	not_compared	0.0163	0.0163	low_frequency	0	0.0139	0	0.0274	0.0468	0.0167	0	0.0141	0	0.028	0.0485	1	1	1	1	1	1	1	1	1	1	0.00676	0.961	0.103	0.103	0.527	0.00222	0.00392	0.485	confident	GRCh38_SimpleRepeat_homopolymer_4to6_slop5;GRCh38_notinalldifficultregions	RBL1&VPS13D	ENSG00000080839&ENSG00000048707	transcript	ENST00000620676.6	protein_coding	HIGH	gene_fusion	RBL1&VPS13D	ENSG00000080839&ENSG00000048707	transcript	ENST00000620676.6	protein_coding	HIGH	gene_fusion	.	.	.	.	.	Enhancer	.	.
1	12521920	Sniffles2.INS.F0DM0	N	<INS:58>	INS	INS	58	79.456	556.127	888	875	13	0.0146	novel	0.00113	0.00113	rare	0.00208	0	0	0	0.00292	0.00114	0.00211	0	0	0	0.00299	1	1	1	1	1	1	1	1	1	1	0	0.998	0	0	0.177	2.36e-05	7.71e-05	0.262	confident	GRCh38_notinalldifficultregions	LINC02766;VPS13D-LINC02766	ENSG00000229484;ENSG00000048707-ENSG00000229484	transcript;intergenic_region	ENST00000689998.1;ENSG00000048707-ENSG00000229484	pseudogene;.	MODIFIER;MODIFIER	upstream_gene_variant;intergenic_region	.	.	.	.	.	.	.	.	.	.	.	.	.	.	.
1	12565677	Sniffles2.INS.F0FM0	N	<INS:718>	INS	INS	718	144.489	31.321	888	876	12	0.0135	known	0.258	0.258	common	0.272	0.142	0.304	0.296	0.257	0.262	0.279	0.143	0.305	0.301	0.259	0.328	0.166	0.715	0.00481	0.548	0.416	0.169	0.715	0.00808	0.549	0.263	0.953	0.956	0.956	0.948	0.302	0.302	0.964	confident	GRCh38_notinalldifficultregions	DHRS3;RNU6ATAC18P;LINC02766-DHRS3	ENSG00000162496;ENSG00000221340;ENSG00000229484-ENSG00000162496	transcript;transcript;intergenic_region	ENST00000616661.5;ENST00000408413.1;ENSG00000229484-ENSG00000162496	protein_coding;snRNA;.	MODIFIER;MODIFIER;MODIFIER	downstream_gene_variant;downstream_gene_variant;intergenic_region	.	.	.	.	.	.	.	.	.	.	.	.	.	.	.
1	12583125	Sniffles2.DEL.F15M0	N	<DEL:-52>	DEL	DEL	-52	72.718	319.51	888	862	26	0.0293	novel	0.00282	0.00282	rare	0	0.00347	0.0119	0	0	0.0029	0	0.0036	0.0122	0	0	1	1	1	1	1	1	1	1	1	1	0.000563	0.993	0	0	0.256	0.000185	0.00113	0.171	difficult	GRCh38_AllTandemRepeatsandHomopolymers_slop5;GRCh38_AllTandemRepeats_gt100bp_slop5;GRCh38_allTandemRepeats;GRCh38_SimpleRepeat_homopolymer_4to6_slop5;GRCh38_AllTandemRepeats_201to10000bp_slop5;GRCh38_lowmappabilityall;GRCh38_nonunique_l100_m2_e1;GRCh38_alllowmapandsegdupregions;GRCh38_alldifficultregions	MIR6730;DHRS3	ENSG00000276830;ENSG00000162496	transcript;transcript	ENST00000622213.1;ENST00000616661.5	miRNA;protein_coding	MODIFIER;MODIFIER	upstream_gene_variant;intron_variant	DHRS3	ENSG00000162496	transcript	ENST00000616661.5	protein_coding	MODIFIER	intron_variant	.	.	.	.	.	.	.	.
1	12583779	Sniffles2.INS.F10M0	N	<INS:61>	INS	INS	61	81.006	312.092	888	862	26	0.0293	novel	0.00169	0.00169	rare	0	0	0	0.0061	0.00292	0.00174	0	0	0	0.00625	0.00301	1	1	1	1	1	1	1	1	1	1	0.000563	0.995	0	0	0.385	0.00189	0.00312	0.559	difficult	GRCh38_AllTandemRepeatsandHomopolymers_slop5;GRCh38_AllTandemRepeats_gt100bp_slop5;GRCh38_allTandemRepeats;GRCh38_AllTandemRepeats_201to10000bp_slop5;GRCh38_alldifficultregions	MIR6730;DHRS3	ENSG00000276830;ENSG00000162496	transcript;transcript	ENST00000622213.1;ENST00000616661.5	miRNA;protein_coding	MODIFIER;MODIFIER	upstream_gene_variant;intron_variant	DHRS3	ENSG00000162496	transcript	ENST00000616661.5	protein_coding	MODIFIER	intron_variant	.	.	.	.	.	.	.	.
1	12645140	Sniffles2.INS.F22M0	N	<INS:61>	INS	INS	61	87.778	291.087	888	862	26	0.0293	novel	0.00113	0.00113	rare	0	0	0	0	0.00585	0.00116	0	0	0	0	0.00599	1	1	1	1	1	1	1	1	1	1	0	0.998	0	0	0.119	3.18e-05	0.000102	0.248	difficult	GRCh38_AllTandemRepeatsandHomopolymers_slop5;GRCh38_AllTandemRepeats_gt100bp_slop5;GRCh38_allTandemRepeats;GRCh38_AllTandemRepeats_201to10000bp_slop5;GRCh38_alldifficultregions	AADACL4	ENSG00000204518	transcript	ENST00000376221.2	protein_coding	MODIFIER	intron_variant	AADACL4	ENSG00000204518	transcript	ENST00000376221.2	protein_coding	MODIFIER	intron_variant	.	.	.	.	.	.	.	.
1	12645143	Sniffles2.DEL.F2AM0	N	<DEL:-55>	DEL	DEL	-55	57.003	279.775	888	863	25	0.0282	novel	0.00225	0.00225	rare	0.00415	0.00347	0	0	0.00292	0.00232	0.00427	0.00355	0	0	0.00299	1	1	1	1	1	1	1	1	1	1	0.000563	0.994	0	0	0.35	0.000113	0.000396	0.22	difficult	GRCh38_AllTandemRepeatsandHomopolymers_slop5;GRCh38_AllTandemRepeats_gt100bp_slop5;GRCh38_allTandemRepeats;GRCh38_AllTandemRepeats_201to10000bp_slop5;GRCh38_alldifficultregions	AADACL4	ENSG00000204518	transcript	ENST00000376221.2	protein_coding	MODIFIER	intron_variant	AADACL4	ENSG00000204518	transcript	ENST00000376221.2	protein_coding	MODIFIER	intron_variant	.	.	.	.	.	.	.	.
1	12658140	Sniffles2.INS.F24M0	N	<INS:51>	INS	INS	51	44.736	193.938	888	872	16	0.018	novel	0.0664	0.0664	common	0.218	0.0347	0	0.0061	0.00292	0.0671	0.219	0.0352	0	0.00617	0.00299	0.571	0.00743	1	1	1	0.569	0.00764	1	1	1	0.0591	0.9	0.476	0.476	0.619	0.00452	0.00782	0.475	difficult	GRCh38_AllTandemRepeatsandHomopolymers_slop5;GRCh38_AllTandemRepeats_gt100bp_slop5;GRCh38_allTandemRepeats;GRCh38_AllTandemRepeats_201to10000bp_slop5;GRCh38_SimpleRepeat_quadTR_20to50_slop5;GRCh38_alldifficultregions	AADACL4	ENSG00000204518	transcript	ENST00000376221.2	protein_coding	MODIFIER	intron_variant	AADACL4	ENSG00000204518	transcript	ENST00000376221.2	protein_coding	MODIFIER	intron_variant	.	.	.	.	.	.	.	.
1	12677551	Sniffles2.INS.F25M0	N	<INS:327>	INS	INS	327	90.548	77.469	888	873	15	0.0169	known	0.142	0.142	common	0.284	0.0903	0.0982	0.0854	0.0819	0.144	0.288	0.0903	0.1	0.0875	0.0833	0.269	1	0.66	0.325	0.306	0.27	1	0.665	0.336	0.314	0.146	0.926	0.838	0.838	0.854	0.0779	0.0763	0.959	confident	GRCh38_SimpleRepeat_homopolymer_4to6_slop5;GRCh38_notinalldifficultregions	AADACL4-ENSG00000226166	ENSG00000204518-ENSG00000226166	intergenic_region	ENSG00000204518-ENSG00000226166	.	MODIFIER	intergenic_region	.	.	.	.	.	.	.	.	.	.	.	.	.	.	.
1	12677659	Sniffles2.DEL.F2BM0	N	<DEL:-51>	DEL	DEL	-51	46.824	390.949	888	871	17	0.0191	novel	0.00169	0.00169	rare	0.00415	0	0	0	0.00292	0.00172	0.00427	0	0	0	0.00296	1	1	1	1	1	1	1	1	1	1	0	0.997	0	0	0.057	1.64e-05	0.00013	0.122	confident	GRCh38_SimpleRepeat_homopolymer_4to6_slop5;GRCh38_notinalldifficultregions	AADACL4-ENSG00000226166	ENSG00000204518-ENSG00000226166	intergenic_region	ENSG00000204518-ENSG00000226166	.	MODIFIER	intergenic_region	.	.	.	.	.	.	.	.	.	.	.	.	.	.	hsa-miR-522-5p
1	12683396	Sniffles2.DEL.F2CM0	N	<DEL:-3142>	DEL	DEL	-3142	51.226	24.769	888	868	20	0.0225	known	0.018	0.018	low_frequency	0.0602	0.0104	0	0	0	0.0184	0.0614	0.0104	0	0	0	0.592	1	1	1	1	0.6	1	1	1	1	0.0141	0.963	0.323	0.323	0.541	0.00111	0.00137	0.535	confident	GRCh38_AllHomopolymers_gt6bp_imperfectgt10bp_slop5;GRCh38_AllTandemRepeatsandHomopolymers_slop5;GRCh38_SimpleRepeat_homopolymer_gt11_slop5;GRCh38_SimpleRepeat_triTR_15to50_slop5;GRCh38_allTandemRepeats;GRCh38_SimpleRepeat_homopolymer_7to11_slop5;GRCh38_SimpleRepeat_homopolymer_4to6_slop5;GRCh38_AllTandemRepeats_lt51bp_slop5;GRCh38_SimpleRepeat_imperfecthomopolgt10_slop5;GRCh38_lowmappabilityall;GRCh38_nonunique_l100_m2_e1;GRCh38_alllowmapandsegdupregions;GRCh38_alldifficultregions;GRCh38_notinalldifficultregions	AADACL4-ENSG00000226166	ENSG00000204518-ENSG00000226166	intergenic_region	ENSG00000204518-ENSG00000226166	.	MODIFIER	intergenic_region	.	.	.	.	.	.	.	.	.	.	.	.	.	.	.
1	12745325	Sniffles2.DEL.F37M0	N	<DEL:-1739>	DEL	DEL	-1739	74.982	77.452	888	869	19	0.0214	known	0.00563	0.00563	low_frequency	0.0208	0	0	0	0	0.00575	0.0215	0	0	0	0	0.00268	1	1	1	1	0.00286	1	1	1	1	0.00563	0.992	0.625	0.625	0.696	0.000205	0.000626	0.335	confident	GRCh38_refseq_cds;GRCh38_AllHomopolymers_gt6bp_imperfectgt10bp_slop5;GRCh38_AllTandemRepeatsandHomopolymers_slop5;GRCh38_SimpleRepeat_homopolymer_7to11_slop5;GRCh38_SimpleRepeat_homopolymer_4to6_slop5;GRCh38_SimpleRepeat_imperfecthomopolgt10_slop5;GRCh38_alldifficultregions;GRCh38_notinalldifficultregions	C1orf158;C1orf158;C1orf158;C1orf158;C1orf158;AADACL3-C1orf158	ENSG00000157330;ENSG00000157330;ENSG00000157330;ENSG00000157330;ENSG00000157330;ENSG00000188984-ENSG00000157330	transcript;transcript;transcript;transcript;transcript;intergenic_region	ENST00000614859.5;ENST00000614859.5;ENST00000614859.5;ENST00000614859.5;ENST00000614859.5;ENSG00000188984-ENSG00000157330	protein_coding;protein_coding;protein_coding;protein_coding;protein_coding;.	HIGH;HIGH;HIGH;HIGH;MODIFIER;MODIFIER	exon_loss_variant&splice_region_variant;exon_loss_variant&start_lost&splice_region_variant;splice_donor_variant&5_prime_UTR_truncation&exon_loss_variant&splice_region_variant&intron_variant;splice_donor_variant&splice_region_variant&5_prime_UTR_variant&intron_variant;upstream_gene_variant;intergenic_region	C1orf158;C1orf158;C1orf158;C1orf158	ENSG00000157330;ENSG00000157330;ENSG00000157330;ENSG00000157330	transcript;transcript;transcript;transcript	ENST00000614859.5;ENST00000614859.5;ENST00000614859.5;ENST00000614859.5	protein_coding;protein_coding;protein_coding;protein_coding	HIGH;HIGH;HIGH;HIGH	exon_loss_variant&splice_region_variant;exon_loss_variant&start_lost&splice_region_variant;splice_donor_variant&5_prime_UTR_truncation&exon_loss_variant&splice_region_variant&intron_variant;splice_donor_variant&splice_region_variant&5_prime_UTR_variant&intron_variant	.	.	.	.	.	Open chromatin	Transcription Start Site;Transcription Start Site;Transcription Start Site;Transcription Start Site;Transcription Start Site;Transcription Start Site	.
1	12789427	Sniffles2.INS.F34M0	N	<INS:68>	INS	INS	68	43.189	369.802	888	876	12	0.0135	novel	0.0659	0.0659	common	0.11	0.0208	0.0833	0.0274	0.0614	0.0668	0.112	0.0213	0.0838	0.0278	0.0618	0.0489	0.0517	0.314	1	1	0.0907	0.0528	0.316	1	1	0.049	0.923	0.537	0.537	0.71	0.0388	0.0379	0.668	difficult	GRCh38_AllTandemRepeats_51to200bp_slop5;GRCh38_AllTandemRepeatsandHomopolymers_slop5;GRCh38_AllTandemRepeats_gt100bp_slop5;GRCh38_allTandemRepeats;GRCh38_SimpleRepeat_quadTR_51to200_slop5;GRCh38_segdups_gt10kb;GRCh38_segdups;GRCh38_alllowmapandsegdupregions;GRCh38_alldifficultregions	PRAMEF1;PRAMEF12-PRAMEF1	ENSG00000116721;ENSG00000116726-ENSG00000116721	transcript;intergenic_region	ENST00000332296.7;ENSG00000116726-ENSG00000116721	protein_coding;.	MODIFIER;MODIFIER	upstream_gene_variant;intergenic_region	.	.	.	.	.	.	.	.	.	.	.	.	.	.	.
1	12792436	Sniffles2.DEL.F3BM0	N	<DEL:-56>	DEL	DEL	-56	85.152	254.43	888	871	17	0.0191	novel	0.0293	0.0293	low_frequency	0	0.00694	0.0744	0.0335	0.0409	0.0298	0	0.00709	0.0758	0.0337	0.0417	1	1	0.0482	0.159	1	1	1	0.0505	0.16	1	0.0242	0.968	0.562	0.562	0.761	0.0163	0.0127	0.587	difficult	GRCh38_lowmappabilityall;GRCh38_nonunique_l100_m2_e1;GRCh38_segdups_gt10kb;GRCh38_segdups;GRCh38_alllowmapandsegdupregions;GRCh38_alldifficultregions	PRAMEF1	ENSG00000116721	transcript	ENST00000332296.7	protein_coding	MODIFIER	intron_variant	PRAMEF1	ENSG00000116721	transcript	ENST00000332296.7	protein_coding	MODIFIER	intron_variant	.	.	.	.	.	.	.	.
1	12793152	Sniffles2.INS.F35M0	N	<INS:102>	INS	INS	102	88.013	158.066	888	874	14	0.0158	novel	0.0282	0.0282	low_frequency	0	0.00694	0.0744	0.0305	0.038	0.0286	0	0.00699	0.0762	0.0309	0.0382	1	1	0.0482	0.132	1	1	1	0.0513	0.133	1	0.0236	0.968	0.587	0.587	0.736	0.0175	0.0157	0.724	difficult	GRCh38_segdups_gt10kb;GRCh38_segdups;GRCh38_alllowmapandsegdupregions;GRCh38_alldifficultregions	PRAMEF1	ENSG00000116721	transcript	ENST00000332296.7	protein_coding	MODIFIER	intron_variant	PRAMEF1	ENSG00000116721	transcript	ENST00000332296.7	protein_coding	MODIFIER	intron_variant	.	.	.	.	.	.	.	.
1	12797823	Sniffles2.DEL.F64M0	N	<DEL:-797>	DEL	DEL	-797	100.467	132.861	888	866	22	0.0248	novel	0.0298	0.0298	low_frequency	0	0.00694	0.0714	0.0305	0.0497	0.03	0	0.00714	0.0701	0.0312	0.0515	1	1	0.0382	1	0.342	1	1	0.0318	1	0.352	0.0253	0.971	0.612	0.612	0.827	0.0354	0.0265	0.752	difficult	GRCh38_AllTandemRepeats_51to200bp_slop5;GRCh38_AllTandemRepeatsandHomopolymers_slop5;GRCh38_AllTandemRepeats_gt100bp_slop5;GRCh38_allTandemRepeats;GRCh38_SimpleRepeat_homopolymer_4to6_slop5;GRCh38_lowmappabilityall;GRCh38_nonunique_l100_m2_e1;GRCh38_segdups_gt10kb;GRCh38_chainSelf;GRCh38_segdups;GRCh38_alllowmapandsegdupregions;GRCh38_alldifficultregions	PRAMEF1;PRAMEF1-LINC01784	ENSG00000116721;ENSG00000116721-ENSG00000228338	transcript;intergenic_region	ENST00000332296.7;ENSG00000116721-ENSG00000228338	protein_coding;.	MODIFIER;MODIFIER	downstream_gene_variant;intergenic_region	.	.	.	.	.	.	.	.	.	.	.	.	.	.	.
1	12799666	Sniffles2.INS.F41M0	N	<INS:325>	INS	INS	325	112.075	153.283	888	865	23	0.0259	known	0.0332	0.0332	low_frequency	0	0.00694	0.0804	0.0335	0.0556	0.0341	0	0.00704	0.0823	0.034	0.0576	1	1	0.0734	1	1	1	1	0.078	1	1	0.0265	0.967	0.607	0.607	0.815	0.0353	0.0289	0.727	difficult	GRCh38_segdups_gt10kb;GRCh38_segdups;GRCh38_alllowmapandsegdupregions;GRCh38_alldifficultregions	PRAMEF1;PRAMEF1-LINC01784	ENSG00000116721;ENSG00000116721-ENSG00000228338	transcript;intergenic_region	ENST00000332296.7;ENSG00000116721-ENSG00000228338	protein_coding;.	MODIFIER;MODIFIER	downstream_gene_variant;intergenic_region	.	.	.	.	.	.	.	.	.	.	.	.	.	.	.
1	12801838	Sniffles2.INS.F43M0	N	<INS:50>	INS	INS	50	44.179	190.955	888	865	23	0.0259	novel	0.00169	0.00169	rare	0.00208	0.00347	0.00298	0	0	0.00173	0.00215	0.00352	0.00305	0	0	1	1	1	1	1	1	1	1	1	1	0	0.997	0	0	0.131	7.17e-06	0.00066	0.0417	difficult	GRCh38_AllTandemRepeatsandHomopolymers_slop5;GRCh38_AllTandemRepeats_gt100bp_slop5;GRCh38_allTandemRepeats;GRCh38_SimpleRepeat_quadTR_51to200_slop5;GRCh38_AllTandemRepeats_201to10000bp_slop5;GRCh38_alldifficultregions	PRAMEF1-LINC01784	ENSG00000116721-ENSG00000228338	intergenic_region	ENSG00000116721-ENSG00000228338	.	MODIFIER	intergenic_region	.	.	.	.	.	.	.	.	.	.	.	.	.	.	.
1	12804528	Sniffles2.DEL.F66M0	N	<DEL:-11084>	DEL	DEL	-11084	12.008	70.065	888	866	22	0.0248	novel	0.00225	0.00225	rare	0	0.00694	0.00595	0	0	0.00231	0	0.00709	0.0061	0	0	1	1	1	1	1	1	1	1	1	1	0	0.995	0	0	0.0869	4.81e-05	0.000967	0.063	confident	GRCh38_AllHomopolymers_gt6bp_imperfectgt10bp_slop5;GRCh38_AllTandemRepeatsandHomopolymers_slop5;GRCh38_SimpleRepeat_homopolymer_gt11_slop5;GRCh38_SimpleRepeat_triTR_15to50_slop5;GRCh38_SimpleRepeat_diTR_11to50_slop5;GRCh38_allTandemRepeats;GRCh38_SimpleRepeat_homopolymer_7to11_slop5;GRCh38_SimpleRepeat_homopolymer_4to6_slop5;GRCh38_AllTandemRepeats_lt51bp_slop5;GRCh38_SimpleRepeat_imperfecthomopolgt20_slop5;GRCh38_SimpleRepeat_imperfecthomopolgt10_slop5;GRCh38_lowmappabilityall;GRCh38_nonunique_l100_m2_e1;GRCh38_segdups_gt10kb;GRCh38_segdups;GRCh38_alllowmapandsegdupregions;GRCh38_alldifficultregions;GRCh38_notinalldifficultregions	PRAMEF1-LINC01784	ENSG00000116721-ENSG00000228338	intergenic_region	ENSG00000116721-ENSG00000228338	.	MODIFIER	intergenic_region	.	.	.	.	.	.	.	Body_mass_index	5e-06	0.1179	PRAMEF1	28552196	TF binding;Open chromatin	.	.
1	12812145	Sniffles2.INS.F44M0	N	<INS:61>	INS	INS	61	98.898	327.766	888	877	11	0.0124	novel	0.0332	0.0332	low_frequency	0	0.00694	0.0833	0.0305	0.0556	0.0336	0	0.00699	0.0843	0.0311	0.0559	1	1	0.314	1	1	1	1	0.319	1	1	0.0298	0.983	0.807	0.807	0.913	0.0374	0.031	0.82	difficult	GRCh38_AllHomopolymers_gt6bp_imperfectgt10bp_slop5;GRCh38_AllTandemRepeatsandHomopolymers_slop5;GRCh38_SimpleRepeat_diTR_11to50_slop5;GRCh38_SimpleRepeat_homopolymer_7to11_slop5;GRCh38_segdups_gt10kb;GRCh38_segdups;GRCh38_alllowmapandsegdupregions;GRCh38_alldifficultregions	PRAMEF1-LINC01784	ENSG00000116721-ENSG00000228338	intergenic_region	ENSG00000116721-ENSG00000228338	.	MODIFIER	intergenic_region	.	.	.	.	.	.	.	.	.	.	.	.	.	.	.
1	12813003	Sniffles2.DEL.F69M0	N	<DEL:-1249>	DEL	DEL	-1249	126.818	44.209	888	873	15	0.0169	novel	0.00619	0.00619	low_frequency	0	0	0.0119	0.00305	0.0175	0.0063	0	0	0.0123	0.00307	0.0177	1	1	1	1	1	1	1	1	1	1	0.00619	0.977	0.0909	0.0909	0.698	0.016	0.0141	0.519	difficult	GRCh38_AllHomopolymers_gt6bp_imperfectgt10bp_slop5;GRCh38_AllTandemRepeatsandHomopolymers_slop5;GRCh38_allTandemRepeats;GRCh38_SimpleRepeat_homopolymer_7to11_slop5;GRCh38_SimpleRepeat_homopolymer_4to6_slop5;GRCh38_AllTandemRepeats_lt51bp_slop5;GRCh38_SimpleRepeat_imperfecthomopolgt10_slop5;GRCh38_lowmappabilityall;GRCh38_nonunique_l100_m2_e1;GRCh38_segdups_gt10kb;GRCh38_segdups;GRCh38_alllowmapandsegdupregions;GRCh38_alldifficultregions	PRAMEF1-LINC01784	ENSG00000116721-ENSG00000228338	intergenic_region	ENSG00000116721-ENSG00000228338	.	MODIFIER	intergenic_region	.	.	.	.	.	.	.	.	.	.	.	.	.	.	.
1	12813079	Sniffles2.DEL.F68M0	N	<DEL:-6101>	DEL	DEL	-6101	124.952	40.011	888	875	13	0.0146	novel	0.00563	0.00563	low_frequency	0	0	0.0238	0	0.00585	0.00571	0	0	0.0244	0	0.00592	1	1	0.0817	1	1	1	1	0.0837	1	1	0.00507	0.985	0.222	0.222	0.706	0.0158	0.0139	0.524	difficult	GRCh38_AllHomopolymers_gt6bp_imperfectgt10bp_slop5;GRCh38_AllTandemRepeatsandHomopolymers_slop5;GRCh38_SimpleRepeat_homopolymer_gt11_slop5;GRCh38_SimpleRepeat_triTR_15to50_slop5;GRCh38_SimpleRepeat_homopolymer_gt20_slop5;GRCh38_allTandemRepeats;GRCh38_SimpleRepeat_homopolymer_7to11_slop5;GRCh38_SimpleRepeat_homopolymer_4to6_slop5;GRCh38_AllTandemRepeats_lt51bp_slop5;GRCh38_SimpleRepeat_imperfecthomopolgt20_slop5;GRCh38_SimpleRepeat_imperfecthomopolgt10_slop5;GRCh38_lowmappabilityall;GRCh38_nonunique_l100_m2_e1;GRCh38_nonunique_l250_m0_e0;GRCh38_allOtherDifficultregions;GRCh38_gnomAD_InbreedingCoeff_slop1bp_merge1000bp;GRCh38_segdups_gt10kb;GRCh38_segdups;GRCh38_alllowmapandsegdupregions;GRCh38_alldifficultregions	LINC01784;PRAMEF1-LINC01784	ENSG00000228338;ENSG00000116721-ENSG00000228338	transcript;intergenic_region	ENST00000438401.1;ENSG00000116721-ENSG00000228338	pseudogene;.	MODIFIER;MODIFIER	downstream_gene_variant;intergenic_region	.	.	.	.	.	.	.	.	.	.	.	.	.	.	.
1	12814310	Sniffles2.DEL.F6AM0	N	<DEL:-4687>	DEL	DEL	-4687	67.34	14.622	888	874	14	0.0158	novel	0.00507	0.00507	low_frequency	0	0	0.0179	0	0.00877	0.00515	0	0	0.0184	0	0.00888	1	1	1	1	1	1	1	1	1	1	0.00338	0.985	0.111	0.111	0.584	0.015	0.0132	0.476	difficult	GRCh38_AllHomopolymers_gt6bp_imperfectgt10bp_slop5;GRCh38_AllTandemRepeatsandHomopolymers_slop5;GRCh38_SimpleRepeat_homopolymer_gt11_slop5;GRCh38_SimpleRepeat_triTR_15to50_slop5;GRCh38_SimpleRepeat_homopolymer_gt20_slop5;GRCh38_allTandemRepeats;GRCh38_SimpleRepeat_homopolymer_7to11_slop5;GRCh38_SimpleRepeat_homopolymer_4to6_slop5;GRCh38_AllTandemRepeats_lt51bp_slop5;GRCh38_SimpleRepeat_imperfecthomopolgt20_slop5;GRCh38_SimpleRepeat_imperfecthomopolgt10_slop5;GRCh38_lowmappabilityall;GRCh38_nonunique_l100_m2_e1;GRCh38_nonunique_l250_m0_e0;GRCh38_allOtherDifficultregions;GRCh38_gnomAD_InbreedingCoeff_slop1bp_merge1000bp;GRCh38_segdups_gt10kb;GRCh38_segdups;GRCh38_alllowmapandsegdupregions;GRCh38_alldifficultregions	LINC01784;PRAMEF1-LINC01784	ENSG00000228338;ENSG00000116721-ENSG00000228338	transcript;intergenic_region	ENST00000438401.1;ENSG00000116721-ENSG00000228338	pseudogene;.	MODIFIER;MODIFIER	downstream_gene_variant;intergenic_region	.	.	.	.	.	.	.	.	.	.	.	.	.	.	.
1	12816075	Sniffles2.DEL.F6BM0	N	<DEL:-280>	DEL	DEL	-280	105.506	148.667	888	876	12	0.0135	known	0.425	0.425	common	0.78	0.41	0.173	0.317	0.29	0.43	0.78	0.413	0.176	0.318	0.295	0.258	0.12	0.589	0.858	0.0935	0.258	0.12	0.588	0.856	0.0981	0.418	0.735	0.676	0.676	0.661	0.407	0.454	0.577	difficult	GRCh38_AllHomopolymers_gt6bp_imperfectgt10bp_slop5;GRCh38_AllTandemRepeatsandHomopolymers_slop5;GRCh38_SimpleRepeat_homopolymer_gt11_slop5;GRCh38_SimpleRepeat_homopolymer_gt20_slop5;GRCh38_SimpleRepeat_homopolymer_4to6_slop5;GRCh38_SimpleRepeat_imperfecthomopolgt20_slop5;GRCh38_SimpleRepeat_imperfecthomopolgt10_slop5;GRCh38_lowmappabilityall;GRCh38_nonunique_l100_m2_e1;GRCh38_nonunique_l250_m0_e0;GRCh38_segdups_gt10kb;GRCh38_segdups;GRCh38_alllowmapandsegdupregions;GRCh38_alldifficultregions	PRAMEF1-LINC01784	ENSG00000116721-ENSG00000228338	intergenic_region	ENSG00000116721-ENSG00000228338	.	MODIFIER	intergenic_region	.	.	.	.	.	.	.	.	.	.	.	.	.	.	.
1	12819275	Sniffles2.DEL.F6CM0	N	<DEL:-77>	DEL	DEL	-77	209.106	238.689	888	867	21	0.0236	novel	0.018	0.018	low_frequency	0	0.00347	0.0476	0.0152	0.0292	0.0184	0	0.0035	0.0488	0.0158	0.0299	1	1	0.312	1	1	1	1	0.319	1	1	0.0118	0.965	0.323	0.323	0.595	0.00135	0.0127	0.383	difficult	GRCh38_SimpleRepeat_homopolymer_4to6_slop5;GRCh38_segdups_gt10kb;GRCh38_segdups;GRCh38_alllowmapandsegdupregions;GRCh38_alldifficultregions	LINC01784;PRAMEF1-LINC01784	ENSG00000228338;ENSG00000116721-ENSG00000228338	transcript;intergenic_region	ENST00000438401.1;ENSG00000116721-ENSG00000228338	pseudogene;.	MODIFIER;MODIFIER	downstream_gene_variant;intergenic_region	.	.	.	.	.	.	.	.	.	.	.	.	.	.	.
1	12823363	Sniffles2.INS.F45M0	N	<INS:528>	INS	INS	528	133.976	130.965	888	866	22	0.0248	novel	0.0208	0.0208	low_frequency	0	0.00347	0.0595	0.0213	0.0263	0.0214	0	0.00355	0.0614	0.022	0.027	1	1	0.452	1	1	1	1	0.462	1	1	0.0101	0.95	0.139	0.139	0.57	0.00903	0.0315	0.29	difficult	GRCh38_lowmappabilityall;GRCh38_nonunique_l100_m2_e1;GRCh38_segdups_gt10kb;GRCh38_segdups;GRCh38_alllowmapandsegdupregions;GRCh38_alldifficultregions	LINC01784;PRAMEF11;LINC01784-PRAMEF11	ENSG00000228338;ENSG00000239810;ENSG00000228338-ENSG00000239810	transcript;transcript;intergenic_region	ENST00000438401.1;ENST00000619922.1;ENSG00000228338-ENSG00000239810	pseudogene;protein_coding;.	MODIFIER;MODIFIER;MODIFIER	upstream_gene_variant;downstream_gene_variant;intergenic_region	.	.	.	.	.	.	.	.	.	.	.	.	.	.	.
1	12828485	Sniffles2.DEL.F6DM0	N	<DEL:-62>	DEL	DEL	-62	57.399	240.548	888	859	29	0.0327	novel	0.0141	0.0141	low_frequency	0	0.00347	0.0298	0.0183	0.0234	0.0146	0	0.0036	0.0309	0.0186	0.0244	1	1	0.129	1	1	1	1	0.133	1	1	0.00507	0.965	0.0417	0.0417	0.447	0.000179	0.0031	0.128	difficult	GRCh38_refseq_cds;GRCh38_SimpleRepeat_homopolymer_4to6_slop5;GRCh38_lowmappabilityall;GRCh38_nonunique_l100_m2_e1;GRCh38_segdups_gt10kb;GRCh38_segdups;GRCh38_alllowmapandsegdupregions;GRCh38_alldifficultregions	PRAMEF11	ENSG00000239810	transcript	ENST00000619922.1	protein_coding	HIGH	frameshift_variant&splice_donor_variant&splice_region_variant&intron_variant	PRAMEF11	ENSG00000239810	transcript	ENST00000619922.1	protein_coding	HIGH	frameshift_variant&splice_donor_variant&splice_region_variant&intron_variant	.	.	.	.	.	.	.	.
1	12829733	Sniffles2.INS.F46M0	N	<INS:234>	INS	INS	234	78.02	247.873	888	861	27	0.0304	novel	0.0315	0.0315	low_frequency	0.00415	0.00694	0.101	0.0183	0.0351	0.0325	0.00429	0.00725	0.104	0.0186	0.0364	1	1	0.381	1	1	1	1	0.384	1	1	0.0146	0.937	0.189	0.189	0.462	0.0153	0.0189	0.686	difficult	GRCh38_lowmappabilityall;GRCh38_nonunique_l100_m2_e1;GRCh38_segdups_gt10kb;GRCh38_segdups;GRCh38_alllowmapandsegdupregions;GRCh38_alldifficultregions	PRAMEF11	ENSG00000239810	transcript	ENST00000619922.1	protein_coding	MODIFIER	intron_variant	PRAMEF11	ENSG00000239810	transcript	ENST00000619922.1	protein_coding	MODIFIER	intron_variant	.	.	.	.	.	.	.	.
1	12830577	Sniffles2.INS.F4BM0	N	<INS:2121>	INS	INS	2121	46.259	185.155	888	856	32	0.036	novel	0.00113	0.00113	rare	0	0	0	0.00305	0.00292	0.00117	0	0	0	0.00312	0.00312	1	1	1	1	1	1	1	1	1	1	0	0.998	0	0	0.111	4.4e-05	0.000774	0.118	difficult	GRCh38_lowmappabilityall;GRCh38_nonunique_l100_m2_e1;GRCh38_segdups_gt10kb;GRCh38_segdups;GRCh38_alllowmapandsegdupregions;GRCh38_alldifficultregions	PRAMEF11	ENSG00000239810	transcript	ENST00000619922.1	protein_coding	MODIFIER	intron_variant	PRAMEF11	ENSG00000239810	transcript	ENST00000619922.1	protein_coding	MODIFIER	intron_variant	.	.	.	.	.	.	.	.
1	12833036	Sniffles2.DEL.F70M0	N	<DEL:-400>	DEL	DEL	-400	174.011	114.938	888	857	31	0.0349	novel	0.00169	0.00169	rare	0	0.00347	0.00298	0.00305	0	0.00175	0	0.00365	0.00309	0.00314	0	1	1	1	1	1	1	1	1	1	1	0	0.997	0	0	0.138	4.51e-05	0.000852	0.115	difficult	GRCh38_AllHomopolymers_gt6bp_imperfectgt10bp_slop5;GRCh38_AllTandemRepeatsandHomopolymers_slop5;GRCh38_SimpleRepeat_homopolymer_7to11_slop5;GRCh38_SimpleRepeat_homopolymer_4to6_slop5;GRCh38_lowmappabilityall;GRCh38_nonunique_l100_m2_e1;GRCh38_segdups_gt10kb;GRCh38_segdups;GRCh38_alllowmapandsegdupregions;GRCh38_alldifficultregions	PRAMEF11;PRAMEF30P;PRAMEF11-PRAMEF30P	ENSG00000239810;ENSG00000231103;ENSG00000239810-ENSG00000231103	transcript;transcript;intergenic_region	ENST00000619922.1;ENST00000438176.2;ENSG00000239810-ENSG00000231103	protein_coding;unprocessed_pseudogene;.	MODIFIER;MODIFIER;MODIFIER	upstream_gene_variant;downstream_gene_variant;intergenic_region	.	.	.	.	.	.	.	.	.	.	.	.	Open chromatin	.	.
1	12833813	Sniffles2.INS.F48M0	N	<INS:7206>	INS	INS	7206	16.793	0	888	850	38	0.0428	novel	0.00845	0.00845	low_frequency	0	0.00347	0.0149	0.0183	0.00877	0.00882	0	0.00368	0.0157	0.0191	0.0092	1	1	1	1	1	1	1	1	1	1	0.00113	0.981	0	0	0.289	5.53e-05	0.000827	0.0953	difficult	GRCh38_segdups_gt10kb;GRCh38_segdups;GRCh38_alllowmapandsegdupregions;GRCh38_alldifficultregions	PRAMEF11;PRAMEF30P;PRAMEF11-PRAMEF30P	ENSG00000239810;ENSG00000231103;ENSG00000239810-ENSG00000231103	transcript;transcript;intergenic_region	ENST00000619922.1;ENST00000438176.2;ENSG00000239810-ENSG00000231103	protein_coding;unprocessed_pseudogene;.	MODIFIER;MODIFIER;MODIFIER	upstream_gene_variant;downstream_gene_variant;intergenic_region	.	.	.	.	.	.	.	.	.	.	.	.	.	.	.
1	12836306	Sniffles2.INS.F4AM0	N	<INS:1270>	INS	INS	1270	129.018	24.461	888	862	26	0.0293	novel	0.00169	0.00169	rare	0	0.00347	0.00595	0	0	0.00174	0	0.0036	0.00606	0	0	1	1	1	1	1	1	1	1	1	1	0.00113	0.994	0	0	0.698	9.22e-06	0.000318	0.11	difficult	GRCh38_SimpleRepeat_homopolymer_4to6_slop5;GRCh38_lowmappabilityall;GRCh38_nonunique_l100_m2_e1;GRCh38_segdups_gt10kb;GRCh38_chainSelf;GRCh38_segdups;GRCh38_alllowmapandsegdupregions;GRCh38_alldifficultregions	PRAMEF11;PRAMEF30P;PRAMEF11-PRAMEF30P	ENSG00000239810;ENSG00000231103;ENSG00000239810-ENSG00000231103	transcript;transcript;intergenic_region	ENST00000619922.1;ENST00000438176.2;ENSG00000239810-ENSG00000231103	protein_coding;unprocessed_pseudogene;.	MODIFIER;MODIFIER;MODIFIER	upstream_gene_variant;downstream_gene_variant;intergenic_region	.	.	.	.	.	.	.	.	.	.	.	.	.	.	.
1	12838196	Sniffles2.DEL.F72M0	N	<DEL:-95>	DEL	DEL	-95	123.836	248.716	888	861	27	0.0304	novel	0.0614	0.0614	common	0.027	0.0139	0.194	0.0366	0.0439	0.0633	0.0274	0.0147	0.195	0.0375	0.0466	1	1	0.139	1	1	1	1	0.138	1	1	0.0591	0.953	0.764	0.764	0.812	0.0425	0.0394	0.914	difficult	GRCh38_SimpleRepeat_homopolymer_4to6_slop5;GRCh38_lowmappabilityall;GRCh38_nonunique_l100_m2_e1;GRCh38_nonunique_l250_m0_e0;GRCh38_segdups_gt10kb;GRCh38_segdups;GRCh38_alllowmapandsegdupregions;GRCh38_alldifficultregions	PRAMEF30P	ENSG00000231103	transcript	ENST00000438176.2	unprocessed_pseudogene	HIGH	splice_acceptor_variant&splice_region_variant&intron_variant&non_coding_transcript_exon_variant	.	.	.	.	.	.	.	.	.	.	.	.	.	.	.
1	12839245	Sniffles2.INS.F4DM0	N	<INS:190>	INS	INS	190	76.657	187.134	888	852	36	0.0405	novel	0.00169	0.00169	rare	0	0.00347	0.00298	0	0.00292	0.00176	0	0.00373	0.00303	0	0.00309	1	1	1	1	1	1	1	1	1	1	0	0.997	0	0	0.116	0	0.000166	0.049	difficult	GRCh38_segdups_gt10kb;GRCh38_segdups;GRCh38_alllowmapandsegdupregions;GRCh38_alldifficultregions	PRAMEF30P	ENSG00000231103	transcript	ENST00000438176.2	unprocessed_pseudogene	MODIFIER	intron_variant	.	.	.	.	.	.	.	.	.	.	.	.	.	.	.
1	12847057	Sniffles2.INS.F4FM0	N	<INS:4803>	INS	INS	4803	33.087	5.88	888	840	48	0.054	novel	0.0799	0.0799	common	0.0166	0.0243	0.268	0.0457	0.0643	0.0792	0.0172	0.0269	0.266	0.0446	0.059	0.0573	0.00128	0.0288	0.00201	0.0218	0.0595	0.00156	0.00807	0.0014	0.0104	0.0693	0.941	0.678	0.678	0.847	0.0524	0.0861	0.53	difficult	GRCh38_AllTandemRepeats_51to200bp_slop5;GRCh38_AllTandemRepeatsandHomopolymers_slop5;GRCh38_allTandemRepeats;GRCh38_SimpleRepeat_homopolymer_4to6_slop5;GRCh38_chainSelf;GRCh38_alldifficultregions	HNRNPCL1;PRAMEF30P-HNRNPCL1	ENSG00000179172;ENSG00000231103-ENSG00000179172	transcript;intergenic_region	ENST00000317869.7;ENSG00000231103-ENSG00000179172	protein_coding;.	MODIFIER;MODIFIER	downstream_gene_variant;intergenic_region	.	.	.	.	.	.	.	.	.	.	.	.	.	.	.
1	12860546	Sniffles2.INS.F51M0	N	<INS:63>	INS	INS	63	58.005	159.639	888	849	39	0.0439	novel	0.00338	0.00338	rare	0.00415	0.00347	0	0	0.00877	0.00353	0.00435	0.00376	0	0	0.00915	1	1	1	1	1	1	1	1	1	1	0.00113	0.991	0	0	0.286	3.07e-06	0.000938	0.0326	difficult	GRCh38_SimpleRepeat_homopolymer_4to6_slop5;GRCh38_lowmappabilityall;GRCh38_nonunique_l100_m2_e1;GRCh38_segdups_gt10kb;GRCh38_segdups;GRCh38_alllowmapandsegdupregions;GRCh38_alldifficultregions	PRAMEF2	ENSG00000120952	transcript	ENST00000240189.2	protein_coding	MODIFIER	intron_variant	PRAMEF2	ENSG00000120952	transcript	ENST00000240189.2	protein_coding	MODIFIER	intron_variant	.	.	.	.	.	.	.	.
1	12862752	Sniffles2.DEL.F75M0	N	<DEL:-875>	DEL	DEL	-875	140.549	107.722	888	851	37	0.0417	novel	0.00225	0.00225	rare	0.00208	0.00347	0	0	0.00585	0.00235	0.00215	0.00382	0	0	0.00606	1	1	1	1	1	1	1	1	1	1	0.000563	0.994	0	0	0.142	1.02e-06	0.000781	0.0323	difficult	GRCh38_SimpleRepeat_homopolymer_4to6_slop5;GRCh38_lowmappabilityall;GRCh38_nonunique_l100_m2_e1;GRCh38_nonunique_l250_m0_e0;GRCh38_segdups_gt10kb;GRCh38_chainSelf;GRCh38_segdups;GRCh38_alllowmapandsegdupregions;GRCh38_alldifficultregions	PRAMEF2;PRAMEF2-PRAMEF4	ENSG00000120952;ENSG00000120952-ENSG00000243073	transcript;intergenic_region	ENST00000240189.2;ENSG00000120952-ENSG00000243073	protein_coding;.	MODIFIER;MODIFIER	downstream_gene_variant;intergenic_region	.	.	.	.	.	.	.	.	.	.	.	.	.	.	.
1	12866033	Sniffles2.DEL.F76M0	N	<DEL:-90>	DEL	DEL	-90	88.784	227.615	888	856	32	0.036	novel	0.00225	0.00225	rare	0.00415	0.00347	0	0	0.00292	0.00234	0.00429	0.0037	0	0	0.00303	1	1	1	1	1	1	1	1	1	1	0.000563	0.994	0	0	0.167	0	0.000747	0.0245	difficult	GRCh38_SimpleRepeat_homopolymer_4to6_slop5;GRCh38_lowmappabilityall;GRCh38_nonunique_l100_m2_e1;GRCh38_segdups_gt10kb;GRCh38_segdups;GRCh38_alllowmapandsegdupregions;GRCh38_alldifficultregions	PRAMEF2;PRAMEF2-PRAMEF4	ENSG00000120952;ENSG00000120952-ENSG00000243073	transcript;intergenic_region	ENST00000240189.2;ENSG00000120952-ENSG00000243073	protein_coding;.	MODIFIER;MODIFIER	downstream_gene_variant;intergenic_region	.	.	.	.	.	.	.	.	.	.	.	.	.	.	.
1	12867808	Sniffles2.INS.F52M0	N	<INS:59>	INS	INS	59	39.912	181.724	888	846	42	0.0473	novel	0.04	0.04	low_frequency	0.00208	0.0104	0.146	0.0274	0.0263	0.042	0.00215	0.0114	0.147	0.0292	0.0281	1	1	0.534	1	1	1	1	0.534	1	1	0.0259	0.929	0.362	0.362	0.561	0.0301	0.0523	0.471	difficult	GRCh38_AllTandemRepeatsandHomopolymers_slop5;GRCh38_AllTandemRepeats_gt100bp_slop5;GRCh38_allTandemRepeats;GRCh38_SimpleRepeat_quadTR_51to200_slop5;GRCh38_AllTandemRepeats_201to10000bp_slop5;GRCh38_lowmappabilityall;GRCh38_nonunique_l100_m2_e1;GRCh38_segdups_gt10kb;GRCh38_segdups;GRCh38_alllowmapandsegdupregions;GRCh38_alldifficultregions	PRAMEF2-PRAMEF4	ENSG00000120952-ENSG00000243073	intergenic_region	ENSG00000120952-ENSG00000243073	.	MODIFIER	intergenic_region	.	.	.	.	.	.	.	.	.	.	.	.	.	.	.
1	12875535	Sniffles2.DEL.F78M0	N	<DEL:-5996>	DEL	DEL	-5996	1.23	2.901	888	842	46	0.0518	novel	0.0152	0.0152	low_frequency	0.0539	0.00347	0	0	0	0.016	0.0568	0.00382	0	0	0	0.14	1	1	1	1	0.153	1	1	1	1	0.00507	0.968	0.12	0.12	0.297	7.17e-06	0.00405	0.035	difficult	GRCh38_refseq_cds;GRCh38_gclt25orgt65_slop50;GRCh38_AllHomopolymers_gt6bp_imperfectgt10bp_slop5;GRCh38_AllTandemRepeatsandHomopolymers_slop5;GRCh38_SimpleRepeat_homopolymer_gt11_slop5;GRCh38_SimpleRepeat_triTR_15to50_slop5;GRCh38_allTandemRepeats;GRCh38_SimpleRepeat_homopolymer_7to11_slop5;GRCh38_SimpleRepeat_homopolymer_4to6_slop5;GRCh38_AllTandemRepeats_lt51bp_slop5;GRCh38_SimpleRepeat_imperfecthomopolgt20_slop5;GRCh38_SimpleRepeat_quadTR_20to50_slop5;GRCh38_SimpleRepeat_imperfecthomopolgt10_slop5;GRCh38_lowmappabilityall;GRCh38_nonunique_l100_m2_e1;GRCh38_nonunique_l250_m0_e0;GRCh38_allOtherDifficultregions;GRCh38_gnomAD_InbreedingCoeff_slop1bp_merge1000bp;GRCh38_segdups_gt10kb;GRCh38_segdups;GRCh38_alllowmapandsegdupregions;GRCh38_alldifficultregions	PRAMEF4;PRAMEF4;PRAMEF4;PRAMEF4;PRAMEF2-PRAMEF4	ENSG00000243073;ENSG00000243073;ENSG00000243073;ENSG00000243073;ENSG00000120952-ENSG00000243073	transcript;transcript;transcript;transcript;intergenic_region	ENST00000235349.6;ENST00000235349.6;ENST00000235349.6;ENST00000235349.6;ENSG00000120952-ENSG00000243073	protein_coding;protein_coding;protein_coding;protein_coding;.	HIGH;HIGH;HIGH;MODIFIER;MODIFIER	exon_loss_variant&splice_acceptor_variant&3_prime_UTR_truncation&exon_loss_variant&splice_region_variant&intron_variant;exon_loss_variant&stop_lost&splice_region_variant;splice_acceptor_variant&splice_region_variant&3_prime_UTR_variant&intron_variant;downstream_gene_variant;intergenic_region	PRAMEF4;PRAMEF4;PRAMEF4	ENSG00000243073;ENSG00000243073;ENSG00000243073	transcript;transcript;transcript	ENST00000235349.6;ENST00000235349.6;ENST00000235349.6	protein_coding;protein_coding;protein_coding	HIGH;HIGH;HIGH	exon_loss_variant&splice_acceptor_variant&3_prime_UTR_truncation&exon_loss_variant&splice_region_variant&intron_variant;exon_loss_variant&stop_lost&splice_region_variant;splice_acceptor_variant&splice_region_variant&3_prime_UTR_variant&intron_variant	.	.	.	.	.	TF binding;CTCF Binding Site	.	.
1	12878022	Sniffles2.INS.F59M0	N	<INS:13020>	INS	INS	13020	417.542	149.038	888	839	49	0.0552	novel	0.00113	0.00113	rare	0	0	0.00595	0	0	0.00119	0	0	0.00621	0	0	1	1	1	1	1	1	1	1	1	1	0.00113	0.995	0	0	0.609	4.1e-06	5.16e-05	0.197	difficult	GRCh38_SimpleRepeat_homopolymer_4to6_slop5;GRCh38_lowmappabilityall;GRCh38_nonunique_l100_m2_e1;GRCh38_allOtherDifficultregions;GRCh38_gnomAD_InbreedingCoeff_slop1bp_merge1000bp;GRCh38_segdups_gt10kb;GRCh38_segdups;GRCh38_alllowmapandsegdupregions;GRCh38_alldifficultregions	PRAMEF4;PRAMEF2-PRAMEF4	ENSG00000243073;ENSG00000120952-ENSG00000243073	transcript;intergenic_region	ENST00000235349.6;ENSG00000120952-ENSG00000243073	protein_coding;.	MODIFIER;MODIFIER	downstream_gene_variant;intergenic_region	.	.	.	.	.	.	.	.	.	.	.	.	.	.	.
1	12879132	Sniffles2.INS.F57M0	N	<INS:13191>	INS	INS	13191	43.241	289.942	888	827	61	0.0687	novel	0.00113	0.00113	rare	0	0	0.00298	0	0.00292	0.00121	0	0	0.00336	0	0.00309	1	1	1	1	1	1	1	1	1	1	0	0.998	0	0	0.123	3.99e-05	5.78e-05	0.533	difficult	GRCh38_AllHomopolymers_gt6bp_imperfectgt10bp_slop5;GRCh38_AllTandemRepeatsandHomopolymers_slop5;GRCh38_SimpleRepeat_homopolymer_4to6_slop5;GRCh38_SimpleRepeat_imperfecthomopolgt10_slop5;GRCh38_lowmappabilityall;GRCh38_nonunique_l100_m2_e1;GRCh38_segdups_gt10kb;GRCh38_segdups;GRCh38_alllowmapandsegdupregions;GRCh38_alldifficultregions	PRAMEF4;PRAMEF2-PRAMEF4	ENSG00000243073;ENSG00000120952-ENSG00000243073	transcript;intergenic_region	ENST00000235349.6;ENSG00000120952-ENSG00000243073	protein_coding;.	MODIFIER;MODIFIER	downstream_gene_variant;intergenic_region	.	.	.	.	.	.	.	.	.	.	.	.	.	.	.
1	12880700	Sniffles2.INS.F5AM0	N	<INS:13183>	INS	INS	13183	26.514	168.876	888	838	50	0.0563	novel	0.00169	0.00169	rare	0	0	0.00298	0.0061	0	0.00179	0	0	0.00316	0.00637	0	1	1	1	1	1	1	1	1	1	1	0	0.997	0	0	0.233	0	7.58e-07	0.0305	difficult	GRCh38_SimpleRepeat_homopolymer_4to6_slop5;GRCh38_lowmappabilityall;GRCh38_nonunique_l100_m2_e1;GRCh38_segdups_gt10kb;GRCh38_segdups;GRCh38_alllowmapandsegdupregions;GRCh38_alldifficultregions	PRAMEF4	ENSG00000243073	transcript	ENST00000235349.6	protein_coding	MODIFIER	intron_variant	PRAMEF4	ENSG00000243073	transcript	ENST00000235349.6	protein_coding	MODIFIER	intron_variant	.	.	.	.	.	.	.	.
1	12881713	Sniffles2.INS.F5EM0	N	<INS:13187>	INS	INS	13187	42.212	183.708	888	827	61	0.0687	novel	0.00282	0.00282	rare	0	0	0.00595	0.0061	0.00292	0.00302	0	0	0.00671	0.00633	0.00311	1	1	1	1	1	1	1	1	1	1	0.00113	0.992	0	0	0.481	2.05e-06	8.04e-06	0.141	difficult	GRCh38_lowmappabilityall;GRCh38_nonunique_l100_m2_e1;GRCh38_segdups_gt10kb;GRCh38_segdups;GRCh38_alllowmapandsegdupregions;GRCh38_alldifficultregions	PRAMEF4	ENSG00000243073	transcript	ENST00000235349.6	protein_coding	MODIFIER	intron_variant	PRAMEF4	ENSG00000243073	transcript	ENST00000235349.6	protein_coding	MODIFIER	intron_variant	.	.	.	.	.	.	.	.
1	12881889	Sniffles2.INS.F5BM0	N	<INS:320>	INS	INS	320	84.117	151.53	888	852	36	0.0405	known	0.1	0.1	common	0.0768	0.118	0.137	0.11	0.0731	0.104	0.0801	0.127	0.142	0.112	0.0758	0.0382	0.00528	0.0181	0.414	0.00621	0.0439	0.00771	0.0221	0.422	0.00708	0.0816	0.88	0.513	0.513	0.558	0.0302	0.083	0.27	difficult	GRCh38_refseq_cds;GRCh38_lowmappabilityall;GRCh38_nonunique_l100_m2_e1;GRCh38_segdups_gt10kb;GRCh38_segdups;GRCh38_alllowmapandsegdupregions;GRCh38_alldifficultregions	PRAMEF4;PRAMEF4	ENSG00000243073;ENSG00000243073	transcript;transcript	ENST00000235349.6;ENST00000235349.6	protein_coding;protein_coding	HIGH;HIGH	frameshift_variant&stop_gained;frameshift_variant&stop_gained&synonymous_variant	PRAMEF4;PRAMEF4	ENSG00000243073;ENSG00000243073	transcript;transcript	ENST00000235349.6;ENST00000235349.6	protein_coding;protein_coding	HIGH;HIGH	frameshift_variant&stop_gained;frameshift_variant&stop_gained&synonymous_variant	.	.	.	.	.	.	.	.
1	12883902	Sniffles2.DEL.F79M0	N	<DEL:-53>	DEL	DEL	-53	79.2	443.33	888	851	37	0.0417	novel	0.0158	0.0158	low_frequency	0.0104	0.0451	0.00595	0.0152	0.00877	0.0164	0.0109	0.0464	0.00625	0.0158	0.0092	1	0.00105	1	1	1	1	0.00114	1	1	1	0.00282	0.966	0	0	0.227	0.00217	0.0178	0.106	difficult	GRCh38_AllTandemRepeats_51to200bp_slop5;GRCh38_AllTandemRepeatsandHomopolymers_slop5;GRCh38_AllTandemRepeats_gt100bp_slop5;GRCh38_allTandemRepeats;GRCh38_SimpleRepeat_homopolymer_4to6_slop5;GRCh38_lowmappabilityall;GRCh38_nonunique_l100_m2_e1;GRCh38_segdups_gt10kb;GRCh38_segdups;GRCh38_alllowmapandsegdupregions;GRCh38_alldifficultregions	PRAMEF4	ENSG00000243073	transcript	ENST00000235349.6	protein_coding	MODIFIER	intron_variant	PRAMEF4	ENSG00000243073	transcript	ENST00000235349.6	protein_coding	MODIFIER	intron_variant	.	.	.	.	.	.	.	.
1	12885510	Sniffles2.INS.F5CM0	N	<INS:50>	INS	INS	50	62.541	263.173	888	851	37	0.0417	novel	0.0163	0.0163	low_frequency	0.0187	0.0417	0.00595	0.0152	0.00292	0.017	0.0197	0.0429	0.00625	0.0156	0.00307	1	0.000575	1	1	1	1	0.000626	1	1	1	0.00394	0.963	0	0	0.25	5.74e-05	0.0137	0.0511	difficult	GRCh38_lowmappabilityall;GRCh38_nonunique_l100_m2_e1;GRCh38_segdups_gt10kb;GRCh38_segdups;GRCh38_alllowmapandsegdupregions;GRCh38_alldifficultregions	PRAMEF4	ENSG00000243073	transcript	ENST00000235349.6	protein_coding	MODIFIER	intron_variant	PRAMEF4	ENSG00000243073	transcript	ENST00000235349.6	protein_coding	MODIFIER	intron_variant	.	.	.	.	.	.	.	.
1	12886034	Sniffles2.INS.F61M0	N	<INS:2142>	INS	INS	2142	85.628	396.347	888	843	45	0.0507	novel	0.00169	0.00169	rare	0.00415	0.00347	0	0	0	0.00178	0.00439	0.00373	0	0	0	1	1	1	1	1	1	1	1	1	1	0.000563	0.995	0	0	0.356	2.05e-06	0.00148	0.0371	difficult	GRCh38_AllHomopolymers_gt6bp_imperfectgt10bp_slop5;GRCh38_AllTandemRepeatsandHomopolymers_slop5;GRCh38_SimpleRepeat_homopolymer_gt11_slop5;GRCh38_SimpleRepeat_imperfecthomopolgt10_slop5;GRCh38_lowmappabilityall;GRCh38_nonunique_l100_m2_e1;GRCh38_segdups_gt10kb;GRCh38_segdups;GRCh38_alllowmapandsegdupregions;GRCh38_alldifficultregions	PRAMEF4	ENSG00000243073	transcript	ENST00000235349.6	protein_coding	MODIFIER	intron_variant	PRAMEF4	ENSG00000243073	transcript	ENST00000235349.6	protein_coding	MODIFIER	intron_variant	.	.	.	.	.	.	.	.
1	12888596	Sniffles2.INS.F63M0	N	<INS:7207>	INS	INS	7207	15.234	0	888	833	55	0.0619	novel	0.00507	0.00507	low_frequency	0	0	0.0179	0.00305	0.00585	0.0054	0	0	0.0194	0.00323	0.00621	1	1	0.0444	1	1	1	1	0.0481	1	1	0.00113	0.989	0	0	0.404	0.0147	0.0175	0.845	difficult	GRCh38_segdups_gt10kb;GRCh38_segdups;GRCh38_alllowmapandsegdupregions;GRCh38_alldifficultregions	PRAMEF4;PRAMEF10;PRAMEF4-PRAMEF10	ENSG00000243073;ENSG00000187545;ENSG00000243073-ENSG00000187545	transcript;transcript;intergenic_region	ENST00000235349.6;ENST00000235347.4;ENSG00000243073-ENSG00000187545	protein_coding;protein_coding;.	MODIFIER;MODIFIER;MODIFIER	upstream_gene_variant;downstream_gene_variant;intergenic_region	.	.	.	.	.	.	.	.	.	.	.	.	.	.	.
1	12890759	Sniffles2.DEL.F7AM0	N	<DEL:-82>	DEL	DEL	-82	142.917	222.726	888	838	50	0.0563	novel	0.00113	0.00113	rare	0.00415	0	0	0	0	0.00119	0.00442	0	0	0	0	1	1	1	1	1	1	1	1	1	1	0.000563	0.997	0	0	0.402	1.02e-06	0.000404	0.0687	difficult	GRCh38_lowmappabilityall;GRCh38_nonunique_l100_m2_e1;GRCh38_segdups_gt10kb;GRCh38_chainSelf;GRCh38_segdups;GRCh38_alllowmapandsegdupregions;GRCh38_alldifficultregions	PRAMEF4;PRAMEF10;PRAMEF4-PRAMEF10	ENSG00000243073;ENSG00000187545;ENSG00000243073-ENSG00000187545	transcript;transcript;intergenic_region	ENST00000235349.6;ENST00000235347.4;ENSG00000243073-ENSG00000187545	protein_coding;protein_coding;.	MODIFIER;MODIFIER;MODIFIER	upstream_gene_variant;downstream_gene_variant;intergenic_region	.	.	.	.	.	.	.	.	.	.	.	.	.	.	.
1	12891513	Sniffles2.DEL.F7BM0	N	<DEL:-69>	DEL	DEL	-69	164.773	225.133	888	830	58	0.0653	novel	0.00169	0.00169	rare	0.00622	0	0	0	0	0.00181	0.00673	0	0	0	0	1	1	1	1	1	1	1	1	1	1	0	0.997	0	0	0.117	2.05e-06	0.000856	0.0424	difficult	GRCh38_lowmappabilityall;GRCh38_nonunique_l100_m2_e1;GRCh38_segdups_gt10kb;GRCh38_chainSelf;GRCh38_segdups;GRCh38_alllowmapandsegdupregions;GRCh38_alldifficultregions	PRAMEF10;PRAMEF4-PRAMEF10	ENSG00000187545;ENSG00000243073-ENSG00000187545	transcript;intergenic_region	ENST00000235347.4;ENSG00000243073-ENSG00000187545	protein_coding;.	MODIFIER;MODIFIER	downstream_gene_variant;intergenic_region	.	.	.	.	.	.	.	.	.	.	.	.	.	.	.
1	12892353	Sniffles2.DEL.F7CM0	N	<DEL:-52>	DEL	DEL	-52	76.535	331.814	888	829	59	0.0664	novel	0.00169	0.00169	rare	0.00415	0.00347	0	0	0	0.00181	0.00448	0.0037	0	0	0	1	1	1	1	1	1	1	1	1	1	0	0.997	0	0	0.0629	2.05e-06	0.000265	0.065	difficult	GRCh38_SimpleRepeat_homopolymer_4to6_slop5;GRCh38_lowmappabilityall;GRCh38_nonunique_l100_m2_e1;GRCh38_segdups_gt10kb;GRCh38_segdups;GRCh38_alllowmapandsegdupregions;GRCh38_alldifficultregions	PRAMEF10;PRAMEF4-PRAMEF10	ENSG00000187545;ENSG00000243073-ENSG00000187545	transcript;intergenic_region	ENST00000235347.4;ENSG00000243073-ENSG00000187545	protein_coding;.	MODIFIER;MODIFIER	downstream_gene_variant;intergenic_region	.	.	.	.	.	.	.	.	.	.	.	.	.	.	.
1	12893003	Sniffles2.INS.F62M0	N	<INS:192>	INS	INS	192	97.426	393.876	888	831	57	0.0642	novel	0.0253	0.0253	low_frequency	0.00415	0.101	0.00893	0.0213	0.0117	0.0271	0.00453	0.104	0.00974	0.0223	0.0126	1	0.0369	1	1	1	1	0.0406	1	1	1	0.00676	0.954	0.146	0.146	0.234	0.00269	0.0336	0.129	difficult	GRCh38_refseq_cds;GRCh38_lowmappabilityall;GRCh38_nonunique_l100_m2_e1;GRCh38_nonunique_l250_m0_e0;GRCh38_segdups_gt10kb;GRCh38_segdups;GRCh38_alllowmapandsegdupregions;GRCh38_alldifficultregions	PRAMEF10;PRAMEF10	ENSG00000187545;ENSG00000187545	transcript;transcript	ENST00000235347.4;ENST00000235347.4	protein_coding;protein_coding	HIGH;HIGH	frameshift_variant&stop_gained&synonymous_variant;stop_gained&conservative_inframe_insertion	PRAMEF10;PRAMEF10	ENSG00000187545;ENSG00000187545	transcript;transcript	ENST00000235347.4;ENST00000235347.4	protein_coding;protein_coding	HIGH;HIGH	frameshift_variant&stop_gained&synonymous_variant;stop_gained&conservative_inframe_insertion	.	.	.	.	.	.	.	.
1	13103063	Sniffles2.INS.FCAM0	N	<INS:28251>	INS	INS	28251	193.747	154.856	888	829	59	0.0664	novel	0.00113	0.00113	rare	0	0	0	0.00305	0.00292	0.00121	0	0	0	0.00327	0.00325	1	1	1	1	1	1	1	1	1	1	0	0.998	0	0	0.036	0	0.000387	0.0212	difficult	GRCh38_AllTandemRepeatsandHomopolymers_slop5;GRCh38_allTandemRepeats;GRCh38_AllTandemRepeats_lt51bp_slop5;GRCh38_lowmappabilityall;GRCh38_nonunique_l100_m2_e1;GRCh38_nonunique_l250_m0_e0;GRCh38_segdups_gt10kb;GRCh38_segdups;GRCh38_alllowmapandsegdupregions;GRCh38_alldifficultregions	PRAMEF35P;PRAMEF34P-PRAMEF35P	ENSG00000236179;ENSG00000277862-ENSG00000236179	transcript;intergenic_region	ENST00000458709.1;ENSG00000277862-ENSG00000236179	unprocessed_pseudogene;.	MODIFIER;MODIFIER	downstream_gene_variant;intergenic_region	.	.	.	.	.	.	.	.	.	.	.	.	.	.	.
1	13110592	Sniffles2.INS.FD4M0	N	<INS:1054>	INS	INS	1054	80.242	9.115	888	863	25	0.0282	novel	0.00788	0.00788	low_frequency	0	0	0.0268	0.00305	0.0117	0.00811	0	0	0.0271	0.00309	0.0122	1	1	1	1	1	1	1	1	1	1	0.00619	0.976	0.143	0.143	0.471	3.28e-05	0.00106	0.0779	difficult	GRCh38_SimpleRepeat_homopolymer_4to6_slop5;GRCh38_segdups_gt10kb;GRCh38_segdups;GRCh38_alllowmapandsegdupregions;GRCh38_alldifficultregions	PRAMEF35P;HNRNPCL2;PRAMEF35P-HNRNPCL2	ENSG00000236179;ENSG00000275774;ENSG00000236179-ENSG00000275774	transcript;transcript;intergenic_region	ENST00000458709.1;ENST00000621994.3;ENSG00000236179-ENSG00000275774	unprocessed_pseudogene;protein_coding;.	MODIFIER;MODIFIER;MODIFIER	upstream_gene_variant;downstream_gene_variant;intergenic_region	.	.	.	.	.	.	.	.	.	.	.	.	.	.	.
1	13111178	Sniffles2.DEL.1010M0	N	<DEL:-69>	DEL	DEL	-69	154.479	209.041	888	866	22	0.0248	novel	0.00113	0.00113	rare	0.00415	0	0	0	0	0.00116	0.00431	0	0	0	0	1	1	1	1	1	1	1	1	1	1	0	0.998	0	0	0.0245	0	0.000204	0.0235	difficult	GRCh38_segdups_gt10kb;GRCh38_segdups;GRCh38_alllowmapandsegdupregions;GRCh38_alldifficultregions	HNRNPCL2;PRAMEF35P-HNRNPCL2	ENSG00000275774;ENSG00000236179-ENSG00000275774	transcript;intergenic_region	ENST00000621994.3;ENSG00000236179-ENSG00000275774	protein_coding;.	MODIFIER;MODIFIER	downstream_gene_variant;intergenic_region	.	.	.	.	.	.	.	.	.	.	.	.	.	.	.
1	13111245	Sniffles2.INV.1027M0	N	<INV:49484>	INV	OTHER	49484	249.795	99.222	888	865	23	0.0259	novel	0.00169	0.00169	rare	0	0.00347	0	0.00305	0.00292	0.00173	0	0.00352	0	0.00309	0.00307	1	1	1	1	1	1	1	1	1	1	0.000563	0.995	0	0	0.297	4.81e-05	0.00143	0.0303	confident	GRCh38_refseq_cds;GRCh38_gclt25orgt65_slop50;GRCh38_AllHomopolymers_gt6bp_imperfectgt10bp_slop5;GRCh38_AllTandemRepeats_51to200bp_slop5;GRCh38_AllTandemRepeatsandHomopolymers_slop5;GRCh38_SimpleRepeat_homopolymer_gt11_slop5;GRCh38_SimpleRepeat_triTR_15to50_slop5;GRCh38_SimpleRepeat_homopolymer_gt20_slop5;GRCh38_SimpleRepeat_diTR_11to50_slop5;GRCh38_AllTandemRepeats_gt100bp_slop5;GRCh38_allTandemRepeats;GRCh38_SimpleRepeat_homopolymer_7to11_slop5;GRCh38_SimpleRepeat_quadTR_51to200_slop5;GRCh38_SimpleRepeat_homopolymer_4to6_slop5;GRCh38_AllTandemRepeats_lt51bp_slop5;GRCh38_SimpleRepeat_imperfecthomopolgt20_slop5;GRCh38_AllTandemRepeats_201to10000bp_slop5;GRCh38_SimpleRepeat_quadTR_20to50_slop5;GRCh38_satellites_slop5;GRCh38_SimpleRepeat_imperfecthomopolgt10_slop5;GRCh38_lowmappabilityall;GRCh38_nonunique_l100_m2_e1;GRCh38_nonunique_l250_m0_e0;GRCh38_allOtherDifficultregions;GRCh38_gnomAD_InbreedingCoeff_slop1bp_merge1000bp;GRCh38_segdups_gt10kb;GRCh38_chainSelf;GRCh38_segdups;GRCh38_alllowmapandsegdupregions;GRCh38_alldifficultregions;GRCh38_notinalldifficultregions	HNRNPCL2;PRAMEF35P-HNRNPCL2	ENSG00000275774;ENSG00000236179-ENSG00000275774	transcript;intergenic_region	ENST00000621994.3;ENSG00000236179-ENSG00000275774	protein_coding;.	MODIFIER;MODIFIER	downstream_gene_variant;intergenic_region	.	.	.	.	.	.	.	.	.	.	.	.	.	.	.
1	13111893	Sniffles2.DEL.1011M0	N	<DEL:-58>	DEL	DEL	-58	213.207	234.082	888	861	27	0.0304	novel	0.00169	0.00169	rare	0.00415	0	0	0	0.00292	0.00174	0.00433	0	0	0	0.00307	1	1	1	1	1	1	1	1	1	1	0	0.997	0	0	0.188	2.56e-05	0.000453	0.115	difficult	GRCh38_SimpleRepeat_homopolymer_4to6_slop5;GRCh38_segdups_gt10kb;GRCh38_segdups;GRCh38_alllowmapandsegdupregions;GRCh38_alldifficultregions	HNRNPCL2;PRAMEF35P-HNRNPCL2	ENSG00000275774;ENSG00000236179-ENSG00000275774	transcript;intergenic_region	ENST00000621994.3;ENSG00000236179-ENSG00000275774	protein_coding;.	MODIFIER;MODIFIER	downstream_gene_variant;intergenic_region	.	.	.	.	.	.	.	.	.	.	.	.	.	.	.
1	13112619	Sniffles2.DEL.1013M0	N	<DEL:-53>	DEL	DEL	-53	164.894	204.193	888	866	22	0.0248	novel	0.00225	0.00225	rare	0.00415	0.00347	0	0	0.00292	0.00231	0.00429	0.00357	0	0	0.00301	1	1	1	1	1	1	1	1	1	1	0.000563	0.994	0	0	0.377	5.84e-05	0.000833	0.202	difficult	GRCh38_segdups_gt10kb;GRCh38_segdups;GRCh38_alllowmapandsegdupregions;GRCh38_alldifficultregions	HNRNPCL2;PRAMEF35P-HNRNPCL2	ENSG00000275774;ENSG00000236179-ENSG00000275774	transcript;intergenic_region	ENST00000621994.3;ENSG00000236179-ENSG00000275774	protein_coding;.	MODIFIER;MODIFIER	downstream_gene_variant;intergenic_region	.	.	.	.	.	.	.	.	.	.	.	.	.	.	.
1	13113699	Sniffles2.DEL.1014M0	N	<DEL:-53>	DEL	DEL	-53	138.221	255.339	888	870	18	0.0203	novel	0.00169	0.00169	rare	0.00622	0	0	0	0	0.00172	0.00641	0	0	0	0	1	1	1	1	1	1	1	1	1	1	0.000563	0.995	0	0	0.498	1.54e-05	0.000423	0.144	difficult	GRCh38_segdups_gt10kb;GRCh38_segdups;GRCh38_alllowmapandsegdupregions;GRCh38_alldifficultregions	HNRNPCL2;PRAMEF35P-HNRNPCL2	ENSG00000275774;ENSG00000236179-ENSG00000275774	transcript;intergenic_region	ENST00000621994.3;ENSG00000236179-ENSG00000275774	protein_coding;.	MODIFIER;MODIFIER	downstream_gene_variant;intergenic_region	.	.	.	.	.	.	.	.	.	.	.	.	.	.	.
1	13114552	Sniffles2.DEL.1015M0	N	<DEL:-60>	DEL	DEL	-60	132.054	241.133	888	868	20	0.0225	novel	0.00113	0.00113	rare	0.00415	0	0	0	0	0.00115	0.00431	0	0	0	0	1	1	1	1	1	1	1	1	1	1	0	0.998	0	0	0.285	1.54e-05	0.000175	0.239	difficult	GRCh38_SimpleRepeat_homopolymer_4to6_slop5;GRCh38_segdups_gt10kb;GRCh38_segdups;GRCh38_alllowmapandsegdupregions;GRCh38_alldifficultregions	HNRNPCL2;PRAMEF35P-HNRNPCL2	ENSG00000275774;ENSG00000236179-ENSG00000275774	transcript;intergenic_region	ENST00000621994.3;ENSG00000236179-ENSG00000275774	protein_coding;.	MODIFIER;MODIFIER	downstream_gene_variant;intergenic_region	.	.	.	.	.	.	.	.	.	.	.	.	.	.	.
1	13122465	Sniffles2.INS.FDAM0	N	<INS:16125>	INS	INS	16125	77.782	44.548	888	856	32	0.036	novel	0.00113	0.00113	rare	0.00208	0	0	0.00305	0	0.00117	0.00216	0	0	0.00318	0	1	1	1	1	1	1	1	1	1	1	0.000563	0.997	0	0	0.425	3.79e-05	0.00132	0.143	confident	GRCh38_notinalldifficultregions	HNRNPCL2-PRAMEF36P	ENSG00000275774-ENSG00000229978	intergenic_region	ENSG00000275774-ENSG00000229978	.	MODIFIER	intergenic_region	.	.	.	.	.	.	.	.	.	.	.	.	.	.	.
1	13168694	Sniffles2.INS.FFBM0	N	<INS:394>	INS	INS	394	128.775	164.507	888	806	82	0.0923	novel	0.00394	0.00394	rare	0.00208	0.00694	0	0.0061	0.00585	0.00434	0.00214	0.00758	0	0.00719	0.00625	1	0.00348	1	0.00306	1	1	0.0038	1	0.00361	1	0.00113	0.992	0	0	0.17	9.42e-05	0.00314	0.0413	difficult	GRCh38_lowmappabilityall;GRCh38_nonunique_l100_m2_e1;GRCh38_nonunique_l250_m0_e0;GRCh38_segdups_gt10kb;GRCh38_segdups;GRCh38_alllowmapandsegdupregions;GRCh38_alldifficultregions	PRAMEF9;HNRNPCL4;HNRNPCL4-PRAMEF9	ENSG00000204505;ENSG00000179412;ENSG00000179412-ENSG00000204505	transcript;transcript;intergenic_region	ENST00000415919.3;ENST00000323770.8;ENSG00000179412-ENSG00000204505	protein_coding;protein_coding;.	MODIFIER;MODIFIER;MODIFIER	upstream_gene_variant;upstream_gene_variant;intergenic_region	.	.	.	.	.	.	.	.	.	.	.	.	.	.	.
1	13170480	Sniffles2.DEL.101FM0	N	<DEL:-2152>	DEL	DEL	-2152	49.515	203.988	888	838	50	0.0563	novel	0.0349	0.0349	low_frequency	0.00208	0.0382	0.0625	0.0762	0.0117	0.0364	0	0.0399	0.0705	0.0845	0.012	1	0.0115	7.26e-05	0.000661	1	1	0.0125	0.000131	0.00108	1	0.0101	0.928	0.02	0.02	0.266	0.00571	0.037	0.137	difficult	GRCh38_AllHomopolymers_gt6bp_imperfectgt10bp_slop5;GRCh38_AllTandemRepeatsandHomopolymers_slop5;GRCh38_SimpleRepeat_homopolymer_gt11_slop5;GRCh38_SimpleRepeat_homopolymer_gt20_slop5;GRCh38_SimpleRepeat_diTR_11to50_slop5;GRCh38_allTandemRepeats;GRCh38_SimpleRepeat_homopolymer_7to11_slop5;GRCh38_SimpleRepeat_homopolymer_4to6_slop5;GRCh38_AllTandemRepeats_lt51bp_slop5;GRCh38_SimpleRepeat_imperfecthomopolgt20_slop5;GRCh38_SimpleRepeat_imperfecthomopolgt10_slop5;GRCh38_lowmappabilityall;GRCh38_nonunique_l100_m2_e1;GRCh38_nonunique_l250_m0_e0;GRCh38_segdups_gt10kb;GRCh38_segdups;GRCh38_alllowmapandsegdupregions;GRCh38_alldifficultregions	PRAMEF9;PRAMEF9;PRAMEF9;PRAMEF9;HNRNPCL4;HNRNPCL4-PRAMEF9;PRAMEF9	ENSG00000204505;ENSG00000204505;ENSG00000204505;ENSG00000204505;ENSG00000179412;ENSG00000179412-ENSG00000204505;ENSG00000204505	transcript;transcript;transcript;transcript;transcript;intergenic_region;transcript	ENST00000415919.3;ENST00000415919.3;ENST00000415919.3;ENST00000415919.3;ENST00000323770.8;ENSG00000179412-ENSG00000204505;ENST00000415919.3	protein_coding;protein_coding;protein_coding;protein_coding;protein_coding;.;protein_coding	HIGH;HIGH;LOW;MODIFIER;MODIFIER;MODIFIER;MODIFIER	splice_donor_variant&5_prime_UTR_truncation&exon_loss_variant&splice_region_variant&intron_variant;splice_donor_variant&splice_region_variant&5_prime_UTR_variant&intron_variant;splice_region_variant;upstream_gene_variant;upstream_gene_variant;intergenic_region;non_coding_transcript_variant	PRAMEF9;PRAMEF9;PRAMEF9;PRAMEF9	ENSG00000204505;ENSG00000204505;ENSG00000204505;ENSG00000204505	transcript;transcript;transcript;transcript	ENST00000415919.3;ENST00000415919.3;ENST00000415919.3;ENST00000415919.3	protein_coding;protein_coding;protein_coding;protein_coding	HIGH;HIGH;LOW;MODIFIER	splice_donor_variant&5_prime_UTR_truncation&exon_loss_variant&splice_region_variant&intron_variant;splice_donor_variant&splice_region_variant&5_prime_UTR_variant&intron_variant;splice_region_variant;non_coding_transcript_variant	.	.	.	.	.	.	.	.
1	13173682	Sniffles2.DEL.1021M0	N	<DEL:-52>	DEL	DEL	-52	88.227	298.766	888	819	69	0.0777	novel	0.00169	0.00169	rare	0	0.00694	0	0	0.00292	0.00183	0	0.00746	0	0	0.00305	1	0.00348	1	1	1	1	0.00374	1	1	1	0	0.998	0	0	0.0812	5.12e-05	0.000921	0.134	difficult	GRCh38_SimpleRepeat_homopolymer_4to6_slop5;GRCh38_lowmappabilityall;GRCh38_nonunique_l100_m2_e1;GRCh38_nonunique_l250_m0_e0;GRCh38_segdups_gt10kb;GRCh38_segdups;GRCh38_alllowmapandsegdupregions;GRCh38_alldifficultregions	PRAMEF9	ENSG00000204505	transcript	ENST00000415919.3	protein_coding	MODIFIER	intron_variant	PRAMEF9	ENSG00000204505	transcript	ENST00000415919.3	protein_coding	MODIFIER	intron_variant	.	.	.	.	.	.	.	.
1	13176816	Sniffles2.INS.1004M0	N	<INS:81>	INS	INS	81	148.913	285.882	888	782	106	0.119	novel	0.00394	0.00394	rare	0.0124	0	0	0.00305	0	0.00448	0.013	0	0	0.0037	0	1	1	1	1	1	1	1	1	1	1	0.000563	0.991	0	0	0.226	0.000122	0.00466	0.0728	difficult	GRCh38_refseq_cds;GRCh38_lowmappabilityall;GRCh38_nonunique_l100_m2_e1;GRCh38_segdups_gt10kb;GRCh38_segdups;GRCh38_alllowmapandsegdupregions;GRCh38_alldifficultregions	PRAMEF9;PRAMEF9	ENSG00000204505;ENSG00000204505	transcript;transcript	ENST00000415919.3;ENST00000415919.3	protein_coding;protein_coding	HIGH;HIGH	frameshift_variant&stop_gained&synonymous_variant;frameshift_variant&stop_gained	PRAMEF9;PRAMEF9	ENSG00000204505;ENSG00000204505	transcript;transcript	ENST00000415919.3;ENST00000415919.3	protein_coding;protein_coding	HIGH;HIGH	frameshift_variant&stop_gained&synonymous_variant;frameshift_variant&stop_gained	.	.	.	.	.	.	.	.
1	13224530	Sniffles2.INS.103BM0	N	<INS:58>	INS	INS	58	42.58	96.535	888	887	1	0.00113	novel	0.458	0.458	common	0.502	0.465	0.417	0.445	0.444	0.458	0.502	0.465	0.417	0.445	0.444	2.84e-35	1.22e-23	1.63e-15	4.89e-25	3.81e-15	6.53e-35	1.22e-23	1.63e-15	4.89e-25	3.81e-15	0.385	0.45	0.453	0.453	0.192	0.308	0.449	0.12	difficult	GRCh38_SimpleRepeat_homopolymer_4to6_slop5;GRCh38_lowmappabilityall;GRCh38_nonunique_l100_m2_e1;GRCh38_allOtherDifficultregions;GRCh38_population_CNV_FP_regions;GRCh38_segdups_gt10kb;GRCh38_segdups;GRCh38_alllowmapandsegdupregions;GRCh38_alldifficultregions	PRAMEF18	ENSG00000279804	transcript	ENST00000624297.2	protein_coding	MODIFIER	intron_variant	PRAMEF18	ENSG00000279804	transcript	ENST00000624297.2	protein_coding	MODIFIER	intron_variant	.	.	.	.	.	.	.	.
1	13235348	Sniffles2.DEL.1054M0	N	<DEL:-5353>	DEL	DEL	-5353	2.813	13.737	888	888	0	0	novel	0.144	0.144	common	0.187	0.149	0.134	0.137	0.0936	0.144	0.187	0.149	0.134	0.137	0.0936	6.11e-05	0.0435	0.315	0.0458	0.367	6.11e-05	0.0435	0.315	0.0458	0.367	0.0529	0.707	0.169	0.169	0.258	0.015	0.117	0.146	difficult	GRCh38_gclt25orgt65_slop50;GRCh38_AllHomopolymers_gt6bp_imperfectgt10bp_slop5;GRCh38_AllTandemRepeats_51to200bp_slop5;GRCh38_AllTandemRepeatsandHomopolymers_slop5;GRCh38_SimpleRepeat_homopolymer_gt11_slop5;GRCh38_SimpleRepeat_homopolymer_gt20_slop5;GRCh38_SimpleRepeat_diTR_11to50_slop5;GRCh38_AllTandemRepeats_gt100bp_slop5;GRCh38_allTandemRepeats;GRCh38_SimpleRepeat_homopolymer_7to11_slop5;GRCh38_SimpleRepeat_homopolymer_4to6_slop5;GRCh38_AllTandemRepeats_lt51bp_slop5;GRCh38_SimpleRepeat_imperfecthomopolgt20_slop5;GRCh38_SimpleRepeat_imperfecthomopolgt10_slop5;GRCh38_lowmappabilityall;GRCh38_nonunique_l100_m2_e1;GRCh38_allOtherDifficultregions;GRCh38_gnomAD_InbreedingCoeff_slop1bp_merge1000bp;GRCh38_population_CNV_FP_regions;GRCh38_segdups_gt10kb;GRCh38_segdups;GRCh38_alllowmapandsegdupregions;GRCh38_alldifficultregions	PRAMEF18-PRAMEF31P	ENSG00000279804-ENSG00000250894	intergenic_region	ENSG00000279804-ENSG00000250894	.	MODIFIER	intergenic_region	.	.	.	.	.	.	.	.	.	.	.	.	.	.	.
1	13248988	Sniffles2.DEL.1057M0	N	<DEL:-60>	DEL	DEL	-60	51.969	391.233	888	885	3	0.00338	novel	0.013	0.013	low_frequency	0	0	0.0387	0.0122	0.0175	0.013	0	0	0.0392	0.0122	0.0175	1	1	0.214	1	1	1	1	0.217	1	1	0.00394	0.972	0.0909	0.0909	0.369	0.00413	0.0113	0.33	difficult	GRCh38_AllTandemRepeatsandHomopolymers_slop5;GRCh38_AllTandemRepeats_gt100bp_slop5;GRCh38_allTandemRepeats;GRCh38_AllTandemRepeats_201to10000bp_slop5;GRCh38_lowmappabilityall;GRCh38_nonunique_l100_m2_e1;GRCh38_allOtherDifficultregions;GRCh38_population_CNV_FP_regions;GRCh38_segdups_gt10kb;GRCh38_chainSelf;GRCh38_segdups;GRCh38_alllowmapandsegdupregions;GRCh38_alldifficultregions	PRAMEF31P;PRAMEF31P-PRAMEF5	ENSG00000250894;ENSG00000250894-ENSG00000270601	transcript;intergenic_region	ENST00000504262.1;ENSG00000250894-ENSG00000270601	unprocessed_pseudogene;.	MODIFIER;MODIFIER	downstream_gene_variant;intergenic_region	.	.	.	.	.	.	.	.	.	.	.	.	.	.	.
1	13251818	Sniffles2.INS.1040M0	N	<INS:4644>	INS	INS	4644	13.398	0.837	888	869	19	0.0214	novel	0.00113	0.00113	rare	0	0	0.00298	0.00305	0	0.00115	0	0	0.00311	0.00312	0	1	1	1	1	1	1	1	1	1	1	0.00113	0.995	0	0	0.592	1.02e-06	0.000217	0.0364	difficult	GRCh38_lowmappabilityall;GRCh38_nonunique_l100_m2_e1;GRCh38_allOtherDifficultregions;GRCh38_population_CNV_FP_regions;GRCh38_segdups_gt10kb;GRCh38_segdups;GRCh38_alllowmapandsegdupregions;GRCh38_alldifficultregions	PRAMEF5;PRAMEF31P;PRAMEF31P-PRAMEF5	ENSG00000270601;ENSG00000250894;ENSG00000250894-ENSG00000270601	transcript;transcript;intergenic_region	ENST00000622421.2;ENST00000504262.1;ENSG00000250894-ENSG00000270601	protein_coding;unprocessed_pseudogene;.	MODIFIER;MODIFIER;MODIFIER	upstream_gene_variant;downstream_gene_variant;intergenic_region	.	.	.	.	.	.	.	.	.	.	.	.	.	.	.
1	13255499	Sniffles2.DEL.1059M0	N	<DEL:-2144>	DEL	DEL	-2144	32.442	238.055	888	859	29	0.0327	novel	0.0794	0.0794	common	0.0788	0.0764	0.0655	0.0976	0.079	0.0809	0.0784	0.0764	0.0669	0.102	0.0818	0.375	1	0.52	0.651	0.603	0.373	1	0.511	0.661	0.603	0.0208	0.815	0.0362	0.0362	0.206	0.00899	0.0705	0.105	difficult	GRCh38_AllHomopolymers_gt6bp_imperfectgt10bp_slop5;GRCh38_AllTandemRepeats_51to200bp_slop5;GRCh38_AllTandemRepeatsandHomopolymers_slop5;GRCh38_SimpleRepeat_homopolymer_gt11_slop5;GRCh38_SimpleRepeat_homopolymer_gt20_slop5;GRCh38_SimpleRepeat_diTR_11to50_slop5;GRCh38_allTandemRepeats;GRCh38_SimpleRepeat_homopolymer_7to11_slop5;GRCh38_SimpleRepeat_homopolymer_4to6_slop5;GRCh38_SimpleRepeat_imperfecthomopolgt20_slop5;GRCh38_SimpleRepeat_imperfecthomopolgt10_slop5;GRCh38_lowmappabilityall;GRCh38_nonunique_l100_m2_e1;GRCh38_nonunique_l250_m0_e0;GRCh38_allOtherDifficultregions;GRCh38_gnomAD_InbreedingCoeff_slop1bp_merge1000bp;GRCh38_population_CNV_FP_regions;GRCh38_segdups_gt10kb;GRCh38_segdups;GRCh38_alllowmapandsegdupregions;GRCh38_alldifficultregions	PRAMEF5	ENSG00000270601	transcript	ENST00000622421.2	protein_coding	MODIFIER	intron_variant	PRAMEF5	ENSG00000270601	transcript	ENST00000622421.2	protein_coding	MODIFIER	intron_variant	.	.	.	.	.	.	.	.
1	13255787	Sniffles2.INS.1041M0	N	<INS:6032>	INS	INS	6032	10.173	3.701	888	845	43	0.0484	novel	0.00113	0.00113	rare	0	0	0	0	0.00585	0.00118	0	0	0	0	0.00614	1	1	1	1	1	1	1	1	1	1	0	0.998	0	0	0.0764	0	8.49e-06	0.0726	difficult	GRCh38_AllHomopolymers_gt6bp_imperfectgt10bp_slop5;GRCh38_AllTandemRepeatsandHomopolymers_slop5;GRCh38_SimpleRepeat_homopolymer_gt11_slop5;GRCh38_SimpleRepeat_homopolymer_gt20_slop5;GRCh38_SimpleRepeat_imperfecthomopolgt20_slop5;GRCh38_SimpleRepeat_imperfecthomopolgt10_slop5;GRCh38_lowmappabilityall;GRCh38_nonunique_l100_m2_e1;GRCh38_allOtherDifficultregions;GRCh38_gnomAD_InbreedingCoeff_slop1bp_merge1000bp;GRCh38_population_CNV_FP_regions;GRCh38_segdups_gt10kb;GRCh38_segdups;GRCh38_alllowmapandsegdupregions;GRCh38_alldifficultregions	PRAMEF5	ENSG00000270601	transcript	ENST00000622421.2	protein_coding	MODIFIER	intron_variant	PRAMEF5	ENSG00000270601	transcript	ENST00000622421.2	protein_coding	MODIFIER	intron_variant	.	.	.	.	.	.	.	.
1	13258665	Sniffles2.INS.103EM0	N	<INS:88>	INS	INS	88	69.594	224.385	888	835	53	0.0597	novel	0.00507	0.00507	low_frequency	0	0	0.0208	0.0061	0	0.00539	0	0	0.0226	0.00645	0	1	1	0.000936	1	1	1	1	0.0011	1	1	0.00225	0.988	0	0	0.422	0.00198	0.00272	0.584	difficult	GRCh38_AllTandemRepeatsandHomopolymers_slop5;GRCh38_AllTandemRepeats_gt100bp_slop5;GRCh38_allTandemRepeats;GRCh38_AllTandemRepeats_201to10000bp_slop5;GRCh38_lowmappabilityall;GRCh38_nonunique_l100_m2_e1;GRCh38_allOtherDifficultregions;GRCh38_population_CNV_FP_regions;GRCh38_segdups_gt10kb;GRCh38_segdups;GRCh38_alllowmapandsegdupregions;GRCh38_alldifficultregions	PRAMEF5	ENSG00000270601	transcript	ENST00000622421.2	protein_coding	MODIFIER	intron_variant	PRAMEF5	ENSG00000270601	transcript	ENST00000622421.2	protein_coding	MODIFIER	intron_variant	.	.	.	.	.	.	.	.
1	13259411	Sniffles2.DEL.105CM0	N	<DEL:-50>	DEL	DEL	-50	60.107	324.841	888	830	58	0.0653	novel	0.00451	0.00451	rare	0	0	0.0179	0.0061	0	0.00422	0	0	0.0163	0.00645	0	1	1	0.0444	1	1	1	1	0.0326	1	1	0.00113	0.99	0	0	0.343	2.77e-05	0.000962	0.0671	difficult	GRCh38_refseq_cds;GRCh38_lowmappabilityall;GRCh38_nonunique_l100_m2_e1;GRCh38_nonunique_l250_m0_e0;GRCh38_allOtherDifficultregions;GRCh38_population_CNV_FP_regions;GRCh38_segdups_gt10kb;GRCh38_segdups;GRCh38_alllowmapandsegdupregions;GRCh38_alldifficultregions	PRAMEF5;PRAMEF5	ENSG00000270601;ENSG00000270601	transcript;transcript	ENST00000622421.2;ENST00000622421.2	protein_coding;protein_coding	HIGH;HIGH	frameshift_variant;frameshift_variant&missense_variant	PRAMEF5;PRAMEF5	ENSG00000270601;ENSG00000270601	transcript;transcript	ENST00000622421.2;ENST00000622421.2	protein_coding;protein_coding	HIGH;HIGH	frameshift_variant;frameshift_variant&missense_variant	.	.	.	.	.	.	.	.
1	13264677	Sniffles2.INS.1043M0	N	<INS:525>	INS	INS	525	207.328	135.835	888	779	109	0.123	novel	0.00169	0.00169	rare	0	0	0.00893	0	0	0.00193	0	0	0.0113	0	0	1	1	1	1	1	1	1	1	1	1	0.00113	0.997	0.333	0.333	0.465	6.15e-06	0.000612	0.0419	difficult	GRCh38_lowmappabilityall;GRCh38_nonunique_l100_m2_e1;GRCh38_allOtherDifficultregions;GRCh38_population_CNV_FP_regions;GRCh38_segdups_gt10kb;GRCh38_segdups;GRCh38_alllowmapandsegdupregions;GRCh38_alldifficultregions	PRAMEF5;PRAMEF5-PRAMEF32P	ENSG00000270601;ENSG00000270601-ENSG00000231219	transcript;intergenic_region	ENST00000622421.2;ENSG00000270601-ENSG00000231219	protein_coding;.	MODIFIER;MODIFIER	downstream_gene_variant;intergenic_region	.	.	.	.	.	.	.	.	.	.	.	.	.	.	.
1	13265467	Sniffles2.INS.1042M0	N	<INS:254>	INS	INS	254	79.22	114.32	888	774	114	0.128	novel	0.00338	0.00338	rare	0	0.00347	0.0149	0	0	0.00388	0	0.00397	0.0187	0	0	1	1	1	1	1	1	1	1	1	1	0.00113	0.993	0.167	0.167	0.252	1.23e-05	0.000846	0.0531	difficult	GRCh38_lowmappabilityall;GRCh38_nonunique_l100_m2_e1;GRCh38_allOtherDifficultregions;GRCh38_population_CNV_FP_regions;GRCh38_segdups_gt10kb;GRCh38_segdups;GRCh38_alllowmapandsegdupregions;GRCh38_alldifficultregions	PRAMEF5;PRAMEF5-PRAMEF32P	ENSG00000270601;ENSG00000270601-ENSG00000231219	transcript;intergenic_region	ENST00000622421.2;ENSG00000270601-ENSG00000231219	protein_coding;.	MODIFIER;MODIFIER	downstream_gene_variant;intergenic_region	.	.	.	.	.	.	.	.	.	.	.	.	CTCF Binding Site	.	.
1	13267524	Sniffles2.INS.1045M0	N	<INS:65>	INS	INS	65	92.371	298.034	888	745	143	0.161	novel	0.00507	0.00507	low_frequency	0	0	0.0179	0.00305	0.00585	0.00604	0	0	0.0236	0.0036	0.0073	1	1	0.000403	1	1	1	1	0.000707	1	1	0.00169	0.991	0.143	0.143	0.31	2.97e-05	0.000806	0.0653	difficult	GRCh38_lowmappabilityall;GRCh38_nonunique_l100_m2_e1;GRCh38_nonunique_l250_m0_e0;GRCh38_allOtherDifficultregions;GRCh38_population_CNV_FP_regions;GRCh38_segdups_gt10kb;GRCh38_segdups;GRCh38_alllowmapandsegdupregions;GRCh38_alldifficultregions	PRAMEF5;PRAMEF5-PRAMEF32P	ENSG00000270601;ENSG00000270601-ENSG00000231219	transcript;intergenic_region	ENST00000622421.2;ENSG00000270601-ENSG00000231219	protein_coding;.	MODIFIER;MODIFIER	downstream_gene_variant;intergenic_region	.	.	.	.	.	.	.	.	.	.	.	.	.	.	.
1	13278381	Sniffles2.DEL.105DM0	N	<DEL:-1157>	DEL	DEL	-1157	106.789	38.09	888	742	146	0.164	novel	0.00338	0.00338	rare	0	0	0.0119	0	0.00585	0.00404	0	0	0.0146	0	0.00769	1	1	1	1	1	1	1	1	1	1	0.000563	0.992	0	0	0.283	5.12e-06	0.000365	0.057	difficult	GRCh38_gclt25orgt65_slop50;GRCh38_AllHomopolymers_gt6bp_imperfectgt10bp_slop5;GRCh38_AllTandemRepeatsandHomopolymers_slop5;GRCh38_SimpleRepeat_homopolymer_7to11_slop5;GRCh38_SimpleRepeat_homopolymer_4to6_slop5;GRCh38_SimpleRepeat_imperfecthomopolgt10_slop5;GRCh38_lowmappabilityall;GRCh38_nonunique_l100_m2_e1;GRCh38_nonunique_l250_m0_e0;GRCh38_allOtherDifficultregions;GRCh38_gnomAD_InbreedingCoeff_slop1bp_merge1000bp;GRCh38_segdups_gt10kb;GRCh38_chainSelf;GRCh38_segdups;GRCh38_alllowmapandsegdupregions;GRCh38_alldifficultregions	RNU6-771P;RNU6-771P;PRAMEF32P;RNU6-771P;PRAMEF8;RNU6-771P;PRAMEF32P-RNU6-771P;RNU6-771P-PRAMEF8	ENSG00000207511;ENSG00000207511;ENSG00000231219;ENSG00000207511;ENSG00000182330;ENSG00000207511;ENSG00000231219-ENSG00000207511;ENSG00000207511-ENSG00000182330	transcript;transcript;transcript;transcript;transcript;transcript;intergenic_region;intergenic_region	ENST00000384780.1;ENST00000384780.1;ENST00000431596.1;ENST00000384780.1;ENST00000357367.6;ENST00000384780.1;ENSG00000231219-ENSG00000207511;ENSG00000207511-ENSG00000182330	snRNA;snRNA;unprocessed_pseudogene;snRNA;protein_coding;snRNA;.;.	HIGH;LOW;MODIFIER;MODIFIER;MODIFIER;MODIFIER;MODIFIER;MODIFIER	transcript_ablation;splice_region_variant&non_coding_transcript_exon_variant;upstream_gene_variant;upstream_gene_variant;downstream_gene_variant;downstream_gene_variant;intergenic_region;intergenic_region	.	.	.	.	.	.	.	.	.	.	.	.	CTCF Binding Site	.	.
1	13279353	Sniffles2.INS.1044M0	N	<INS:65>	INS	INS	65	71.812	359.359	888	750	138	0.155	known	0.00563	0.00563	low_frequency	0.0145	0.00347	0	0	0.00585	0.00667	0.0163	0.004	0	0	0.00794	1	1	1	1	1	1	1	1	1	1	0.00113	0.986	0	0	0.198	7.17e-06	0.00167	0.0353	difficult	GRCh38_SimpleRepeat_homopolymer_4to6_slop5;GRCh38_lowmappabilityall;GRCh38_nonunique_l100_m2_e1;GRCh38_allOtherDifficultregions;GRCh38_gnomAD_InbreedingCoeff_slop1bp_merge1000bp;GRCh38_segdups_gt10kb;GRCh38_segdups;GRCh38_alllowmapandsegdupregions;GRCh38_alldifficultregions	PRAMEF32P;RNU6-771P;PRAMEF8;RNU6-771P-PRAMEF8	ENSG00000231219;ENSG00000207511;ENSG00000182330;ENSG00000207511-ENSG00000182330	transcript;transcript;transcript;intergenic_region	ENST00000431596.1;ENST00000384780.1;ENST00000357367.6;ENSG00000207511-ENSG00000182330	unprocessed_pseudogene;snRNA;protein_coding;.	MODIFIER;MODIFIER;MODIFIER;MODIFIER	upstream_gene_variant;upstream_gene_variant;downstream_gene_variant;intergenic_region	.	.	.	.	.	.	.	.	.	.	.	.	CTCF Binding Site	.	.
1	13308996	Sniffles2.INS.1061M0	N	<INS:119>	INS	INS	119	73.222	283.964	888	837	51	0.0574	novel	0.00282	0.00282	rare	0.00208	0.0104	0	0.00305	0	0.00299	0.00227	0.0106	0	0.0032	0	1	0.0104	1	1	1	1	0.0107	1	1	1	0.00169	0.992	0	0	0.337	0.000149	0.00388	0.195	difficult	GRCh38_AllHomopolymers_gt6bp_imperfectgt10bp_slop5;GRCh38_AllTandemRepeatsandHomopolymers_slop5;GRCh38_SimpleRepeat_homopolymer_4to6_slop5;GRCh38_SimpleRepeat_imperfecthomopolgt20_slop5;GRCh38_SimpleRepeat_imperfecthomopolgt10_slop5;GRCh38_lowmappabilityall;GRCh38_nonunique_l100_m2_e1;GRCh38_segdups_gt10kb;GRCh38_segdups;GRCh38_alllowmapandsegdupregions;GRCh38_alldifficultregions	PRAMEF33;PRAMEF33-PRAMEF15	ENSG00000237700;ENSG00000237700-ENSG00000204501	transcript;intergenic_region	ENST00000437300.2;ENSG00000237700-ENSG00000204501	protein_coding;.	MODIFIER;MODIFIER	downstream_gene_variant;intergenic_region	.	.	.	.	.	.	.	.	.	.	.	.	.	.	.
1	13315767	Sniffles2.INS.1064M0	N	<INS:2146>	INS	INS	2146	61.265	363.417	888	854	34	0.0383	novel	0.00619	0.00619	low_frequency	0.0208	0.00347	0	0	0	0.00644	0.0217	0.0036	0	0	0	1	1	1	1	1	1	1	1	1	1	0.00225	0.985	0.0909	0.0909	0.244	4.3e-05	0.00244	0.0303	difficult	GRCh38_AllHomopolymers_gt6bp_imperfectgt10bp_slop5;GRCh38_AllTandemRepeatsandHomopolymers_slop5;GRCh38_SimpleRepeat_homopolymer_gt11_slop5;GRCh38_SimpleRepeat_imperfecthomopolgt10_slop5;GRCh38_lowmappabilityall;GRCh38_nonunique_l100_m2_e1;GRCh38_segdups_gt10kb;GRCh38_segdups;GRCh38_alllowmapandsegdupregions;GRCh38_alldifficultregions	PRAMEF15	ENSG00000204501	transcript	ENST00000376152.2	protein_coding	MODIFIER	intron_variant	PRAMEF15	ENSG00000204501	transcript	ENST00000376152.2	protein_coding	MODIFIER	intron_variant	.	.	.	.	.	.	.	.
1	13327492	Sniffles2.DEL.1077M0	N	<DEL:-2621>	DEL	DEL	-2621	54.731	11.124	888	871	17	0.0191	novel	0.0799	0.0799	common	0.0228	0.0243	0.265	0.0396	0.0643	0.0815	0.0236	0.0243	0.266	0.0404	0.0663	1	1	0.556	1	0.14	1	1	0.555	1	0.147	0.0439	0.913	0.446	0.446	0.438	0.0178	0.0428	0.357	difficult	GRCh38_gclt25orgt65_slop50;GRCh38_AllHomopolymers_gt6bp_imperfectgt10bp_slop5;GRCh38_AllTandemRepeats_51to200bp_slop5;GRCh38_AllTandemRepeatsandHomopolymers_slop5;GRCh38_SimpleRepeat_homopolymer_gt11_slop5;GRCh38_AllTandemRepeats_gt100bp_slop5;GRCh38_allTandemRepeats;GRCh38_SimpleRepeat_homopolymer_7to11_slop5;GRCh38_SimpleRepeat_homopolymer_4to6_slop5;GRCh38_AllTandemRepeats_lt51bp_slop5;GRCh38_SimpleRepeat_imperfecthomopolgt20_slop5;GRCh38_AllTandemRepeats_201to10000bp_slop5;GRCh38_SimpleRepeat_imperfecthomopolgt10_slop5;GRCh38_lowmappabilityall;GRCh38_nonunique_l100_m2_e1;GRCh38_nonunique_l250_m0_e0;GRCh38_segdups_gt10kb;GRCh38_chainSelf;GRCh38_segdups;GRCh38_alllowmapandsegdupregions;GRCh38_alldifficultregions	PRAMEF15;ENSG00000228229;ENSG00000228229-PRAMEF14	ENSG00000204501;ENSG00000228229;ENSG00000228229-ENSG00000204481	transcript;transcript;intergenic_region	ENST00000376152.2;ENST00000432559.2;ENSG00000228229-ENSG00000204481	protein_coding;pseudogene;.	MODIFIER;MODIFIER;MODIFIER	downstream_gene_variant;downstream_gene_variant;intergenic_region	.	.	.	.	.	.	.	.	.	.	.	.	.	.	.
1	13327559	Sniffles2.DEL.1078M0	N	<DEL:-50>	DEL	DEL	-50	56.749	339.171	888	871	17	0.0191	novel	0.0428	0.0428	low_frequency	0.133	0.0243	0.00298	0.0122	0	0.0436	0.136	0.0243	0.00303	0.0124	0	0.395	0.0719	1	1	1	0.4	0.0719	1	1	1	0.0118	0.904	0.029	0.029	0.203	0.00263	0.0325	0.0809	difficult	GRCh38_gclt25orgt65_slop50;GRCh38_AllTandemRepeats_51to200bp_slop5;GRCh38_AllTandemRepeatsandHomopolymers_slop5;GRCh38_AllTandemRepeats_gt100bp_slop5;GRCh38_allTandemRepeats;GRCh38_lowmappabilityall;GRCh38_nonunique_l100_m2_e1;GRCh38_nonunique_l250_m0_e0;GRCh38_segdups_gt10kb;GRCh38_chainSelf;GRCh38_segdups;GRCh38_alllowmapandsegdupregions;GRCh38_alldifficultregions	PRAMEF15;ENSG00000228229;ENSG00000228229-PRAMEF14	ENSG00000204501;ENSG00000228229;ENSG00000228229-ENSG00000204481	transcript;transcript;intergenic_region	ENST00000376152.2;ENST00000432559.2;ENSG00000228229-ENSG00000204481	protein_coding;pseudogene;.	MODIFIER;MODIFIER;MODIFIER	downstream_gene_variant;downstream_gene_variant;intergenic_region	.	.	.	.	.	.	.	.	.	.	.	.	.	.	.
1	13328884	Sniffles2.DEL.1079M0	N	<DEL:-56>	DEL	DEL	-56	101.102	338.559	888	871	17	0.0191	novel	0.0428	0.0428	low_frequency	0.0581	0.0174	0.0476	0.0274	0.0526	0.0436	0.0591	0.0175	0.0494	0.0278	0.0539	0.565	1	0.312	1	0.0661	0.571	1	0.322	1	0.069	0.0124	0.911	0.0972	0.0972	0.203	0.0016	0.0325	0.0599	difficult	GRCh38_gclt25orgt65_slop50;GRCh38_AllHomopolymers_gt6bp_imperfectgt10bp_slop5;GRCh38_AllTandemRepeatsandHomopolymers_slop5;GRCh38_AllTandemRepeats_gt100bp_slop5;GRCh38_allTandemRepeats;GRCh38_SimpleRepeat_homopolymer_7to11_slop5;GRCh38_SimpleRepeat_homopolymer_4to6_slop5;GRCh38_AllTandemRepeats_201to10000bp_slop5;GRCh38_lowmappabilityall;GRCh38_nonunique_l100_m2_e1;GRCh38_segdups_gt10kb;GRCh38_chainSelf;GRCh38_segdups;GRCh38_alllowmapandsegdupregions;GRCh38_alldifficultregions	ENSG00000228229;ENSG00000228229-PRAMEF14	ENSG00000228229;ENSG00000228229-ENSG00000204481	transcript;intergenic_region	ENST00000432559.2;ENSG00000228229-ENSG00000204481	pseudogene;.	MODIFIER;MODIFIER	downstream_gene_variant;intergenic_region	.	.	.	.	.	.	.	.	.	.	.	.	.	.	.
1	13329098	Sniffles2.INS.1066M0	N	<INS:60>	INS	INS	60	54.873	393.58	888	870	18	0.0203	novel	0.00113	0.00113	rare	0	0	0	0	0.00585	0.00115	0	0	0	0	0.00606	1	1	1	1	1	1	1	1	1	1	0	0.998	0	0	0.0299	0	7.76e-05	0.0859	difficult	GRCh38_gclt25orgt65_slop50;GRCh38_AllTandemRepeatsandHomopolymers_slop5;GRCh38_AllTandemRepeats_gt100bp_slop5;GRCh38_allTandemRepeats;GRCh38_SimpleRepeat_homopolymer_4to6_slop5;GRCh38_AllTandemRepeats_201to10000bp_slop5;GRCh38_lowmappabilityall;GRCh38_nonunique_l100_m2_e1;GRCh38_segdups_gt10kb;GRCh38_segdups;GRCh38_alllowmapandsegdupregions;GRCh38_alldifficultregions	ENSG00000228229;ENSG00000228229-PRAMEF14	ENSG00000228229;ENSG00000228229-ENSG00000204481	transcript;intergenic_region	ENST00000432559.2;ENSG00000228229-ENSG00000204481	pseudogene;.	MODIFIER;MODIFIER	downstream_gene_variant;intergenic_region	.	.	.	.	.	.	.	.	.	.	.	.	.	.	.
1	13336665	Sniffles2.INS.1067M0	N	<INS:87>	INS	INS	87	76.785	110.138	888	863	25	0.0282	novel	0.0355	0.0355	low_frequency	0.0249	0.00694	0.116	0.00915	0.0205	0.0365	0.0258	0.00694	0.122	0.0092	0.0215	1	1	0.244	1	0.000903	1	1	0.256	1	0.000994	0.0124	0.926	0.0877	0.0877	0.287	0.00276	0.017	0.179	difficult	GRCh38_AllTandemRepeats_51to200bp_slop5;GRCh38_AllTandemRepeatsandHomopolymers_slop5;GRCh38_AllTandemRepeats_gt100bp_slop5;GRCh38_allTandemRepeats;GRCh38_SimpleRepeat_quadTR_51to200_slop5;GRCh38_lowmappabilityall;GRCh38_nonunique_l100_m2_e1;GRCh38_segdups_gt10kb;GRCh38_segdups;GRCh38_alllowmapandsegdupregions;GRCh38_alldifficultregions	ENSG00000228229-PRAMEF14	ENSG00000228229-ENSG00000204481	intergenic_region	ENSG00000228229-ENSG00000204481	.	MODIFIER	intergenic_region	.	.	.	.	.	.	.	.	.	.	.	.	.	.	.
1	13349240	Sniffles2.INS.1069M0	N	<INS:50>	INS	INS	50	31.272	122.588	888	858	30	0.0338	novel	0.0214	0.0214	low_frequency	0.0249	0.00694	0.0595	0.00305	0.00877	0.0221	0.0256	0.00694	0.0629	0.00312	0.00932	0.131	1	0.102	1	1	0.135	1	0.112	1	1	0.00619	0.957	0.114	0.114	0.259	0.00345	0.0137	0.188	difficult	GRCh38_AllTandemRepeatsandHomopolymers_slop5;GRCh38_AllTandemRepeats_gt100bp_slop5;GRCh38_allTandemRepeats;GRCh38_SimpleRepeat_quadTR_51to200_slop5;GRCh38_AllTandemRepeats_201to10000bp_slop5;GRCh38_lowmappabilityall;GRCh38_nonunique_l100_m2_e1;GRCh38_segdups_gt10kb;GRCh38_segdups;GRCh38_alllowmapandsegdupregions;GRCh38_alldifficultregions	PRAMEF14;PRAMEF14-PRAMEF19	ENSG00000204481;ENSG00000204481-ENSG00000204480	transcript;intergenic_region	ENST00000334600.7;ENSG00000204481-ENSG00000204480	protein_coding;.	MODIFIER;MODIFIER	upstream_gene_variant;intergenic_region	.	.	.	.	.	.	.	.	.	.	.	.	.	.	.
1	13352757	Sniffles2.DEL.107CM0	N	<DEL:-8523>	DEL	DEL	-8523	23.987	119.679	888	855	33	0.0372	novel	0.00394	0.00394	rare	0.0145	0	0	0	0	0.00409	0.015	0	0	0	0	1	1	1	1	1	1	1	1	1	1	0.000563	0.991	0	0	0.199	9.53e-05	0.0018	0.0501	difficult	GRCh38_AllHomopolymers_gt6bp_imperfectgt10bp_slop5;GRCh38_AllTandemRepeatsandHomopolymers_slop5;GRCh38_SimpleRepeat_homopolymer_7to11_slop5;GRCh38_SimpleRepeat_homopolymer_4to6_slop5;GRCh38_SimpleRepeat_imperfecthomopolgt10_slop5;GRCh38_lowmappabilityall;GRCh38_nonunique_l100_m2_e1;GRCh38_nonunique_l250_m0_e0;GRCh38_segdups_gt10kb;GRCh38_chainSelf;GRCh38_segdups;GRCh38_alllowmapandsegdupregions;GRCh38_alldifficultregions	PRAMEF14-PRAMEF19	ENSG00000204481-ENSG00000204480	intergenic_region	ENSG00000204481-ENSG00000204480	.	MODIFIER	intergenic_region	.	.	.	.	.	.	.	.	.	.	.	.	TF binding;TF binding;Open chromatin;CTCF Binding Site;CTCF Binding Site;CTCF Binding Site	.	.
1	13361097	Sniffles2.INS.106BM0	N	<INS:317>	INS	INS	317	87.846	148.058	888	874	14	0.0158	novel	0.0586	0.0586	common	0.00208	0.0104	0.217	0.0305	0.0497	0.0578	0.00211	0.0105	0.216	0.0305	0.0482	1	1	0.65	1	0.0528	1	1	0.497	1	0.0437	0.0591	0.952	0.763	0.763	0.652	0.0458	0.0391	0.68	difficult	GRCh38_SimpleRepeat_homopolymer_4to6_slop5;GRCh38_lowmappabilityall;GRCh38_nonunique_l100_m2_e1;GRCh38_segdups_gt10kb;GRCh38_chainSelf;GRCh38_segdups;GRCh38_alllowmapandsegdupregions;GRCh38_alldifficultregions	PRAMEF14-PRAMEF19	ENSG00000204481-ENSG00000204480	intergenic_region	ENSG00000204481-ENSG00000204480	.	MODIFIER	intergenic_region	.	.	.	.	.	.	.	.	.	.	.	.	.	.	.
1	13362887	Sniffles2.INS.106AM0	N	<INS:52>	INS	INS	52	53.59	202.442	888	879	9	0.0101	novel	0.35	0.35	common	0.317	0.281	0.316	0.421	0.421	0.352	0.32	0.282	0.316	0.421	0.426	0.101	0.837	0.11	1	0.348	0.103	0.835	0.15	1	0.344	0.201	0.506	0.314	0.314	0.221	0.186	0.345	0.164	difficult	GRCh38_AllTandemRepeatsandHomopolymers_slop5;GRCh38_AllTandemRepeats_gt100bp_slop5;GRCh38_allTandemRepeats;GRCh38_AllTandemRepeats_201to10000bp_slop5;GRCh38_lowmappabilityall;GRCh38_nonunique_l100_m2_e1;GRCh38_segdups_gt10kb;GRCh38_segdups;GRCh38_alllowmapandsegdupregions;GRCh38_alldifficultregions	PRAMEF14-PRAMEF19	ENSG00000204481-ENSG00000204480	intergenic_region	ENSG00000204481-ENSG00000204480	.	MODIFIER	intergenic_region	.	.	.	.	.	.	.	.	.	.	.	.	.	.	.
1	13384062	Sniffles2.DEL.1083M0	N	<DEL:-1059>	DEL	DEL	-1059	57.066	29.598	888	863	25	0.0282	known	0.0963	0.0963	common	0.0104	0.059	0.217	0.11	0.117	0.0991	0.0108	0.0599	0.219	0.112	0.123	1	0.394	0.256	0.222	0.0578	1	0.399	0.256	0.224	0.0693	0.0856	0.952	0.8	0.8	0.714	0.111	0.118	0.815	difficult	GRCh38_AllHomopolymers_gt6bp_imperfectgt10bp_slop5;GRCh38_AllTandemRepeatsandHomopolymers_slop5;GRCh38_SimpleRepeat_diTR_11to50_slop5;GRCh38_allTandemRepeats;GRCh38_SimpleRepeat_homopolymer_7to11_slop5;GRCh38_SimpleRepeat_homopolymer_4to6_slop5;GRCh38_AllTandemRepeats_lt51bp_slop5;GRCh38_lowmappabilityall;GRCh38_nonunique_l100_m2_e1;GRCh38_segdups_gt10kb;GRCh38_segdups;GRCh38_alllowmapandsegdupregions;GRCh38_alldifficultregions	PRAMEF17;PRAMEF19-PRAMEF17	ENSG00000204479;ENSG00000204480-ENSG00000204479	transcript;intergenic_region	ENST00000376098.4;ENSG00000204480-ENSG00000204479	protein_coding;.	MODIFIER;MODIFIER	upstream_gene_variant;intergenic_region	.	.	.	.	.	.	.	.	.	.	.	.	.	.	.
1	13384092	Sniffles2.INS.106FM0	N	<INS:99>	INS	INS	99	134.656	356.946	888	862	26	0.0293	novel	0.00113	0.00113	rare	0.00208	0	0	0	0.00292	0.00116	0.00215	0	0	0	0.00307	1	1	1	1	1	1	1	1	1	1	0.000563	0.997	0	0	0.29	4.1e-06	0.000321	0.0499	difficult	GRCh38_segdups_gt10kb;GRCh38_segdups;GRCh38_alllowmapandsegdupregions;GRCh38_alldifficultregions	PRAMEF19-PRAMEF17	ENSG00000204480-ENSG00000204479	intergenic_region	ENSG00000204480-ENSG00000204479	.	MODIFIER	intergenic_region	.	.	.	.	.	.	.	.	.	.	.	.	.	.	.
1	13386806	Sniffles2.INS.1070M0	N	<INS:392>	INS	INS	392	204.62	228.446	888	864	24	0.027	novel	0.00225	0.00225	rare	0.00208	0	0.00298	0	0.00585	0.00231	0.00215	0	0.00303	0	0.0061	1	1	1	1	1	1	1	1	1	1	0.000563	0.994	0	0	0.318	2.87e-05	0.000436	0.12	difficult	GRCh38_SimpleRepeat_homopolymer_4to6_slop5;GRCh38_segdups_gt10kb;GRCh38_segdups;GRCh38_alllowmapandsegdupregions;GRCh38_alldifficultregions	PRAMEF17;PRAMEF19-PRAMEF17	ENSG00000204479;ENSG00000204480-ENSG00000204479	transcript;intergenic_region	ENST00000376098.4;ENSG00000204480-ENSG00000204479	protein_coding;.	MODIFIER;MODIFIER	upstream_gene_variant;intergenic_region	.	.	.	.	.	.	.	.	.	.	.	.	.	.	.
1	13390673	Sniffles2.INV.1088M0	N	<INV:139>	INV	OTHER	139	167.477	373.011	888	865	23	0.0259	novel	0.00113	0.00113	rare	0	0	0	0	0.00585	0.00116	0	0	0	0	0.00602	1	1	1	1	1	1	1	1	1	1	0	0.998	0	0	0.109	0.000613	0.00275	0.259	difficult	GRCh38_refseq_cds;GRCh38_SimpleRepeat_homopolymer_4to6_slop5;GRCh38_segdups_gt10kb;GRCh38_segdups;GRCh38_alllowmapandsegdupregions;GRCh38_alldifficultregions	PRAMEF17	ENSG00000204479	gene_variant	ENSG00000204479	.	MODIFIER	intragenic_variant	.	.	.	.	.	.	.	.	.	.	.	.	.	.	.
1	13393419	Sniffles2.DEL.1084M0	N	<DEL:-2444>	DEL	DEL	-2444	2.373	5.063	888	862	26	0.0293	novel	0.00225	0.00225	rare	0	0	0.00595	0.00305	0.00292	0.00232	0	0	0.00599	0.00316	0.00307	1	1	1	1	1	1	1	1	1	1	0	0.995	0	0	0.0588	0.000375	0.0015	0.246	confident	GRCh38_gclt25orgt65_slop50;GRCh38_AllHomopolymers_gt6bp_imperfectgt10bp_slop5;GRCh38_AllTandemRepeatsandHomopolymers_slop5;GRCh38_SimpleRepeat_homopolymer_gt11_slop5;GRCh38_AllTandemRepeats_gt100bp_slop5;GRCh38_allTandemRepeats;GRCh38_SimpleRepeat_homopolymer_7to11_slop5;GRCh38_SimpleRepeat_homopolymer_4to6_slop5;GRCh38_AllTandemRepeats_lt51bp_slop5;GRCh38_AllTandemRepeats_201to10000bp_slop5;GRCh38_SimpleRepeat_imperfecthomopolgt10_slop5;GRCh38_lowmappabilityall;GRCh38_nonunique_l100_m2_e1;GRCh38_segdups_gt10kb;GRCh38_segdups;GRCh38_alllowmapandsegdupregions;GRCh38_alldifficultregions;GRCh38_notinalldifficultregions	PRAMEF17;PRAMEF17-PRAMEF20	ENSG00000204479;ENSG00000204479-ENSG00000204478	transcript;intergenic_region	ENST00000376098.4;ENSG00000204479-ENSG00000204478	protein_coding;.	MODIFIER;MODIFIER	downstream_gene_variant;intergenic_region	.	.	.	.	.	.	.	.	.	.	.	.	Open chromatin	.	.
1	13393514	Sniffles2.INS.1072M0	N	<INS:8060>	INS	INS	8060	98.238	78.648	888	863	25	0.0282	novel	0.00507	0.00507	low_frequency	0.0166	0.00347	0	0	0	0.00521	0.017	0.00357	0	0	0	0.000904	1	1	1	1	0.000951	1	1	1	1	0.00225	0.988	0	0	0.351	0.000209	0.00136	0.158	difficult	GRCh38_SimpleRepeat_homopolymer_4to6_slop5;GRCh38_segdups_gt10kb;GRCh38_segdups;GRCh38_alllowmapandsegdupregions;GRCh38_alldifficultregions	PRAMEF17;PRAMEF17-PRAMEF20	ENSG00000204479;ENSG00000204479-ENSG00000204478	transcript;intergenic_region	ENST00000376098.4;ENSG00000204479-ENSG00000204478	protein_coding;.	MODIFIER;MODIFIER	downstream_gene_variant;intergenic_region	.	.	.	.	.	.	.	.	.	.	.	.	.	.	.
1	13395019	Sniffles2.INS.1071M0	N	<INS:54>	INS	INS	54	49.494	140.077	888	867	21	0.0236	novel	0.0952	0.0952	common	0.0124	0.0729	0.208	0.119	0.0965	0.0969	0.0128	0.0739	0.208	0.122	0.1	1	0.544	0.356	0.704	0.656	1	0.55	0.477	0.707	0.665	0.0946	0.97	0.905	0.905	0.82	0.115	0.123	0.844	difficult	GRCh38_gclt25orgt65_slop50;GRCh38_AllTandemRepeatsandHomopolymers_slop5;GRCh38_AllTandemRepeats_gt100bp_slop5;GRCh38_allTandemRepeats;GRCh38_AllTandemRepeats_201to10000bp_slop5;GRCh38_lowmappabilityall;GRCh38_nonunique_l100_m2_e1;GRCh38_alllowmapandsegdupregions;GRCh38_alldifficultregions	PRAMEF17;PRAMEF17-PRAMEF20	ENSG00000204479;ENSG00000204479-ENSG00000204478	transcript;intergenic_region	ENST00000376098.4;ENSG00000204479-ENSG00000204478	protein_coding;.	MODIFIER;MODIFIER	downstream_gene_variant;intergenic_region	.	.	.	.	.	.	.	.	.	.	.	.	.	.	.
1	13396543	Sniffles2.DEL.1087M0	N	<DEL:-60>	DEL	DEL	-60	83.45	329.855	888	868	20	0.0225	novel	0.00732	0.00732	low_frequency	0	0	0.0149	0.00915	0.0146	0.00749	0	0	0.0151	0.00932	0.0152	1	1	1	1	1	1	1	1	1	1	0.000563	0.984	0	0	0.15	0.00305	0.00691	0.323	confident	GRCh38_SimpleRepeat_homopolymer_4to6_slop5;GRCh38_notinalldifficultregions	PRAMEF17;PRAMEF17-PRAMEF20	ENSG00000204479;ENSG00000204479-ENSG00000204478	transcript;intergenic_region	ENST00000376098.4;ENSG00000204479-ENSG00000204478	protein_coding;.	MODIFIER;MODIFIER	downstream_gene_variant;intergenic_region	.	.	.	.	.	.	.	.	.	.	.	.	.	.	.
1	13398413	Sniffles2.DEL.109EM0	N	<DEL:-116>	DEL	DEL	-116	107.417	212.223	888	866	22	0.0248	novel	0.00845	0.00845	low_frequency	0	0.00347	0.0149	0.00915	0.0175	0.00808	0	0.00352	0.012	0.00938	0.0183	1	1	1	1	1	1	1	1	1	1	0.00113	0.981	0	0	0.21	0.000497	0.00464	0.103	confident	GRCh38_SimpleRepeat_homopolymer_4to6_slop5;GRCh38_notinalldifficultregions	PRAMEF17-PRAMEF20	ENSG00000204479-ENSG00000204478	intergenic_region	ENSG00000204479-ENSG00000204478	.	MODIFIER	intergenic_region	.	.	.	.	.	.	.	.	.	.	.	.	.	.	.
1	13401052	Sniffles2.INS.1093M0	N	<INS:78>	INS	INS	78	70.941	261.579	888	862	26	0.0293	novel	0.00338	0.00338	rare	0	0	0.00595	0	0.0117	0.00348	0	0	0.0061	0	0.0122	1	1	1	1	1	1	1	1	1	1	0.000563	0.992	0	0	0.22	0.000153	0.00166	0.11	difficult	GRCh38_AllHomopolymers_gt6bp_imperfectgt10bp_slop5;GRCh38_AllTandemRepeatsandHomopolymers_slop5;GRCh38_SimpleRepeat_homopolymer_7to11_slop5;GRCh38_SimpleRepeat_imperfecthomopolgt10_slop5;GRCh38_alldifficultregions	PRAMEF17-PRAMEF20	ENSG00000204479-ENSG00000204478	intergenic_region	ENSG00000204479-ENSG00000204478	.	MODIFIER	intergenic_region	.	.	.	.	.	.	.	.	.	.	.	.	.	.	.
1	13401193	Sniffles2.DEL.10A0M0	N	<DEL:-545>	DEL	DEL	-545	233.076	230.722	888	862	26	0.0293	known	0.00225	0.00225	rare	0	0.00347	0	0.00305	0.00585	0.00232	0	0.00352	0	0.00311	0.0061	1	1	1	1	1	1	1	1	1	1	0.000563	0.994	0	0	0.286	0.000301	0.00154	0.174	confident	GRCh38_AllHomopolymers_gt6bp_imperfectgt10bp_slop5;GRCh38_AllTandemRepeatsandHomopolymers_slop5;GRCh38_SimpleRepeat_homopolymer_gt11_slop5;GRCh38_SimpleRepeat_homopolymer_gt20_slop5;GRCh38_SimpleRepeat_homopolymer_4to6_slop5;GRCh38_SimpleRepeat_imperfecthomopolgt20_slop5;GRCh38_SimpleRepeat_imperfecthomopolgt10_slop5;GRCh38_alldifficultregions;GRCh38_notinalldifficultregions	PRAMEF17-PRAMEF20	ENSG00000204479-ENSG00000204478	intergenic_region	ENSG00000204479-ENSG00000204478	.	MODIFIER	intergenic_region	.	.	.	.	.	.	.	.	.	.	.	.	.	.	.
1	13401778	Sniffles2.DEL.109FM0	N	<DEL:-61>	DEL	DEL	-61	93.817	313.905	888	859	29	0.0327	novel	0.00451	0.00451	rare	0	0	0.00298	0.00915	0.0117	0.00466	0	0	0.00307	0.00943	0.0121	1	1	1	1	1	1	1	1	1	1	0.000563	0.99	0	0	0.169	0.000264	0.00304	0.104	confident	GRCh38_notinalldifficultregions	PRAMEF17-PRAMEF20	ENSG00000204479-ENSG00000204478	intergenic_region	ENSG00000204479-ENSG00000204478	.	MODIFIER	intergenic_region	.	.	.	.	.	.	.	.	.	.	.	.	.	.	.
1	13402147	Sniffles2.INS.1094M0	N	<INS:88>	INS	INS	88	67.837	287.597	888	858	30	0.0338	novel	0.00338	0.00338	rare	0	0	0.00595	0.00305	0.00877	0.0035	0	0	0.00614	0.00312	0.00915	1	1	1	1	1	1	1	1	1	1	0.000563	0.992	0	0	0.228	0.000215	0.00193	0.101	confident	GRCh38_notinalldifficultregions	PRAMEF17-PRAMEF20	ENSG00000204479-ENSG00000204478	intergenic_region	ENSG00000204479-ENSG00000204478	.	MODIFIER	intergenic_region	.	.	.	.	.	.	.	.	.	.	.	.	.	.	.
1	13427113	Sniffles2.INS.1097M0	N	<INS:162>	INS	INS	162	71.367	207.896	888	861	27	0.0304	known	0.058	0.058	common	0.208	0.0104	0	0	0	0.0592	0.215	0.0106	0	0	0	0.326	1	1	1	1	0.562	1	1	1	1	0.0389	0.932	0.467	0.467	0.513	0.00322	0.0143	0.21	confident	GRCh38_notinalldifficultregions	PRAMEF20-LRRC38	ENSG00000204478-ENSG00000162494	intergenic_region	ENSG00000204478-ENSG00000162494	.	MODIFIER	intergenic_region	.	.	.	.	.	.	.	.	.	.	.	.	.	.	.
1	13431252	Sniffles2.DEL.10A1M0	N	<DEL:-1122>	DEL	DEL	-1122	175.156	139.56	888	865	23	0.0259	known	0.013	0.013	low_frequency	0.0436	0.00347	0	0.00305	0	0.0133	0.0457	0.00352	0	0.00311	0	1	1	1	1	1	1	1	1	1	1	0.00732	0.98	0.391	0.391	0.497	0.000369	0.00142	0.302	confident	GRCh38_AllHomopolymers_gt6bp_imperfectgt10bp_slop5;GRCh38_AllTandemRepeatsandHomopolymers_slop5;GRCh38_SimpleRepeat_homopolymer_gt11_slop5;GRCh38_AllTandemRepeats_gt100bp_slop5;GRCh38_allTandemRepeats;GRCh38_SimpleRepeat_homopolymer_7to11_slop5;GRCh38_SimpleRepeat_homopolymer_4to6_slop5;GRCh38_AllTandemRepeats_201to10000bp_slop5;GRCh38_SimpleRepeat_imperfecthomopolgt10_slop5;GRCh38_alldifficultregions;GRCh38_notinalldifficultregions	PRAMEF20-LRRC38	ENSG00000204478-ENSG00000162494	intergenic_region	ENSG00000204478-ENSG00000162494	.	MODIFIER	intergenic_region	.	.	.	.	.	.	.	.	.	.	.	.	.	.	.
1	13439382	Sniffles2.INS.109AM0	N	<INS:88>	INS	INS	88	142.216	262.337	888	860	28	0.0315	known	0.00113	0.00113	rare	0.00415	0	0	0	0	0.00116	0.00437	0	0	0	0	1	1	1	1	1	1	1	1	1	1	0	0.998	0	0	0.126	3.59e-05	0.000195	0.221	difficult	GRCh38_gclt25orgt65_slop50;GRCh38_alldifficultregions	PRAMEF20-LRRC38	ENSG00000204478-ENSG00000162494	intergenic_region	ENSG00000204478-ENSG00000162494	.	MODIFIER	intergenic_region	.	.	.	.	.	.	.	.	.	.	.	.	Enhancer	.	.
1	13447499	Sniffles2.DEL.10A2M0	N	<DEL:-3376>	DEL	DEL	-3376	16.828	17.07	888	852	36	0.0405	known	0.0304	0.0304	low_frequency	0.0871	0.00347	0	0.0152	0.0175	0.0311	0.0887	0.00368	0	0.0159	0.0184	0.0043	1	1	1	1	0.00406	1	1	1	1	0.0208	0.967	0.542	0.542	0.553	0.00893	0.014	0.504	confident	GRCh38_AllHomopolymers_gt6bp_imperfectgt10bp_slop5;GRCh38_AllTandemRepeatsandHomopolymers_slop5;GRCh38_SimpleRepeat_homopolymer_gt11_slop5;GRCh38_SimpleRepeat_triTR_15to50_slop5;GRCh38_SimpleRepeat_homopolymer_gt20_slop5;GRCh38_AllTandemRepeats_gt100bp_slop5;GRCh38_allTandemRepeats;GRCh38_SimpleRepeat_homopolymer_7to11_slop5;GRCh38_SimpleRepeat_homopolymer_4to6_slop5;GRCh38_AllTandemRepeats_lt51bp_slop5;GRCh38_SimpleRepeat_imperfecthomopolgt20_slop5;GRCh38_AllTandemRepeats_201to10000bp_slop5;GRCh38_SimpleRepeat_imperfecthomopolgt10_slop5;GRCh38_lowmappabilityall;GRCh38_nonunique_l100_m2_e1;GRCh38_allOtherDifficultregions;GRCh38_gnomAD_InbreedingCoeff_slop1bp_merge1000bp;GRCh38_alllowmapandsegdupregions;GRCh38_alldifficultregions;GRCh38_notinalldifficultregions	PRAMEF20-LRRC38	ENSG00000204478-ENSG00000162494	intergenic_region	ENSG00000204478-ENSG00000162494	.	MODIFIER	intergenic_region	.	.	.	.	.	.	.	.	.	.	.	.	Open chromatin	.	.
1	13470160	Sniffles2.INS.109BM0	N	<INS:663>	INS	INS	663	169.625	54.032	888	887	1	0.00113	novel	0.994	0.006	low_frequency	0.99	1	0.991	0.997	0.994	0.994	0.99	1	0.991	0.997	0.994	1	1	1	1	1	1	1	1	1	1	0.998	0.984	0.984	0	0.331	1	0.998	0.133	confident	GRCh38_notinalldifficultregions	LRRC38;PRAMEF20-LRRC38	ENSG00000162494;ENSG00000204478-ENSG00000162494	transcript;intergenic_region	ENST00000376085.4;ENSG00000204478-ENSG00000162494	protein_coding;.	MODIFIER;MODIFIER	downstream_gene_variant;intergenic_region	.	.	.	.	.	.	.	.	.	.	.	.	.	.	.
1	13501503	Sniffles2.DEL.10B3M0	N	<DEL:-185>	DEL	DEL	-185	77.569	203.357	888	873	15	0.0169	novel	0.144	0.144	common	0.247	0.135	0.0625	0.198	0.0351	0.147	0.253	0.136	0.0632	0.201	0.0364	0.0146	0.724	0.486	1	1	0.0246	0.726	0.491	1	1	0.132	0.892	0.719	0.719	0.73	0.196	0.194	0.792	difficult	GRCh38_AllHomopolymers_gt6bp_imperfectgt10bp_slop5;GRCh38_AllTandemRepeatsandHomopolymers_slop5;GRCh38_AllTandemRepeats_gt100bp_slop5;GRCh38_allTandemRepeats;GRCh38_SimpleRepeat_homopolymer_4to6_slop5;GRCh38_AllTandemRepeats_201to10000bp_slop5;GRCh38_SimpleRepeat_imperfecthomopolgt10_slop5;GRCh38_alldifficultregions	LRRC38	ENSG00000162494	transcript	ENST00000376085.4	protein_coding	MODIFIER	intron_variant	LRRC38	ENSG00000162494	transcript	ENST00000376085.4	protein_coding	MODIFIER	intron_variant	.	.	.	.	.	.	.	.
1	13501639	Sniffles2.INS.10ABM0	N	<INS:65>	INS	INS	65	107.111	356.01	888	860	28	0.0315	novel	0.00507	0.00507	low_frequency	0.00415	0	0.0179	0	0.00292	0.00523	0.00431	0	0.0182	0	0.00305	1	1	1	1	1	1	1	1	1	1	0.00225	0.985	0	0	0.398	0.000103	0.000739	0.226	difficult	GRCh38_AllTandemRepeatsandHomopolymers_slop5;GRCh38_AllTandemRepeats_gt100bp_slop5;GRCh38_allTandemRepeats;GRCh38_AllTandemRepeats_201to10000bp_slop5;GRCh38_alldifficultregions	LRRC38	ENSG00000162494	transcript	ENST00000376085.4	protein_coding	MODIFIER	intron_variant	LRRC38	ENSG00000162494	transcript	ENST00000376085.4	protein_coding	MODIFIER	intron_variant	.	.	.	.	.	.	.	.
1	13527706	Sniffles2.DEL.10B6M0	N	<DEL:-171>	DEL	DEL	-171	69.401	223.248	888	878	10	0.0113	known	0.468	0.468	common	0.573	0.444	0.548	0.32	0.406	0.473	0.57	0.444	0.551	0.33	0.416	0.19	0.0641	0.0194	0.372	0.874	0.238	0.0641	0.028	0.284	1	0.478	0.917	0.917	0.917	0.902	0.301	0.305	0.96	confident	GRCh38_AllHomopolymers_gt6bp_imperfectgt10bp_slop5;GRCh38_AllTandemRepeatsandHomopolymers_slop5;GRCh38_SimpleRepeat_homopolymer_7to11_slop5;GRCh38_SimpleRepeat_homopolymer_4to6_slop5;GRCh38_alldifficultregions;GRCh38_notinalldifficultregions	ENSG00000259961-BRWD1P1	ENSG00000259961-ENSG00000215909	intergenic_region	ENSG00000259961-ENSG00000215909	.	MODIFIER	intergenic_region	.	.	.	.	.	.	.	.	.	.	.	.	.	.	.
1	13558067	Sniffles2.DEL.10B8M0	N	<DEL:-17868>	DEL	DEL	-17868	0.832	6.656	888	862	26	0.0293	known	0.00732	0.00732	low_frequency	0	0	0	0	0.038	0.00696	0	0	0	0	0.0368	1	1	1	1	1	1	1	1	1	1	0.0045	0.988	0.385	0.385	0.518	0.000994	0.00286	0.283	confident	GRCh38_gclt25orgt65_slop50;GRCh38_AllHomopolymers_gt6bp_imperfectgt10bp_slop5;GRCh38_AllTandemRepeats_51to200bp_slop5;GRCh38_AllTandemRepeatsandHomopolymers_slop5;GRCh38_SimpleRepeat_homopolymer_gt11_slop5;GRCh38_SimpleRepeat_homopolymer_gt20_slop5;GRCh38_SimpleRepeat_diTR_11to50_slop5;GRCh38_AllTandemRepeats_gt100bp_slop5;GRCh38_allTandemRepeats;GRCh38_SimpleRepeat_homopolymer_7to11_slop5;GRCh38_SimpleRepeat_homopolymer_4to6_slop5;GRCh38_AllTandemRepeats_lt51bp_slop5;GRCh38_SimpleRepeat_imperfecthomopolgt20_slop5;GRCh38_AllTandemRepeats_201to10000bp_slop5;GRCh38_SimpleRepeat_quadTR_20to50_slop5;GRCh38_SimpleRepeat_imperfecthomopolgt10_slop5;GRCh38_lowmappabilityall;GRCh38_nonunique_l100_m2_e1;GRCh38_allOtherDifficultregions;GRCh38_gnomAD_InbreedingCoeff_slop1bp_merge1000bp;GRCh38_alllowmapandsegdupregions;GRCh38_alldifficultregions;GRCh38_notinalldifficultregions	BRWD1P1;BRWD1P1-PDPN	ENSG00000215909;ENSG00000215909-ENSG00000162493	transcript;intergenic_region	ENST00000401091.2;ENSG00000215909-ENSG00000162493	processed_pseudogene;.	MODIFIER;MODIFIER	downstream_gene_variant;intergenic_region	.	.	.	.	.	.	.	.	.	.	.	.	Open chromatin;CTCF Binding Site;Open chromatin	.	.
1	13560774	Sniffles2.INS.10AFM0	N	<INS:80>	INS	INS	80	94.507	356.096	888	863	25	0.0282	novel	0.00225	0.00225	rare	0.0083	0	0	0	0	0.00232	0.00851	0	0	0	0	1	1	1	1	1	1	1	1	1	1	0.00113	0.995	0.25	0.25	0.36	0.000149	0.000213	0.563	difficult	GRCh38_AllTandemRepeats_51to200bp_slop5;GRCh38_AllTandemRepeatsandHomopolymers_slop5;GRCh38_AllTandemRepeats_gt100bp_slop5;GRCh38_allTandemRepeats;GRCh38_SimpleRepeat_homopolymer_4to6_slop5;GRCh38_alldifficultregions	BRWD1P1-PDPN	ENSG00000215909-ENSG00000162493	intergenic_region	ENSG00000215909-ENSG00000162493	.	MODIFIER	intergenic_region	.	.	.	.	.	.	.	.	.	.	.	.	.	.	.
1	13567973	Sniffles2.DEL.10B9M0	N	<DEL:-128>	DEL	DEL	-128	56.318	165.868	888	888	0	0	novel	0.787	0.213	common	0.697	0.792	0.899	0.823	0.763	0.786	0.695	0.792	0.899	0.823	0.763	1.35e-05	0.000619	0.224	0.0298	0.00111	7.32e-06	0.000619	0.224	0.0298	0.00111	0.816	0.72	0.723	0.524	0.575	0.826	0.809	0.67	difficult	GRCh38_AllTandemRepeatsandHomopolymers_slop5;GRCh38_SimpleRepeat_diTR_11to50_slop5;GRCh38_AllTandemRepeats_gt100bp_slop5;GRCh38_allTandemRepeats;GRCh38_SimpleRepeat_homopolymer_4to6_slop5;GRCh38_AllTandemRepeats_201to10000bp_slop5;GRCh38_lowmappabilityall;GRCh38_nonunique_l100_m2_e1;GRCh38_alllowmapandsegdupregions;GRCh38_alldifficultregions	BRWD1P1-PDPN	ENSG00000215909-ENSG00000162493	intergenic_region	ENSG00000215909-ENSG00000162493	.	MODIFIER	intergenic_region	.	.	.	.	.	.	.	.	.	.	.	.	.	.	.
1	13574918	Sniffles2.INS.10B1M0	N	<INS:60>	INS	INS	60	117.423	342.454	888	863	25	0.0282	novel	0.00394	0.00394	rare	0	0	0	0	0.0205	0.00406	0	0	0	0	0.0212	1	1	1	1	1	1	1	1	1	1	0.00169	0.991	0.143	0.143	0.456	0.000217	0.000744	0.286	difficult	GRCh38_AllHomopolymers_gt6bp_imperfectgt10bp_slop5;GRCh38_AllTandemRepeatsandHomopolymers_slop5;GRCh38_SimpleRepeat_homopolymer_4to6_slop5;GRCh38_SimpleRepeat_imperfecthomopolgt10_slop5;GRCh38_alldifficultregions	BRWD1P1-PDPN	ENSG00000215909-ENSG00000162493	intergenic_region	ENSG00000215909-ENSG00000162493	.	MODIFIER	intergenic_region	.	.	.	.	.	.	.	.	.	.	.	.	.	.	.
1	13605160	Sniffles2.DEL.10C6M0	N	<DEL:-61>	DEL	DEL	-61	47.401	311.692	888	874	14	0.0158	novel	0.208	0.208	common	0.226	0.191	0.143	0.299	0.172	0.211	0.233	0.194	0.144	0.299	0.177	0.356	0.0141	0.75	0.198	0.0133	0.367	0.0154	0.751	0.198	0.0151	0.172	0.725	0.497	0.497	0.51	0.237	0.264	0.561	difficult	GRCh38_AllTandemRepeats_51to200bp_slop5;GRCh38_AllTandemRepeatsandHomopolymers_slop5;GRCh38_AllTandemRepeats_gt100bp_slop5;GRCh38_allTandemRepeats;GRCh38_SimpleRepeat_homopolymer_4to6_slop5;GRCh38_alldifficultregions	PDPN	ENSG00000162493	transcript	ENST00000294489.10	protein_coding	MODIFIER	intron_variant	PDPN	ENSG00000162493	transcript	ENST00000294489.10	protein_coding	MODIFIER	intron_variant	.	.	.	.	.	Enhancer	Enhancer	.
1	13605213	Sniffles2.INS.10C1M0	N	<INS:62>	INS	INS	62	58.327	290.915	888	862	26	0.0293	novel	0.0118	0.0118	low_frequency	0.0228	0.0174	0.00893	0.00305	0.00292	0.0122	0.0237	0.0181	0.00898	0.00309	0.00307	1	0.0347	1	1	1	1	0.0362	1	1	1	0.00394	0.974	0.1	0.1	0.316	0.00058	0.00367	0.18	difficult	GRCh38_AllTandemRepeats_51to200bp_slop5;GRCh38_AllTandemRepeatsandHomopolymers_slop5;GRCh38_AllTandemRepeats_gt100bp_slop5;GRCh38_allTandemRepeats;GRCh38_alldifficultregions	PDPN	ENSG00000162493	transcript	ENST00000294489.10	protein_coding	MODIFIER	intron_variant	PDPN	ENSG00000162493	transcript	ENST00000294489.10	protein_coding	MODIFIER	intron_variant	.	.	.	.	.	Enhancer	Enhancer	.
1	13613525	Sniffles2.INS.10C2M0	N	<INS:327>	INS	INS	327	132.107	276.778	888	866	22	0.0248	known	0.0208	0.0208	low_frequency	0.0747	0.00347	0	0	0	0.0214	0.0769	0.00365	0	0	0	0.628	1	1	1	1	0.632	1	1	1	1	0.0208	0.989	0.857	0.857	0.763	0.00144	0.00197	0.608	confident	GRCh38_SimpleRepeat_homopolymer_4to6_slop5;GRCh38_notinalldifficultregions	PDPN	ENSG00000162493	transcript	ENST00000294489.10	protein_coding	MODIFIER	intron_variant	PDPN	ENSG00000162493	transcript	ENST00000294489.10	protein_coding	MODIFIER	intron_variant	.	.	.	.	.	.	.	.
1	13673226	Sniffles2.DEL.10CDM0	N	<DEL:-307>	DEL	DEL	-307	158.822	251.392	888	868	20	0.0225	known	0.0563	0.0563	common	0.0332	0.0174	0.0298	0.0213	0.181	0.0576	0.0343	0.0179	0.0301	0.0216	0.186	1	1	0.00548	1	0.799	1	1	0.00561	1	0.803	0.0501	0.981	0.848	0.848	0.907	0.0243	0.0254	0.936	confident	GRCh38_gclt25orgt65_slop50;GRCh38_AllHomopolymers_gt6bp_imperfectgt10bp_slop5;GRCh38_AllTandemRepeatsandHomopolymers_slop5;GRCh38_SimpleRepeat_homopolymer_gt11_slop5;GRCh38_SimpleRepeat_homopolymer_4to6_slop5;GRCh38_SimpleRepeat_imperfecthomopolgt10_slop5;GRCh38_lowmappabilityall;GRCh38_nonunique_l100_m2_e1;GRCh38_alllowmapandsegdupregions;GRCh38_alldifficultregions;GRCh38_notinalldifficultregions	ENSG00000237445-ENSG00000253085	ENSG00000237445-ENSG00000253085	intergenic_region	ENSG00000237445-ENSG00000253085	.	MODIFIER	intergenic_region	.	.	.	.	.	.	.	.	.	.	.	.	.	.	.
1	13836599	Sniffles2.DEL.10E0M0	N	<DEL:-3909>	DEL	DEL	-3909	89.97	6.037	888	865	23	0.0259	known	0.0321	0.0321	low_frequency	0.11	0.0104	0.00298	0	0	0.0324	0.111	0.0106	0.00301	0	0	0.503	1	1	1	1	0.5	1	1	1	1	0.0146	0.943	0.245	0.245	0.456	0.00121	0.00523	0.273	confident	GRCh38_gclt25orgt65_slop50;GRCh38_AllHomopolymers_gt6bp_imperfectgt10bp_slop5;GRCh38_AllTandemRepeats_51to200bp_slop5;GRCh38_AllTandemRepeatsandHomopolymers_slop5;GRCh38_SimpleRepeat_homopolymer_gt11_slop5;GRCh38_SimpleRepeat_homopolymer_gt20_slop5;GRCh38_SimpleRepeat_diTR_11to50_slop5;GRCh38_AllTandemRepeats_gt100bp_slop5;GRCh38_allTandemRepeats;GRCh38_SimpleRepeat_homopolymer_7to11_slop5;GRCh38_SimpleRepeat_homopolymer_4to6_slop5;GRCh38_AllTandemRepeats_lt51bp_slop5;GRCh38_SimpleRepeat_imperfecthomopolgt20_slop5;GRCh38_SimpleRepeat_quadTR_20to50_slop5;GRCh38_SimpleRepeat_imperfecthomopolgt10_slop5;GRCh38_lowmappabilityall;GRCh38_nonunique_l100_m2_e1;GRCh38_alllowmapandsegdupregions;GRCh38_alldifficultregions;GRCh38_notinalldifficultregions	PRDM2-KAZN	ENSG00000116731-ENSG00000189337	intergenic_region	ENSG00000116731-ENSG00000189337	.	MODIFIER	intergenic_region	.	.	.	.	.	.	.	.	.	.	.	.	Open chromatin;Open chromatin	.	.
1	13927632	Sniffles2.INS.10E9M0	N	<INS:823>	INS	INS	823	119.849	42.571	888	861	27	0.0304	novel	0.00451	0.00451	rare	0.0145	0.00347	0	0	0	0.00465	0.0152	0.00347	0	0	0	1	1	1	1	1	1	1	1	1	1	0.00338	0.998	0.75	0.75	0.755	0.0003	0.000639	0.402	confident	GRCh38_SimpleRepeat_homopolymer_4to6_slop5;GRCh38_notinalldifficultregions	KAZN	ENSG00000189337	transcript	ENST00000636203.1	protein_coding	MODIFIER	intron_variant	KAZN	ENSG00000189337	transcript	ENST00000636203.1	protein_coding	MODIFIER	intron_variant	.	.	.	.	.	.	.	.
1	13981098	Sniffles2.INS.10EBM0	N	<INS:55>	INS	INS	55	74.439	78.233	888	875	13	0.0146	novel	0.224	0.224	common	0.286	0.222	0.0327	0.351	0.205	0.227	0.294	0.224	0.0333	0.353	0.204	0.528	0.155	1	0.498	0.643	0.637	0.225	1	0.495	0.638	0.213	0.869	0.729	0.729	0.824	0.304	0.31	0.846	difficult	GRCh38_AllTandemRepeatsandHomopolymers_slop5;GRCh38_SimpleRepeat_diTR_11to50_slop5;GRCh38_allTandemRepeats;GRCh38_AllTandemRepeats_lt51bp_slop5;GRCh38_alldifficultregions	KAZN	ENSG00000189337	transcript	ENST00000636203.1	protein_coding	MODIFIER	intron_variant	KAZN	ENSG00000189337	transcript	ENST00000636203.1	protein_coding	MODIFIER	intron_variant	.	.	.	.	.	.	.	.
1	14110578	Sniffles2.DEL.1109M0	N	<DEL:-1867>	DEL	DEL	-1867	97.465	325.686	888	880	8	0.00901	known	0.333	0.333	common	0.33	0.309	0.503	0.216	0.304	0.336	0.333	0.309	0.506	0.217	0.308	0.466	0.434	0.167	0.497	0.47	0.467	0.434	0.215	0.492	0.472	0.328	0.941	0.922	0.922	0.932	0.266	0.261	0.962	confident	GRCh38_gclt25orgt65_slop50;GRCh38_AllHomopolymers_gt6bp_imperfectgt10bp_slop5;GRCh38_AllTandemRepeatsandHomopolymers_slop5;GRCh38_SimpleRepeat_homopolymer_gt11_slop5;GRCh38_SimpleRepeat_homopolymer_7to11_slop5;GRCh38_SimpleRepeat_homopolymer_4to6_slop5;GRCh38_SimpleRepeat_imperfecthomopolgt20_slop5;GRCh38_SimpleRepeat_imperfecthomopolgt10_slop5;GRCh38_alldifficultregions;GRCh38_notinalldifficultregions	KAZN	ENSG00000189337	transcript	ENST00000636203.1	protein_coding	MODIFIER	intron_variant	KAZN	ENSG00000189337	transcript	ENST00000636203.1	protein_coding	MODIFIER	intron_variant	.	.	.	.	.	Open chromatin;Open chromatin;CTCF Binding Site	.	.
1	14179680	Sniffles2.INS.1105M0	N	<INS:57>	INS	INS	57	120.13	416.958	888	871	17	0.0191	novel	0.00113	0.00113	rare	0	0.00694	0	0	0	0.00115	0	0.00704	0	0	0	1	1	1	1	1	1	1	1	1	1	0.00169	0.997	0.5	0.5	0.487	3.07e-06	3.63e-05	0.124	confident	GRCh38_notinalldifficultregions	KAZN	ENSG00000189337	transcript	ENST00000636203.1	protein_coding	MODIFIER	intron_variant	KAZN	ENSG00000189337	transcript	ENST00000636203.1	protein_coding	MODIFIER	intron_variant	.	.	.	.	.	.	.	.
1	14492666	Sniffles2.INS.1125M0	N	<INS:1410>	INS	INS	1410	132.634	30.937	888	886	2	0.00225	novel	0.979	0.021	low_frequency	0.967	0.983	0.988	0.985	0.98	0.979	0.967	0.983	0.988	0.985	0.98	1	1	1	1	1	1	1	1	1	1	0.992	0.944	0.944	0.027	0.424	0.987	0.979	0.497	difficult	GRCh38_AllTandemRepeatsandHomopolymers_slop5;GRCh38_AllTandemRepeats_gt100bp_slop5;GRCh38_allTandemRepeats;GRCh38_AllTandemRepeats_201to10000bp_slop5;GRCh38_alldifficultregions	KAZN	ENSG00000189337	transcript	ENST00000636203.1	protein_coding	MODIFIER	intron_variant	KAZN	ENSG00000189337	transcript	ENST00000636203.1	protein_coding	MODIFIER	intron_variant	.	.	.	.	.	.	.	.
1	14492666	Sniffles2.INS.1126M0	N	<INS:2781>	INS	INS	2781	200.354	10.823	888	852	36	0.0405	novel	0.00676	0.00676	low_frequency	0.0104	0.00694	0.00298	0.00915	0.00292	0.00763	0.0131	0.00709	0.00311	0.00943	0.00309	0.0207	1	1	0.00917	1	0.0326	1	1	0.00946	1	0.00169	0.988	0.1	0.1	0.335	0.000604	0.00451	0.263	difficult	GRCh38_AllTandemRepeatsandHomopolymers_slop5;GRCh38_AllTandemRepeats_gt100bp_slop5;GRCh38_allTandemRepeats;GRCh38_AllTandemRepeats_201to10000bp_slop5;GRCh38_alldifficultregions	KAZN	ENSG00000189337	transcript	ENST00000636203.1	protein_coding	MODIFIER	intron_variant	KAZN	ENSG00000189337	transcript	ENST00000636203.1	protein_coding	MODIFIER	intron_variant	.	.	.	.	.	.	.	.
1	14492692	Sniffles2.INS.1127M0	N	<INS:372>	INS	INS	372	233.716	126.745	888	862	26	0.0293	novel	0.0101	0.0101	low_frequency	0.0124	0.0104	0.00595	0.00915	0.0117	0.0104	0.0128	0.0106	0.00617	0.00943	0.0121	1	1	1	1	1	1	1	1	1	1	0.0045	0.971	0	0	0.442	0.00421	0.0091	0.404	difficult	GRCh38_AllTandemRepeatsandHomopolymers_slop5;GRCh38_SimpleRepeat_diTR_11to50_slop5;GRCh38_AllTandemRepeats_gt100bp_slop5;GRCh38_allTandemRepeats;GRCh38_AllTandemRepeats_201to10000bp_slop5;GRCh38_alldifficultregions	KAZN	ENSG00000189337	transcript	ENST00000636203.1	protein_coding	MODIFIER	intron_variant	KAZN	ENSG00000189337	transcript	ENST00000636203.1	protein_coding	MODIFIER	intron_variant	.	.	.	.	.	.	.	.
1	14514376	Sniffles2.INS.1137M0	N	<INS:2079>	INS	INS	2079	323.151	79.216	888	861	27	0.0304	novel	0.00113	0.00113	rare	0.00208	0	0	0	0.00292	0.00116	0.00212	0	0	0	0.00303	1	1	1	1	1	1	1	1	1	1	0	0.998	0	0	0.237	0.000212	0.000655	0.268	difficult	GRCh38_gclt25orgt65_slop50;GRCh38_AllTandemRepeatsandHomopolymers_slop5;GRCh38_SimpleRepeat_diTR_11to50_slop5;GRCh38_AllTandemRepeats_gt100bp_slop5;GRCh38_allTandemRepeats;GRCh38_AllTandemRepeats_201to10000bp_slop5;GRCh38_alldifficultregions	KAZN	ENSG00000189337	transcript	ENST00000636203.1	protein_coding	MODIFIER	intron_variant	KAZN	ENSG00000189337	transcript	ENST00000636203.1	protein_coding	MODIFIER	intron_variant	.	.	.	.	.	.	.	.
1	14514420	Sniffles2.INS.1136M0	N	<INS:91>	INS	INS	91	82.394	84.509	888	887	1	0.00113	novel	0.756	0.244	common	0.705	0.771	0.759	0.793	0.778	0.756	0.708	0.769	0.759	0.793	0.778	9.69e-14	8.06e-05	3.39e-06	0.00334	2.96e-05	2.4e-13	7.84e-05	3.39e-06	0.00334	2.96e-05	0.86	0.514	0.514	0.262	0.38	0.839	0.78	0.488	difficult	GRCh38_gclt25orgt65_slop50;GRCh38_AllTandemRepeatsandHomopolymers_slop5;GRCh38_SimpleRepeat_diTR_11to50_slop5;GRCh38_AllTandemRepeats_gt100bp_slop5;GRCh38_allTandemRepeats;GRCh38_AllTandemRepeats_201to10000bp_slop5;GRCh38_alldifficultregions	KAZN	ENSG00000189337	transcript	ENST00000636203.1	protein_coding	MODIFIER	intron_variant	KAZN	ENSG00000189337	transcript	ENST00000636203.1	protein_coding	MODIFIER	intron_variant	.	.	.	.	.	.	.	.
1	14652507	Sniffles2.INS.1144M0	N	<INS:260>	INS	INS	260	115.648	84.855	888	888	0	0	novel	0.909	0.091	common	0.932	0.913	0.896	0.921	0.874	0.909	0.932	0.913	0.896	0.921	0.874	0.61	0.6	0.221	0.601	0.079	0.61	0.6	0.221	0.601	0.079	0.945	0.786	0.786	0.21	0.509	0.947	0.931	0.564	difficult	GRCh38_AllTandemRepeatsandHomopolymers_slop5;GRCh38_AllTandemRepeats_gt100bp_slop5;GRCh38_allTandemRepeats;GRCh38_AllTandemRepeats_201to10000bp_slop5;GRCh38_alldifficultregions	KAZN	ENSG00000189337	transcript	ENST00000636203.1	protein_coding	MODIFIER	intron_variant	KAZN	ENSG00000189337	transcript	ENST00000636203.1	protein_coding	MODIFIER	intron_variant	.	.	.	.	.	.	.	.
1	14845505	Sniffles2.DEL.1165M0	N	<DEL:-54>	DEL	DEL	-54	83.2	297.303	888	863	25	0.0282	novel	0.00169	0.00169	rare	0	0.0104	0	0	0	0.00174	0	0.0105	0	0	0	1	1	1	1	1	1	1	1	1	1	0.00338	0.997	1	1	0.734	0.00051	0.00215	0.306	difficult	GRCh38_AllTandemRepeatsandHomopolymers_slop5;GRCh38_AllTandemRepeats_gt100bp_slop5;GRCh38_allTandemRepeats;GRCh38_AllTandemRepeats_201to10000bp_slop5;GRCh38_SimpleRepeat_quadTR_20to50_slop5;GRCh38_alldifficultregions	KAZN	ENSG00000189337	transcript	ENST00000636203.1	protein_coding	MODIFIER	intron_variant	KAZN	ENSG00000189337	transcript	ENST00000636203.1	protein_coding	MODIFIER	intron_variant	.	.	.	.	.	.	.	.
1	14867954	Sniffles2.INS.1161M0	N	<INS:62>	INS	INS	62	25.165	132.116	888	876	12	0.0135	known	0.328	0.328	common	0.189	0.25	0.324	0.473	0.453	0.332	0.193	0.255	0.328	0.473	0.459	0.0329	0.0774	0.481	0.877	0.0888	0.0351	0.118	0.482	0.877	0.0902	0.311	0.905	0.86	0.86	0.89	0.411	0.42	0.928	confident	GRCh38_notinalldifficultregions	KAZN	ENSG00000189337	transcript	ENST00000636203.1	protein_coding	MODIFIER	intron_variant	KAZN	ENSG00000189337	transcript	ENST00000636203.1	protein_coding	MODIFIER	intron_variant	.	.	.	.	.	.	.	.
1	14873060	Sniffles2.DEL.1167M0	N	<DEL:-56>	DEL	DEL	-56	39.139	216.763	888	881	7	0.00788	novel	0.352	0.352	common	0.17	0.503	0.601	0.21	0.374	0.355	0.174	0.507	0.601	0.212	0.374	0.361	0.0127	0.632	0.813	1.38e-06	0.368	0.0188	0.632	0.814	1.38e-06	0.364	0.859	0.846	0.846	0.812	0.264	0.263	0.809	difficult	GRCh38_AllTandemRepeatsandHomopolymers_slop5;GRCh38_AllTandemRepeats_gt100bp_slop5;GRCh38_allTandemRepeats;GRCh38_AllTandemRepeats_201to10000bp_slop5;GRCh38_SimpleRepeat_quadTR_20to50_slop5;GRCh38_alldifficultregions	KAZN	ENSG00000189337	transcript	ENST00000636203.1	protein_coding	MODIFIER	intron_variant	KAZN	ENSG00000189337	transcript	ENST00000636203.1	protein_coding	MODIFIER	intron_variant	.	.	.	.	.	.	.	.
1	14933576	Sniffles2.INS.116EM0	N	<INS:286>	INS	INS	286	128.57	254.844	888	864	24	0.027	novel	0.0225	0.0225	low_frequency	0.0809	0.00347	0	0	0	0.022	0.0784	0.00355	0	0	0	1	1	1	1	1	1	1	1	1	1	0.0197	0.977	0.692	0.692	0.75	0.0014	0.0018	0.652	confident	GRCh38_SimpleRepeat_homopolymer_4to6_slop5;GRCh38_notinalldifficultregions	KAZN	ENSG00000189337	transcript	ENST00000636203.1	protein_coding	MODIFIER	intron_variant	KAZN	ENSG00000189337	transcript	ENST00000636203.1	protein_coding	MODIFIER	intron_variant	.	.	.	.	.	.	.	.
1	14949439	Sniffles2.DEL.1173M0	N	<DEL:-952>	DEL	DEL	-952	356.038	202.681	888	865	23	0.0259	novel	0.00113	0.00113	rare	0.00415	0	0	0	0	0.00116	0.00427	0	0	0	0	1	1	1	1	1	1	1	1	1	1	0.00113	0.998	0.5	0.5	0.641	1.54e-05	6.59e-05	0.33	confident	GRCh38_gclt25orgt65_slop50;GRCh38_SimpleRepeat_homopolymer_4to6_slop5;GRCh38_alldifficultregions;GRCh38_notinalldifficultregions	KAZN	ENSG00000189337	transcript	ENST00000636203.1	protein_coding	MODIFIER	intron_variant	KAZN	ENSG00000189337	transcript	ENST00000636203.1	protein_coding	MODIFIER	intron_variant	.	.	.	.	.	Enhancer	.	.
1	15000153	Sniffles2.DEL.1188M0	N	<DEL:-944>	DEL	DEL	-944	255.179	88.871	888	869	19	0.0214	known	0.00788	0.00788	low_frequency	0.029	0	0	0	0	0.00806	0.03	0	0	0	0	0.177	1	1	1	1	0.182	1	1	1	1	0.0045	0.99	0.462	0.462	0.601	0.000474	0.000963	0.457	confident	GRCh38_AllHomopolymers_gt6bp_imperfectgt10bp_slop5;GRCh38_AllTandemRepeatsandHomopolymers_slop5;GRCh38_SimpleRepeat_homopolymer_7to11_slop5;GRCh38_SimpleRepeat_homopolymer_4to6_slop5;GRCh38_alldifficultregions;GRCh38_notinalldifficultregions	KAZN	ENSG00000189337	transcript	ENST00000636203.1	protein_coding	MODIFIER	intron_variant	KAZN	ENSG00000189337	transcript	ENST00000636203.1	protein_coding	MODIFIER	intron_variant	.	.	.	.	.	Enhancer	.	.
1	15013583	Sniffles2.DEL.118AM0	N	<DEL:-3544>	DEL	DEL	-3544	0	0	888	861	27	0.0304	known	0.00113	0.00113	rare	0.00415	0	0	0	0	0.00116	0.00433	0	0	0	0	1	1	1	1	1	1	1	1	1	1	0	0.998	0	0	0.0604	6.76e-05	0.000146	0.333	confident	GRCh38_AllHomopolymers_gt6bp_imperfectgt10bp_slop5;GRCh38_AllTandemRepeats_51to200bp_slop5;GRCh38_AllTandemRepeatsandHomopolymers_slop5;GRCh38_SimpleRepeat_homopolymer_gt11_slop5;GRCh38_allTandemRepeats;GRCh38_SimpleRepeat_homopolymer_7to11_slop5;GRCh38_SimpleRepeat_homopolymer_4to6_slop5;GRCh38_AllTandemRepeats_lt51bp_slop5;GRCh38_SimpleRepeat_quadTR_20to50_slop5;GRCh38_SimpleRepeat_imperfecthomopolgt10_slop5;GRCh38_alldifficultregions;GRCh38_notinalldifficultregions	KAZN	ENSG00000189337	transcript	ENST00000636203.1	protein_coding	MODIFIER	intron_variant	KAZN	ENSG00000189337	transcript	ENST00000636203.1	protein_coding	MODIFIER	intron_variant	.	.	.	.	.	.	.	.
1	15036279	Sniffles2.INS.1183M0	N	<INS:66>	INS	INS	66	21.922	81.779	888	883	5	0.00563	novel	0.776	0.224	common	0.954	0.837	0.548	0.771	0.702	0.78	0.954	0.837	0.558	0.771	0.706	0.395	0.216	0.641	0.0733	1	0.395	0.216	0.753	0.0733	0.856	0.787	0.855	0.87	0.743	0.792	0.797	0.783	0.853	difficult	GRCh38_gclt25orgt65_slop50;GRCh38_AllTandemRepeatsandHomopolymers_slop5;GRCh38_AllTandemRepeats_gt100bp_slop5;GRCh38_allTandemRepeats;GRCh38_AllTandemRepeats_201to10000bp_slop5;GRCh38_alldifficultregions	KAZN	ENSG00000189337	transcript	ENST00000636203.1	protein_coding	MODIFIER	intron_variant	KAZN	ENSG00000189337	transcript	ENST00000636203.1	protein_coding	MODIFIER	intron_variant	.	.	.	.	.	.	.	.
1	15038789	Sniffles2.DEL.118BM0	N	<DEL:-109>	DEL	DEL	-109	45.492	182.917	888	879	9	0.0101	novel	0.326	0.326	common	0.292	0.257	0.452	0.29	0.339	0.328	0.295	0.259	0.452	0.292	0.345	0.212	0.515	0.213	0.447	0.128	0.163	0.517	0.213	0.445	0.124	0.322	0.866	0.827	0.827	0.805	0.297	0.298	0.886	difficult	GRCh38_AllTandemRepeatsandHomopolymers_slop5;GRCh38_AllTandemRepeats_gt100bp_slop5;GRCh38_allTandemRepeats;GRCh38_AllTandemRepeats_201to10000bp_slop5;GRCh38_lowmappabilityall;GRCh38_nonunique_l100_m2_e1;GRCh38_alllowmapandsegdupregions;GRCh38_alldifficultregions	KAZN	ENSG00000189337	transcript	ENST00000636203.1	protein_coding	MODIFIER	intron_variant	KAZN	ENSG00000189337	transcript	ENST00000636203.1	protein_coding	MODIFIER	intron_variant	.	.	.	.	.	CTCF Binding Site	.	.
1	15038916	Sniffles2.INS.1184M0	N	<INS:92>	INS	INS	92	133.004	311.096	888	868	20	0.0225	novel	0.00338	0.00338	rare	0.0104	0	0.00298	0	0	0.00346	0.0106	0	0.00303	0	0	1	1	1	1	1	1	1	1	1	1	0.000563	0.992	0	0	0.286	0.000171	0.000276	0.52	difficult	GRCh38_AllTandemRepeatsandHomopolymers_slop5;GRCh38_AllTandemRepeats_gt100bp_slop5;GRCh38_allTandemRepeats;GRCh38_AllTandemRepeats_201to10000bp_slop5;GRCh38_lowmappabilityall;GRCh38_nonunique_l100_m2_e1;GRCh38_alllowmapandsegdupregions;GRCh38_alldifficultregions	KAZN	ENSG00000189337	transcript	ENST00000636203.1	protein_coding	MODIFIER	intron_variant	KAZN	ENSG00000189337	transcript	ENST00000636203.1	protein_coding	MODIFIER	intron_variant	.	.	.	.	.	.	.	.
1	15048662	Sniffles2.DEL.118DM0	N	<DEL:-59>	DEL	DEL	-59	49.847	299.038	888	868	20	0.0225	novel	0.0546	0.0546	common	0.116	0.0243	0.0476	0.00305	0.0497	0.0553	0.118	0.0213	0.0485	0.00312	0.0515	0.751	1	1	1	0.342	0.752	1	1	1	0.352	0.0484	0.959	0.745	0.745	0.762	0.00712	0.0127	0.518	difficult	GRCh38_AllTandemRepeatsandHomopolymers_slop5;GRCh38_AllTandemRepeats_gt100bp_slop5;GRCh38_allTandemRepeats;GRCh38_AllTandemRepeats_201to10000bp_slop5;GRCh38_alldifficultregions	KAZN	ENSG00000189337	transcript	ENST00000636203.1	protein_coding	MODIFIER	intron_variant	KAZN	ENSG00000189337	transcript	ENST00000636203.1	protein_coding	MODIFIER	intron_variant	.	.	.	.	.	.	.	.
1	15050029	Sniffles2.DEL.118EM0	N	<DEL:-55>	DEL	DEL	-55	45.62	159.138	888	876	12	0.0135	novel	0.413	0.413	common	0.486	0.254	0.714	0.223	0.33	0.418	0.49	0.255	0.714	0.227	0.342	0.122	0.507	0.448	0.656	0.729	0.154	0.508	0.448	0.822	0.863	0.425	0.884	0.887	0.887	0.868	0.233	0.234	0.861	difficult	GRCh38_AllTandemRepeats_51to200bp_slop5;GRCh38_AllTandemRepeatsandHomopolymers_slop5;GRCh38_AllTandemRepeats_gt100bp_slop5;GRCh38_allTandemRepeats;GRCh38_alldifficultregions	KAZN	ENSG00000189337	transcript	ENST00000636203.1	protein_coding	MODIFIER	intron_variant	KAZN	ENSG00000189337	transcript	ENST00000636203.1	protein_coding	MODIFIER	intron_variant	.	.	.	.	.	.	.	.
1	15063795	Sniffles2.DEL.118FM0	N	<DEL:-54>	DEL	DEL	-54	46.523	204.031	888	864	24	0.027	novel	0.116	0.116	common	0.33	0.0312	0.0417	0	0.0702	0.119	0.336	0.0317	0.0424	0	0.0736	0.108	0.121	1	1	0.0364	0.11	0.122	1	1	0.0414	0.115	0.955	0.859	0.859	0.908	0.0119	0.0137	0.813	difficult	GRCh38_AllTandemRepeatsandHomopolymers_slop5;GRCh38_AllTandemRepeats_gt100bp_slop5;GRCh38_allTandemRepeats;GRCh38_AllTandemRepeats_201to10000bp_slop5;GRCh38_alldifficultregions	KAZN	ENSG00000189337	transcript	ENST00000636203.1	protein_coding	MODIFIER	intron_variant	KAZN	ENSG00000189337	transcript	ENST00000636203.1	protein_coding	MODIFIER	intron_variant	.	.	.	.	.	.	.	.
1	15103521	Sniffles2.INS.1198M0	N	<INS:63>	INS	INS	63	124.887	406.583	888	864	24	0.027	novel	0.00901	0.00901	low_frequency	0.0311	0	0	0	0.00292	0.00926	0.032	0	0	0	0.00303	0.201	1	1	1	1	0.207	1	1	1	1	0.00901	0.989	0.667	0.667	0.79	0.000784	0.00165	0.492	difficult	GRCh38_AllTandemRepeats_51to200bp_slop5;GRCh38_AllTandemRepeatsandHomopolymers_slop5;GRCh38_allTandemRepeats;GRCh38_alldifficultregions	KAZN	ENSG00000189337	transcript	ENST00000636203.1	protein_coding	MODIFIER	intron_variant	KAZN	ENSG00000189337	transcript	ENST00000636203.1	protein_coding	MODIFIER	intron_variant	.	.	.	.	.	.	.	.
1	15160439	Sniffles2.DEL.11A0M0	N	<DEL:-4529>	DEL	DEL	-4529	0.463	3.882	888	861	27	0.0304	known	0.00451	0.00451	rare	0.0083	0.0139	0	0	0	0.00406	0.00644	0.0143	0	0	0	1	1	1	1	1	1	1	1	1	1	0.00282	0.994	0.5	0.5	0.694	0.000381	0.000456	0.813	confident	GRCh38_refseq_cds;GRCh38_AllHomopolymers_gt6bp_imperfectgt10bp_slop5;GRCh38_AllTandemRepeatsandHomopolymers_slop5;GRCh38_SimpleRepeat_homopolymer_gt11_slop5;GRCh38_allTandemRepeats;GRCh38_SimpleRepeat_homopolymer_7to11_slop5;GRCh38_SimpleRepeat_homopolymer_4to6_slop5;GRCh38_AllTandemRepeats_lt51bp_slop5;GRCh38_SimpleRepeat_imperfecthomopolgt20_slop5;GRCh38_SimpleRepeat_imperfecthomopolgt10_slop5;GRCh38_lowmappabilityall;GRCh38_nonunique_l100_m2_e1;GRCh38_alllowmapandsegdupregions;GRCh38_alldifficultregions;GRCh38_notinalldifficultregions	TMEM51&TMEM51-AS2;TMEM51-AS2;TMEM51;TMEM51-AS2	ENSG00000171729&ENSG00000204464;ENSG00000204464;ENSG00000171729;ENSG00000204464	gene_variant;transcript;transcript;gene_variant	ENSG00000171729;ENST00000625027.2;ENST00000376008.3;ENSG00000204464	.;pseudogene;protein_coding;.	HIGH;MODIFIER;MODIFIER;MODIFIER	bidirectional_gene_fusion;downstream_gene_variant;intron_variant;intragenic_variant	TMEM51	ENSG00000171729	transcript	ENST00000376008.3	protein_coding	MODIFIER	intron_variant	.	.	.	.	.	.	.	.
1	15163633	Sniffles2.INS.119AM0	N	<INS:135>	INS	INS	135	56.995	139.025	888	867	21	0.0236	known	0.0552	0.0552	common	0.0104	0.0486	0.0446	0.11	0.0819	0.0565	0.0106	0.05	0.0452	0.11	0.0859	1	0.282	0.279	0.222	0.306	1	0.289	0.282	0.222	0.328	0.0557	0.979	0.883	0.883	0.907	0.0916	0.0914	0.932	confident	GRCh38_SimpleRepeat_homopolymer_4to6_slop5;GRCh38_notinalldifficultregions	TMEM51-AS2;TMEM51	ENSG00000204464;ENSG00000171729	transcript;transcript	ENST00000625027.2;ENST00000376008.3	pseudogene;protein_coding	MODIFIER;MODIFIER	downstream_gene_variant;intron_variant	TMEM51	ENSG00000171729	transcript	ENST00000376008.3	protein_coding	MODIFIER	intron_variant	.	.	.	.	.	.	.	.
1	15170156	Sniffles2.INS.119BM0	N	<INS:141>	INS	INS	141	144.614	378.893	888	867	21	0.0236	known	0.0107	0.0107	low_frequency	0.029	0.0104	0	0	0.00585	0.011	0.0298	0.0107	0	0	0.00602	1	1	1	1	1	1	1	1	1	1	0.00788	0.988	0.579	0.579	0.853	0.00187	0.00211	0.697	confident	GRCh38_SimpleRepeat_homopolymer_4to6_slop5;GRCh38_notinalldifficultregions	TMEM51;TMEM51-AS2	ENSG00000171729;ENSG00000204464	transcript;transcript	ENST00000376008.3;ENST00000625027.2	protein_coding;pseudogene	MODIFIER;MODIFIER	intron_variant;intron_variant	TMEM51	ENSG00000171729	transcript	ENST00000376008.3	protein_coding	MODIFIER	intron_variant	.	.	.	.	.	.	.	.
1	15180225	Sniffles2.INS.119CM0	N	<INS:329>	INS	INS	329	190.165	277.059	888	860	28	0.0315	known	0.0101	0.0101	low_frequency	0.0373	0	0	0	0	0.0105	0.0386	0	0	0	0	1	1	1	1	1	1	1	1	1	1	0.00845	0.992	0.722	0.722	0.774	0.00117	0.00125	0.715	confident	GRCh38_notinalldifficultregions	TMEM51	ENSG00000171729	transcript	ENST00000376008.3	protein_coding	MODIFIER	intron_variant	TMEM51	ENSG00000171729	transcript	ENST00000376008.3	protein_coding	MODIFIER	intron_variant	.	.	.	.	.	.	.	.
1	15225219	Sniffles2.INS.11A7M0	N	<INS:253>	INS	INS	253	94.724	55.724	888	887	1	0.00113	novel	0.995	0.005	low_frequency	0.992	0.996	0.994	0.997	0.997	0.995	0.992	0.996	0.994	0.997	0.997	1	1	1	1	1	1	1	1	1	1	0.997	0.984	0.984	0	0.449	1	0.999	0.3	difficult	GRCh38_AllTandemRepeats_51to200bp_slop5;GRCh38_AllTandemRepeatsandHomopolymers_slop5;GRCh38_allTandemRepeats;GRCh38_SimpleRepeat_homopolymer_4to6_slop5;GRCh38_alldifficultregions	ZBTB2P1;TMEM51;TMEM51-ZBTB2P1	ENSG00000278480;ENSG00000171729;ENSG00000171729-ENSG00000278480	transcript;transcript;intergenic_region	ENST00000612442.1;ENST00000376008.3;ENSG00000171729-ENSG00000278480	processed_pseudogene;protein_coding;.	MODIFIER;MODIFIER;MODIFIER	upstream_gene_variant;downstream_gene_variant;intergenic_region	.	.	.	.	.	.	.	.	.	.	.	.	Enhancer	.	.
1	15301136	Sniffles2.INS.11B8M0	N	<INS:232>	INS	INS	232	151.378	306.836	888	863	25	0.0282	known	0.0107	0.0107	low_frequency	0.0373	0.00347	0	0	0	0.0104	0.036	0.00355	0	0	0	0.281	1	1	1	1	0.258	1	1	1	1	0.00845	0.993	0.722	0.722	0.734	0.000797	0.00197	0.463	difficult	GRCh38_AllHomopolymers_gt6bp_imperfectgt10bp_slop5;GRCh38_AllTandemRepeatsandHomopolymers_slop5;GRCh38_SimpleRepeat_homopolymer_7to11_slop5;GRCh38_SimpleRepeat_homopolymer_4to6_slop5;GRCh38_alldifficultregions	FHAD1	ENSG00000142621	transcript	ENST00000683790.1	protein_coding	MODIFIER	intron_variant	FHAD1	ENSG00000142621	transcript	ENST00000683790.1	protein_coding	MODIFIER	intron_variant	.	.	.	.	.	.	.	.
1	15314647	Sniffles2.INS.11BAM0	N	<INS:287>	INS	INS	287	120.748	104.827	888	888	0	0	novel	0.967	0.033	low_frequency	0.938	0.983	0.973	0.985	0.971	0.967	0.938	0.983	0.973	0.985	0.971	0.608	1	1	1	1	0.608	1	1	1	1	0.988	0.935	0.935	0.169	0.432	0.996	0.984	0.277	difficult	GRCh38_AllTandemRepeatsandHomopolymers_slop5;GRCh38_AllTandemRepeats_gt100bp_slop5;GRCh38_allTandemRepeats;GRCh38_SimpleRepeat_homopolymer_4to6_slop5;GRCh38_AllTandemRepeats_201to10000bp_slop5;GRCh38_alldifficultregions	FHAD1	ENSG00000142621	transcript	ENST00000683790.1	protein_coding	MODIFIER	intron_variant	FHAD1	ENSG00000142621	transcript	ENST00000683790.1	protein_coding	MODIFIER	intron_variant	.	.	.	.	.	.	.	.
1	15373357	Sniffles2.INS.11BCM0	N	<INS:268>	INS	INS	268	117.728	208.075	888	865	23	0.0259	known	0.0377	0.0377	low_frequency	0.133	0.0104	0	0	0	0.0382	0.136	0.0106	0	0	0	0.395	1	1	1	1	0.396	1	1	1	1	0.0389	0.984	0.869	0.869	0.867	0.00265	0.00277	0.914	confident	GRCh38_SimpleRepeat_homopolymer_4to6_slop5;GRCh38_notinalldifficultregions	FHAD1	ENSG00000142621	transcript	ENST00000683790.1	protein_coding	MODIFIER	intron_variant	FHAD1	ENSG00000142621	transcript	ENST00000683790.1	protein_coding	MODIFIER	intron_variant	.	.	.	.	.	.	.	.
1	15388336	Sniffles2.INS.11BDM0	N	<INS:107>	INS	INS	107	57.029	51.882	888	888	0	0	novel	0.841	0.159	common	0.786	0.854	0.881	0.881	0.828	0.841	0.786	0.854	0.881	0.881	0.828	1.26e-06	0.0438	0.133	0.132	0.00514	1.26e-06	0.0438	0.133	0.132	0.00514	0.857	0.753	0.753	0.527	0.632	0.888	0.889	0.77	difficult	GRCh38_gclt25orgt65_slop50;GRCh38_AllTandemRepeats_51to200bp_slop5;GRCh38_AllTandemRepeatsandHomopolymers_slop5;GRCh38_AllTandemRepeats_gt100bp_slop5;GRCh38_allTandemRepeats;GRCh38_SimpleRepeat_homopolymer_4to6_slop5;GRCh38_alldifficultregions	FHAD1	ENSG00000142621	transcript	ENST00000683790.1	protein_coding	MODIFIER	intron_variant	FHAD1	ENSG00000142621	transcript	ENST00000683790.1	protein_coding	MODIFIER	intron_variant	.	.	.	.	.	.	.	.
1	15597392	Sniffles2.DEL.11E2M0	N	<DEL:-3420>	DEL	DEL	-3420	281.297	4.472	888	863	25	0.0282	known	0.00225	0.00225	rare	0.00622	0.00347	0	0	0	0.00232	0.00641	0.0036	0	0	0	1	1	1	1	1	1	1	1	1	1	0.00169	0.997	0.5	0.5	0.748	5.12e-05	6.24e-05	0.567	confident	GRCh38_AllHomopolymers_gt6bp_imperfectgt10bp_slop5;GRCh38_AllTandemRepeatsandHomopolymers_slop5;GRCh38_SimpleRepeat_homopolymer_gt11_slop5;GRCh38_SimpleRepeat_homopolymer_gt20_slop5;GRCh38_AllTandemRepeats_gt100bp_slop5;GRCh38_allTandemRepeats;GRCh38_SimpleRepeat_homopolymer_7to11_slop5;GRCh38_SimpleRepeat_homopolymer_4to6_slop5;GRCh38_AllTandemRepeats_lt51bp_slop5;GRCh38_SimpleRepeat_imperfecthomopolgt20_slop5;GRCh38_AllTandemRepeats_201to10000bp_slop5;GRCh38_SimpleRepeat_imperfecthomopolgt10_slop5;GRCh38_lowmappabilityall;GRCh38_nonunique_l100_m2_e1;GRCh38_alllowmapandsegdupregions;GRCh38_alldifficultregions;GRCh38_notinalldifficultregions	CHCHD2P6;ENSG00000237301	ENSG00000235084;ENSG00000237301	transcript;transcript	ENST00000454346.1;ENST00000428945.1	processed_pseudogene;pseudogene	MODIFIER;MODIFIER	upstream_gene_variant;intron_variant	.	.	.	.	.	.	.	.	.	.	.	.	Open chromatin	Transcription Start Site	.
1	15608597	Sniffles2.DEL.11F3M0	N	<DEL:-3135>	DEL	DEL	-3135	0.354	11.667	888	872	16	0.018	known	0.00394	0.00394	rare	0.0145	0	0	0	0	0.00401	0.0149	0	0	0	0	1	1	1	1	1	1	1	1	1	1	0.00113	0.994	0.286	0.286	0.605	0.000133	0.000174	0.664	confident	GRCh38_AllHomopolymers_gt6bp_imperfectgt10bp_slop5;GRCh38_AllTandemRepeatsandHomopolymers_slop5;GRCh38_SimpleRepeat_homopolymer_gt11_slop5;GRCh38_SimpleRepeat_homopolymer_gt20_slop5;GRCh38_SimpleRepeat_diTR_11to50_slop5;GRCh38_AllTandemRepeats_gt100bp_slop5;GRCh38_allTandemRepeats;GRCh38_SimpleRepeat_homopolymer_7to11_slop5;GRCh38_SimpleRepeat_homopolymer_4to6_slop5;GRCh38_AllTandemRepeats_lt51bp_slop5;GRCh38_SimpleRepeat_imperfecthomopolgt20_slop5;GRCh38_AllTandemRepeats_201to10000bp_slop5;GRCh38_SimpleRepeat_imperfecthomopolgt10_slop5;GRCh38_lowmappabilityall;GRCh38_nonunique_l100_m2_e1;GRCh38_chainSelf;GRCh38_alllowmapandsegdupregions;GRCh38_alldifficultregions;GRCh38_notinalldifficultregions	ENSG00000237301;RNU7-179P;CHCHD2P6;CD24P1;RNU7-179P-CD24P1	ENSG00000237301;ENSG00000252417;ENSG00000235084;ENSG00000236500;ENSG00000252417-ENSG00000236500	transcript;transcript;transcript;transcript;intergenic_region	ENST00000428945.1;ENST00000516608.1;ENST00000454346.1;ENST00000422383.1;ENSG00000252417-ENSG00000236500	pseudogene;snRNA;processed_pseudogene;processed_pseudogene;.	MODIFIER;MODIFIER;MODIFIER;MODIFIER;MODIFIER	upstream_gene_variant;upstream_gene_variant;downstream_gene_variant;downstream_gene_variant;intergenic_region	.	.	.	.	.	.	.	.	.	.	.	.	Open chromatin;Open chromatin	.	.
1	15816331	Sniffles2.INS.120BM0	N	<INS:73>	INS	INS	73	177.937	409.225	888	867	21	0.0236	novel	0.00225	0.00225	rare	0.00622	0.00347	0	0	0	0.00231	0.00633	0.00352	0	0	0	1	1	1	1	1	1	1	1	1	1	0.00169	0.997	0.5	0.5	0.706	0.000104	0.000125	0.718	confident	GRCh38_SimpleRepeat_homopolymer_4to6_slop5;GRCh38_notinalldifficultregions	UQCRHL-ENSG00000178715	ENSG00000233954-ENSG00000178715	intergenic_region	ENSG00000233954-ENSG00000178715	.	MODIFIER	intergenic_region	.	.	.	.	.	.	.	.	.	.	.	.	Enhancer;CTCF Binding Site	.	.
1	15825449	Sniffles2.DEL.1213M0	N	<DEL:-3481>	DEL	DEL	-3481	153.884	36.13	888	871	17	0.0191	known	0.229	0.229	common	0.0664	0.306	0.0774	0.344	0.43	0.232	0.0675	0.312	0.0793	0.348	0.434	0.608	0.328	0.251	1	0.44	0.608	0.432	0.26	1	0.53	0.228	0.847	0.713	0.713	0.792	0.351	0.341	0.885	confident	GRCh38_AllHomopolymers_gt6bp_imperfectgt10bp_slop5;GRCh38_AllTandemRepeatsandHomopolymers_slop5;GRCh38_SimpleRepeat_homopolymer_gt11_slop5;GRCh38_SimpleRepeat_diTR_11to50_slop5;GRCh38_AllTandemRepeats_gt100bp_slop5;GRCh38_allTandemRepeats;GRCh38_SimpleRepeat_homopolymer_7to11_slop5;GRCh38_SimpleRepeat_homopolymer_4to6_slop5;GRCh38_AllTandemRepeats_lt51bp_slop5;GRCh38_SimpleRepeat_imperfecthomopolgt20_slop5;GRCh38_AllTandemRepeats_201to10000bp_slop5;GRCh38_SimpleRepeat_quadTR_20to50_slop5;GRCh38_SimpleRepeat_imperfecthomopolgt10_slop5;GRCh38_lowmappabilityall;GRCh38_nonunique_l100_m2_e1;GRCh38_chainSelf;GRCh38_alllowmapandsegdupregions;GRCh38_alldifficultregions;GRCh38_notinalldifficultregions	ENSG00000178715;ENSG00000178715;ENSG00000178715;ENSG00000178715;UQCRHL-ENSG00000178715;ENSG00000178715-FLJ37453	ENSG00000178715;ENSG00000178715;ENSG00000178715;ENSG00000178715;ENSG00000233954-ENSG00000178715;ENSG00000178715-ENSG00000179743	transcript;transcript;transcript;transcript;intergenic_region;intergenic_region	ENST00000321418.6;ENST00000321418.6;ENST00000321418.6;ENST00000321418.6;ENSG00000233954-ENSG00000178715;ENSG00000178715-ENSG00000179743	processed_pseudogene;processed_pseudogene;processed_pseudogene;processed_pseudogene;.;.	HIGH;LOW;MODIFIER;MODIFIER;MODIFIER;MODIFIER	transcript_ablation;splice_region_variant&non_coding_transcript_exon_variant;upstream_gene_variant;downstream_gene_variant;intergenic_region;intergenic_region	.	.	.	.	.	.	.	.	.	.	.	.	Promoter	Transcription Start Site;Transcription Start Site;Transcription Start Site	.
1	15825449	Sniffles2.DEL.1214M0	N	<DEL:-1290>	DEL	DEL	-1290	183.455	35.349	888	864	24	0.027	novel	0.00901	0.00901	low_frequency	0.00208	0.00347	0.00298	0.0122	0.0263	0.00926	0.00211	0.00355	0.00307	0.0124	0.0278	1	1	1	0.0183	1	1	1	1	0.0187	1	0.0045	0.974	0	0	0.515	0.00408	0.00663	0.385	confident	GRCh38_AllHomopolymers_gt6bp_imperfectgt10bp_slop5;GRCh38_AllTandemRepeatsandHomopolymers_slop5;GRCh38_SimpleRepeat_homopolymer_gt11_slop5;GRCh38_AllTandemRepeats_gt100bp_slop5;GRCh38_allTandemRepeats;GRCh38_SimpleRepeat_homopolymer_4to6_slop5;GRCh38_AllTandemRepeats_201to10000bp_slop5;GRCh38_SimpleRepeat_imperfecthomopolgt10_slop5;GRCh38_chainSelf;GRCh38_alldifficultregions;GRCh38_notinalldifficultregions	ENSG00000178715;UQCRHL-ENSG00000178715	ENSG00000178715;ENSG00000233954-ENSG00000178715	transcript;intergenic_region	ENST00000321418.6;ENSG00000233954-ENSG00000178715	processed_pseudogene;.	MODIFIER;MODIFIER	upstream_gene_variant;intergenic_region	.	.	.	.	.	.	.	.	.	.	.	.	.	.	.
1	15825449	Sniffles2.DEL.1215M0	N	<DEL:-122>	DEL	DEL	-122	202.947	278.653	888	863	25	0.0282	novel	0.00169	0.00169	rare	0	0	0	0.00305	0.00585	0.00174	0	0	0	0.00312	0.00617	1	1	1	1	1	1	1	1	1	1	0.000563	0.995	0	0	0.567	2.05e-06	4.85e-05	0.0717	confident	GRCh38_SimpleRepeat_homopolymer_4to6_slop5;GRCh38_notinalldifficultregions	ENSG00000178715;UQCRHL-ENSG00000178715	ENSG00000178715;ENSG00000233954-ENSG00000178715	transcript;intergenic_region	ENST00000321418.6;ENSG00000233954-ENSG00000178715	processed_pseudogene;.	MODIFIER;MODIFIER	upstream_gene_variant;intergenic_region	.	.	.	.	.	.	.	.	.	.	.	.	.	.	.
1	15825449	Sniffles2.DEL.1216M0	N	<DEL:-2020>	DEL	DEL	-2020	281.971	107.342	888	864	24	0.027	novel	0.00169	0.00169	rare	0	0	0	0	0.00877	0.00174	0	0	0	0	0.0092	1	1	1	1	1	1	1	1	1	1	0.00113	0.994	0	0	0.628	2.36e-05	0.000154	0.254	confident	GRCh38_AllHomopolymers_gt6bp_imperfectgt10bp_slop5;GRCh38_AllTandemRepeatsandHomopolymers_slop5;GRCh38_SimpleRepeat_homopolymer_gt11_slop5;GRCh38_AllTandemRepeats_gt100bp_slop5;GRCh38_allTandemRepeats;GRCh38_SimpleRepeat_homopolymer_7to11_slop5;GRCh38_SimpleRepeat_homopolymer_4to6_slop5;GRCh38_AllTandemRepeats_201to10000bp_slop5;GRCh38_SimpleRepeat_imperfecthomopolgt10_slop5;GRCh38_chainSelf;GRCh38_alldifficultregions;GRCh38_notinalldifficultregions	ENSG00000178715;UQCRHL-ENSG00000178715	ENSG00000178715;ENSG00000233954-ENSG00000178715	transcript;intergenic_region	ENST00000321418.6;ENSG00000233954-ENSG00000178715	processed_pseudogene;.	MODIFIER;MODIFIER	upstream_gene_variant;intergenic_region	.	.	.	.	.	.	.	.	.	.	.	.	.	.	.
1	15826444	Sniffles2.DEL.1218M0	N	<DEL:-2498>	DEL	DEL	-2498	149.373	149.851	888	857	31	0.0349	known	0.00507	0.00507	low_frequency	0.00208	0.00347	0.00298	0.0061	0.0117	0.00525	0.00212	0.00357	0.00307	0.00625	0.0127	1	1	1	1	1	1	1	1	1	1	0.00225	0.985	0	0	0.445	5.43e-05	0.000913	0.144	confident	GRCh38_AllHomopolymers_gt6bp_imperfectgt10bp_slop5;GRCh38_AllTandemRepeatsandHomopolymers_slop5;GRCh38_SimpleRepeat_homopolymer_gt11_slop5;GRCh38_SimpleRepeat_diTR_11to50_slop5;GRCh38_AllTandemRepeats_gt100bp_slop5;GRCh38_allTandemRepeats;GRCh38_SimpleRepeat_homopolymer_7to11_slop5;GRCh38_SimpleRepeat_homopolymer_4to6_slop5;GRCh38_AllTandemRepeats_lt51bp_slop5;GRCh38_SimpleRepeat_imperfecthomopolgt20_slop5;GRCh38_AllTandemRepeats_201to10000bp_slop5;GRCh38_SimpleRepeat_quadTR_20to50_slop5;GRCh38_SimpleRepeat_imperfecthomopolgt10_slop5;GRCh38_lowmappabilityall;GRCh38_nonunique_l100_m2_e1;GRCh38_chainSelf;GRCh38_alllowmapandsegdupregions;GRCh38_alldifficultregions;GRCh38_notinalldifficultregions	ENSG00000178715;ENSG00000178715;ENSG00000178715;ENSG00000178715;UQCRHL-ENSG00000178715;ENSG00000178715-FLJ37453	ENSG00000178715;ENSG00000178715;ENSG00000178715;ENSG00000178715;ENSG00000233954-ENSG00000178715;ENSG00000178715-ENSG00000179743	transcript;transcript;transcript;transcript;intergenic_region;intergenic_region	ENST00000321418.6;ENST00000321418.6;ENST00000321418.6;ENST00000321418.6;ENSG00000233954-ENSG00000178715;ENSG00000178715-ENSG00000179743	processed_pseudogene;processed_pseudogene;processed_pseudogene;processed_pseudogene;.;.	HIGH;LOW;MODIFIER;MODIFIER;MODIFIER;MODIFIER	transcript_ablation;splice_region_variant&non_coding_transcript_exon_variant;upstream_gene_variant;downstream_gene_variant;intergenic_region;intergenic_region	.	.	.	.	.	.	.	.	.	.	.	.	Promoter	Transcription Start Site;Transcription Start Site;Transcription Start Site	.
1	15826755	Sniffles2.DEL.1217M0	N	<DEL:-2188>	DEL	DEL	-2188	143.72	146.24	888	858	30	0.0338	known	0.0124	0.0124	low_frequency	0	0.0104	0.00595	0.0213	0.0292	0.0128	0	0.0106	0.00617	0.0219	0.0314	1	1	1	1	0.127	1	1	1	1	0.136	0.00676	0.967	0.0952	0.0952	0.415	0.0212	0.0263	0.644	confident	GRCh38_AllHomopolymers_gt6bp_imperfectgt10bp_slop5;GRCh38_AllTandemRepeatsandHomopolymers_slop5;GRCh38_SimpleRepeat_homopolymer_gt11_slop5;GRCh38_SimpleRepeat_diTR_11to50_slop5;GRCh38_AllTandemRepeats_gt100bp_slop5;GRCh38_allTandemRepeats;GRCh38_SimpleRepeat_homopolymer_7to11_slop5;GRCh38_SimpleRepeat_homopolymer_4to6_slop5;GRCh38_AllTandemRepeats_lt51bp_slop5;GRCh38_SimpleRepeat_imperfecthomopolgt20_slop5;GRCh38_AllTandemRepeats_201to10000bp_slop5;GRCh38_SimpleRepeat_quadTR_20to50_slop5;GRCh38_SimpleRepeat_imperfecthomopolgt10_slop5;GRCh38_lowmappabilityall;GRCh38_nonunique_l100_m2_e1;GRCh38_chainSelf;GRCh38_alllowmapandsegdupregions;GRCh38_alldifficultregions;GRCh38_notinalldifficultregions	ENSG00000178715;ENSG00000178715;ENSG00000178715;ENSG00000178715;UQCRHL-ENSG00000178715;ENSG00000178715-FLJ37453	ENSG00000178715;ENSG00000178715;ENSG00000178715;ENSG00000178715;ENSG00000233954-ENSG00000178715;ENSG00000178715-ENSG00000179743	transcript;transcript;transcript;transcript;intergenic_region;intergenic_region	ENST00000321418.6;ENST00000321418.6;ENST00000321418.6;ENST00000321418.6;ENSG00000233954-ENSG00000178715;ENSG00000178715-ENSG00000179743	processed_pseudogene;processed_pseudogene;processed_pseudogene;processed_pseudogene;.;.	HIGH;LOW;MODIFIER;MODIFIER;MODIFIER;MODIFIER	transcript_ablation;splice_region_variant&non_coding_transcript_exon_variant;upstream_gene_variant;downstream_gene_variant;intergenic_region;intergenic_region	.	.	.	.	.	.	.	.	.	.	.	.	Promoter	Transcription Start Site;Transcription Start Site;Transcription Start Site	.
1	15828546	Sniffles2.DEL.1219M0	N	<DEL:-75>	DEL	DEL	-75	217.107	387.303	888	862	26	0.0293	novel	0.00282	0.00282	rare	0.00208	0.00347	0	0	0.00877	0.0029	0.00211	0.00352	0	0	0.00932	1	1	1	1	1	1	1	1	1	1	0.00225	0.99	0	0	0.682	0.000172	0.000717	0.256	confident	GRCh38_SimpleRepeat_homopolymer_4to6_slop5;GRCh38_chainSelf;GRCh38_notinalldifficultregions	ENSG00000178715	ENSG00000178715	transcript	ENST00000321418.6	processed_pseudogene	MODIFIER	non_coding_transcript_exon_variant	.	.	.	.	.	.	.	.	.	.	.	.	.	.	.
1	15832316	Sniffles2.INS.120CM0	N	<INS:3350>	INS	INS	3350	31.82	0	888	866	22	0.0248	novel	0.00169	0.00169	rare	0.00622	0	0	0	0	0.00173	0.00633	0	0	0	0	0.00624	1	1	1	1	0.00634	1	1	1	1	0	0.998	0	0	0.144	2.05e-06	9.75e-05	0.0731	confident	GRCh38_notinalldifficultregions	FLJ37453;ENSG00000178715;ENSG00000178715-FLJ37453	ENSG00000179743;ENSG00000178715;ENSG00000178715-ENSG00000179743	transcript;transcript;intergenic_region	ENST00000317122.2;ENST00000321418.6;ENSG00000178715-ENSG00000179743	pseudogene;processed_pseudogene;.	MODIFIER;MODIFIER;MODIFIER	downstream_gene_variant;downstream_gene_variant;intergenic_region	.	.	.	.	.	.	.	.	.	.	.	.	Promoter	.	.
1	15859398	Sniffles2.DEL.121CM0	N	<DEL:-6996>	DEL	DEL	-6996	69.318	9.391	888	866	22	0.0248	known	0.00169	0.00169	rare	0	0	0.00893	0	0	0.00173	0	0	0.00915	0	0	1	1	1	1	1	1	1	1	1	1	0.00113	0.994	0	0	0.51	1.74e-05	0.000215	0.15	confident	GRCh38_AllHomopolymers_gt6bp_imperfectgt10bp_slop5;GRCh38_AllTandemRepeats_51to200bp_slop5;GRCh38_AllTandemRepeatsandHomopolymers_slop5;GRCh38_SimpleRepeat_homopolymer_gt11_slop5;GRCh38_SimpleRepeat_triTR_15to50_slop5;GRCh38_SimpleRepeat_homopolymer_gt20_slop5;GRCh38_SimpleRepeat_diTR_11to50_slop5;GRCh38_AllTandemRepeats_gt100bp_slop5;GRCh38_allTandemRepeats;GRCh38_SimpleRepeat_homopolymer_7to11_slop5;GRCh38_SimpleRepeat_homopolymer_4to6_slop5;GRCh38_AllTandemRepeats_lt51bp_slop5;GRCh38_SimpleRepeat_imperfecthomopolgt20_slop5;GRCh38_SimpleRepeat_imperfecthomopolgt10_slop5;GRCh38_lowmappabilityall;GRCh38_nonunique_l100_m2_e1;GRCh38_alllowmapandsegdupregions;GRCh38_alldifficultregions;GRCh38_notinalldifficultregions	SPEN	ENSG00000065526	transcript	ENST00000375759.8	protein_coding	MODIFIER	intron_variant	SPEN	ENSG00000065526	transcript	ENST00000375759.8	protein_coding	MODIFIER	intron_variant	Heel_bone_mineral_density,Heel_bone_mineral_density,Heel_bone_mineral_density,Heel_bone_mineral_density,Heel_bone_mineral_density,Heel_bone_mineral_density,Heel_bone_mineral_density,Heel_bone_mineral_density,Heel_bone_mineral_density,Heel_bone_mineral_density,Heel_bone_mineral_density,Heel_bone_mineral_density,Heel_bone_mineral_density,Heel_bone_mineral_density,Heel_bone_mineral_density,Heel_bone_mineral_density	4e-31,3e-07,5e-09,2e-14,4e-31,3e-07,5e-09,2e-14,4e-31,3e-07,5e-09,2e-14,4e-31,3e-07,5e-09,2e-14	0.0386526,0.0382322,0.0476853,0.0425317,0.0386526,0.0382322,0.0476853,0.0425317,0.0386526,0.0382322,0.0476853,0.0425317,0.0386526,0.0382322,0.0476853,0.0425317	.,SPEN,SPEN,SPEN,.,SPEN,SPEN,SPEN,.,SPEN,SPEN,SPEN,.,SPEN,SPEN,SPEN	3.00485e+127	.	.	.
1	16002842	Sniffles2.INS.1236M0	N	<INS:2630>	INS	INS	2630	136.694	5.391	888	866	22	0.0248	novel	0.0732	0.0732	common	0.104	0.0451	0.00893	0.0823	0.108	0.0733	0.101	0.0461	0.00915	0.0844	0.11	1.09e-14	1.48e-07	0.00895	4.25e-09	5.35e-10	1.52e-15	1.64e-07	0.00917	5.32e-09	3.25e-10	0.058	0.938	0.5	0.5	0.809	0.0857	0.0879	0.923	confident	GRCh38_SimpleRepeat_homopolymer_4to6_slop5;GRCh38_notinalldifficultregions	SRARP;ENSG00000233078;TBC1D3P6-SRARP	ENSG00000183888;ENSG00000233078;ENSG00000224966-ENSG00000183888	transcript;transcript;intergenic_region	ENST00000329454.2;ENST00000437156.1;ENSG00000224966-ENSG00000183888	protein_coding;pseudogene;.	MODIFIER;MODIFIER;MODIFIER	upstream_gene_variant;downstream_gene_variant;intergenic_region	.	.	.	.	.	.	.	.	.	.	.	.	.	.	.
1	16002857	Sniffles2.BND.124FM0	N	<BND:124FM0>	BND	OTHER	.	0	7.139	888	869	19	0.0214	not_compared	0.0113	0.0113	low_frequency	0.0124	0.00347	0.00298	0.0152	0.0205	0.0115	0.0126	0.00355	0.00305	0.0156	0.0212	1	1	1	1	1	1	1	1	1	1	0.00619	0.97	0.1	0.1	0.551	0.00175	0.00598	0.432	confident	GRCh38_SimpleRepeat_homopolymer_4to6_slop5;GRCh38_notinalldifficultregions	DNAJC25;DNAJC25-GNG10	ENSG00000059769;ENSG00000244115	transcript;transcript	ENST00000313525.4;ENST00000374294.3	protein_coding;protein_coding	HIGH;HIGH	transcript_ablation;transcript_ablation	DNAJC25;DNAJC25-GNG10	ENSG00000059769;ENSG00000244115	transcript;transcript	ENST00000313525.4;ENST00000374294.3	protein_coding;protein_coding	HIGH;HIGH	transcript_ablation;transcript_ablation	.	.	.	.	.	.	.	.
1	16020438	Sniffles2.INS.1237M0	N	<INS:619>	INS	INS	619	236.594	169.397	888	865	23	0.0259	novel	0.00113	0.00113	rare	0.00415	0	0	0	0	0.00116	0.00422	0	0	0	0	1	1	1	1	1	1	1	1	1	1	0.000563	0.997	0	0	0.448	0.000242	0.000278	0.605	difficult	GRCh38_segdups_gt10kb;GRCh38_segdups;GRCh38_alllowmapandsegdupregions;GRCh38_alldifficultregions	CLCNKA;HSPB7;CLCNKA	ENSG00000186510;ENSG00000173641;ENSG00000186510	transcript;transcript;gene_variant	ENST00000331433.5;ENST00000375718.4;ENSG00000186510	protein_coding;protein_coding;.	MODIFIER;MODIFIER;MODIFIER	upstream_gene_variant;upstream_gene_variant;intragenic_variant	.	.	.	.	.	.	.	.	.	.	.	.	.	.	.
1	16022542	Sniffles2.INS.1238M0	N	<INS:78>	INS	INS	78	74.391	341.217	888	869	19	0.0214	novel	0.00113	0.00113	rare	0.00208	0	0	0	0.00292	0.00115	0.00209	0	0	0	0.00301	1	1	1	1	1	1	1	1	1	1	0.000563	0.997	0	0	0.302	0.000214	0.000567	0.429	difficult	GRCh38_gclt25orgt65_slop50;GRCh38_segdups_gt10kb;GRCh38_segdups;GRCh38_alllowmapandsegdupregions;GRCh38_alldifficultregions	HSPB7;CLCNKA	ENSG00000173641;ENSG00000186510	transcript;transcript	ENST00000375718.4;ENST00000331433.5	protein_coding;protein_coding	MODIFIER;MODIFIER	upstream_gene_variant;intron_variant	CLCNKA	ENSG00000186510	transcript	ENST00000331433.5	protein_coding	MODIFIER	intron_variant	.	.	.	.	.	.	.	.
1	16031363	Sniffles2.INS.1239M0	N	<INS:113>	INS	INS	113	69.78	353.757	888	866	22	0.0248	novel	0.00113	0.00113	rare	0	0	0	0.00305	0.00292	0.00116	0	0	0	0.00311	0.00296	1	1	1	1	1	1	1	1	1	1	0.000563	0.997	0	0	0.683	0.00088	0.00157	0.413	difficult	GRCh38_segdups_gt10kb;GRCh38_segdups;GRCh38_alllowmapandsegdupregions;GRCh38_alldifficultregions	ENSG00000232456;CLCNKA	ENSG00000232456;ENSG00000186510	transcript;transcript	ENST00000447882.1;ENST00000331433.5	unprocessed_pseudogene;protein_coding	MODIFIER;MODIFIER	downstream_gene_variant;intron_variant	CLCNKA	ENSG00000186510	transcript	ENST00000331433.5	protein_coding	MODIFIER	intron_variant	.	.	.	.	.	.	.	.
1	16032154	Sniffles2.INS.123AM0	N	<INS:1294>	INS	INS	1294	167.037	55.365	888	869	19	0.0214	novel	0.00169	0.00169	rare	0	0	0	0.0061	0.00292	0.00173	0	0	0	0.00617	0.00298	1	1	1	1	1	1	1	1	1	1	0.000563	0.995	0	0	0.663	0.000883	0.00158	0.412	difficult	GRCh38_segdups_gt10kb;GRCh38_segdups;GRCh38_alllowmapandsegdupregions;GRCh38_alldifficultregions	ENSG00000232456;CLCNKA	ENSG00000232456;ENSG00000186510	transcript;transcript	ENST00000447882.1;ENST00000331433.5	unprocessed_pseudogene;protein_coding	MODIFIER;MODIFIER	downstream_gene_variant;intron_variant	CLCNKA	ENSG00000186510	transcript	ENST00000331433.5	protein_coding	MODIFIER	intron_variant	.	.	.	.	.	Enhancer	.	.
1	16045413	Sniffles2.INS.123DM0	N	<INS:131>	INS	INS	131	74.763	283.25	888	867	21	0.0236	novel	0.00845	0.00845	low_frequency	0.0311	0	0	0	0	0.00865	0.0319	0	0	0	0	1	1	1	1	1	1	1	1	1	1	0.00394	0.982	0.133	0.133	0.569	0.000562	0.00058	0.703	difficult	GRCh38_gclt25orgt65_slop50;GRCh38_SimpleRepeat_homopolymer_4to6_slop5;GRCh38_segdups_gt10kb;GRCh38_segdups;GRCh38_alllowmapandsegdupregions;GRCh38_alldifficultregions	CLCNKB	ENSG00000184908	transcript	ENST00000375679.9	protein_coding	MODIFIER	intron_variant	CLCNKB	ENSG00000184908	transcript	ENST00000375679.9	protein_coding	MODIFIER	intron_variant	.	.	.	.	.	.	.	.
1	16050024	Sniffles2.INS.123CM0	N	<INS:78>	INS	INS	78	28.755	119.24	888	887	1	0.00113	novel	0.736	0.264	common	0.33	0.847	0.988	0.832	0.877	0.737	0.331	0.847	0.988	0.832	0.877	0.108	0.745	1	0.406	0.475	0.109	0.745	1	0.406	0.475	0.74	0.939	0.949	0.892	0.942	0.816	0.815	0.968	difficult	GRCh38_segdups_gt10kb;GRCh38_segdups;GRCh38_alllowmapandsegdupregions;GRCh38_alldifficultregions	CLCNKB	ENSG00000184908	transcript	ENST00000375679.9	protein_coding	MODIFIER	intron_variant	CLCNKB	ENSG00000184908	transcript	ENST00000375679.9	protein_coding	MODIFIER	intron_variant	.	.	.	.	.	.	.	.
1	16061375	Sniffles2.INS.1240M0	N	<INS:306>	INS	INS	306	134.326	283.916	888	861	27	0.0304	novel	0.00113	0.00113	rare	0.00208	0.00347	0	0	0	0.00116	0.00213	0.0036	0	0	0	1	1	1	1	1	1	1	1	1	1	0.000563	0.997	0	0	0.723	1.54e-05	3.8e-05	0.384	difficult	GRCh38_SimpleRepeat_homopolymer_4to6_slop5;GRCh38_segdups_gt10kb;GRCh38_segdups;GRCh38_alllowmapandsegdupregions;GRCh38_alldifficultregions	CLCNKB;FAM131C	ENSG00000184908;ENSG00000185519	transcript;transcript	ENST00000375679.9;ENST00000375662.5	protein_coding;protein_coding	MODIFIER;MODIFIER	downstream_gene_variant;intron_variant	FAM131C	ENSG00000185519	transcript	ENST00000375662.5	protein_coding	MODIFIER	intron_variant	.	.	.	.	.	.	.	.
1	16081191	Sniffles2.INS.1243M0	N	<INS:133>	INS	INS	133	63.59	248.302	888	863	25	0.0282	known	0.054	0.054	common	0.0602	0.0486	0.0327	0.0274	0.0965	0.055	0.062	0.0496	0.0335	0.0283	0.097	0.00599	1	0.156	0.107	0.19	0.00667	1	0.159	0.11	0.178	0.0389	0.944	0.563	0.563	0.637	0.00923	0.0146	0.537	confident	GRCh38_notinalldifficultregions	FAM131C-EPHA2	ENSG00000185519-ENSG00000142627	intergenic_region	ENSG00000185519-ENSG00000142627	.	MODIFIER	intergenic_region	.	.	.	.	.	.	.	.	.	.	.	.	.	.	.
1	16089600	Sniffles2.INS.1244M0	N	<INS:57>	INS	INS	57	29.782	142.016	888	871	17	0.0191	novel	0.236	0.236	common	0.417	0.205	0.0982	0.274	0.105	0.24	0.42	0.206	0.1	0.28	0.11	0.29	0.31	0.197	0.844	0.00424	0.289	0.312	0.205	0.846	0.00528	0.24	0.911	0.86	0.86	0.858	0.259	0.264	0.92	confident	GRCh38_notinalldifficultregions	FAM131C-EPHA2	ENSG00000185519-ENSG00000142627	intergenic_region	ENSG00000185519-ENSG00000142627	.	MODIFIER	intergenic_region	.	.	.	.	.	.	.	.	.	.	.	.	.	.	.
1	16094710	Sniffles2.DEL.124EM0	N	<DEL:-51>	DEL	DEL	-51	68.923	252.282	888	867	21	0.0236	novel	0.00113	0.00113	rare	0.00208	0	0	0.00305	0	0.00115	0.00212	0	0	0.00311	0	1	1	1	1	1	1	1	1	1	1	0.000563	0.997	0	0	0.423	2.46e-05	0.000291	0.114	difficult	GRCh38_AllTandemRepeatsandHomopolymers_slop5;GRCh38_AllTandemRepeats_gt100bp_slop5;GRCh38_allTandemRepeats;GRCh38_AllTandemRepeats_201to10000bp_slop5;GRCh38_alldifficultregions	FAM131C-EPHA2	ENSG00000185519-ENSG00000142627	intergenic_region	ENSG00000185519-ENSG00000142627	.	MODIFIER	intergenic_region	.	.	.	.	.	.	.	.	.	.	.	.	Enhancer	.	.
1	16094715	Sniffles2.INS.1245M0	N	<INS:61>	INS	INS	61	84.582	314.051	888	867	21	0.0236	novel	0.0253	0.0253	low_frequency	0.0436	0.0347	0.00298	0.0335	0.00585	0.026	0.0447	0.0352	0.00303	0.0342	0.0061	0.366	0.149	1	1	1	0.373	0.151	1	1	1	0.0203	0.979	0.651	0.651	0.748	0.0202	0.0218	0.762	difficult	GRCh38_AllTandemRepeatsandHomopolymers_slop5;GRCh38_AllTandemRepeats_gt100bp_slop5;GRCh38_allTandemRepeats;GRCh38_AllTandemRepeats_201to10000bp_slop5;GRCh38_alldifficultregions	FAM131C-EPHA2	ENSG00000185519-ENSG00000142627	intergenic_region	ENSG00000185519-ENSG00000142627	.	MODIFIER	intergenic_region	.	.	.	.	.	.	.	.	.	.	.	.	Enhancer	.	.
1	16131065	Sniffles2.INS.125CM0	N	<INS:51>	INS	INS	51	77.774	392.465	888	868	20	0.0225	known	0.00113	0.00113	rare	0	0	0.00595	0	0	0.00115	0	0	0.00606	0	0	1	1	1	1	1	1	1	1	1	1	0.000563	0.997	0	0	0.253	1.02e-05	0.000587	0.0681	confident	GRCh38_notinalldifficultregions	EPHA2	ENSG00000142627	transcript	ENST00000358432.8	protein_coding	MODIFIER	intron_variant	EPHA2	ENSG00000142627	transcript	ENST00000358432.8	protein_coding	MODIFIER	intron_variant	.	.	.	.	.	.	.	.
1	16132742	Sniffles2.DEL.1262M0	N	<DEL:-57>	DEL	DEL	-57	66.401	353.123	888	870	18	0.0203	novel	0.00957	0.00957	low_frequency	0.0145	0.0208	0.00298	0	0.00877	0.00977	0.0147	0.0216	0.00303	0	0.00909	1	1	1	1	1	1	1	1	1	1	0.00563	0.974	0.118	0.118	0.454	0.00292	0.00992	0.33	difficult	GRCh38_AllTandemRepeatsandHomopolymers_slop5;GRCh38_AllTandemRepeats_gt100bp_slop5;GRCh38_allTandemRepeats;GRCh38_SimpleRepeat_homopolymer_4to6_slop5;GRCh38_AllTandemRepeats_201to10000bp_slop5;GRCh38_lowmappabilityall;GRCh38_nonunique_l100_m2_e1;GRCh38_alllowmapandsegdupregions;GRCh38_alldifficultregions	EPHA2	ENSG00000142627	transcript	ENST00000358432.8	protein_coding	MODIFIER	intron_variant	EPHA2	ENSG00000142627	transcript	ENST00000358432.8	protein_coding	MODIFIER	intron_variant	.	.	.	.	.	.	.	.
1	16132926	Sniffles2.INS.125AM0	N	<INS:120>	INS	INS	120	59.898	189.671	888	867	21	0.0236	novel	0.022	0.022	low_frequency	0.0726	0.0139	0	0	0	0.0219	0.0714	0.0145	0	0	0	0.115	0.0209	1	1	1	0.103	0.0218	1	1	1	0.013	0.965	0.343	0.343	0.54	0.00137	0.00319	0.449	difficult	GRCh38_AllTandemRepeatsandHomopolymers_slop5;GRCh38_AllTandemRepeats_gt100bp_slop5;GRCh38_allTandemRepeats;GRCh38_AllTandemRepeats_201to10000bp_slop5;GRCh38_lowmappabilityall;GRCh38_nonunique_l100_m2_e1;GRCh38_alllowmapandsegdupregions;GRCh38_alldifficultregions	EPHA2	ENSG00000142627	transcript	ENST00000358432.8	protein_coding	MODIFIER	intron_variant	EPHA2	ENSG00000142627	transcript	ENST00000358432.8	protein_coding	MODIFIER	intron_variant	.	.	.	.	.	.	.	.
1	16143192	Sniffles2.DEL.1264M0	N	<DEL:-52>	DEL	DEL	-52	91.212	347.866	888	868	20	0.0225	novel	0.00169	0.00169	rare	0	0	0.00893	0	0	0.00173	0	0	0.00909	0	0	1	1	1	1	1	1	1	1	1	1	0.000563	0.995	0	0	0.262	3.59e-05	0.000965	0.0745	difficult	GRCh38_AllTandemRepeatsandHomopolymers_slop5;GRCh38_AllTandemRepeats_gt100bp_slop5;GRCh38_allTandemRepeats;GRCh38_SimpleRepeat_homopolymer_4to6_slop5;GRCh38_AllTandemRepeats_201to10000bp_slop5;GRCh38_SimpleRepeat_quadTR_20to50_slop5;GRCh38_alldifficultregions	EPHA2	ENSG00000142627	transcript	ENST00000358432.8	protein_coding	MODIFIER	intron_variant	EPHA2	ENSG00000142627	transcript	ENST00000358432.8	protein_coding	MODIFIER	intron_variant	.	.	.	.	.	.	.	.
1	16164055	Sniffles2.INS.125DM0	N	<INS:64>	INS	INS	64	47.012	193.87	888	875	13	0.0146	novel	0.085	0.085	common	0.0954	0.066	0.0982	0.0457	0.111	0.0857	0.097	0.066	0.0958	0.0472	0.113	0.46	1	0.0558	0.285	1	0.467	1	0.0458	0.293	1	0.0811	0.961	0.851	0.851	0.846	0.0564	0.0558	0.944	difficult	GRCh38_AllHomopolymers_gt6bp_imperfectgt10bp_slop5;GRCh38_AllTandemRepeatsandHomopolymers_slop5;GRCh38_SimpleRepeat_homopolymer_4to6_slop5;GRCh38_SimpleRepeat_imperfecthomopolgt20_slop5;GRCh38_SimpleRepeat_imperfecthomopolgt10_slop5;GRCh38_alldifficultregions	ENSG00000224621;ENSG00000224621-ARHGEF19-AS1	ENSG00000224621;ENSG00000224621-ENSG00000234166	transcript;intergenic_region	ENST00000426353.1;ENSG00000224621-ENSG00000234166	pseudogene;.	MODIFIER;MODIFIER	downstream_gene_variant;intergenic_region	.	.	.	.	.	.	.	.	.	.	.	.	.	.	.
1	16194758	Sniffles2.INS.1260M0	N	<INS:51>	INS	INS	51	70.651	257.64	888	867	21	0.0236	novel	0.00225	0.00225	rare	0.00622	0	0	0	0.00292	0.00231	0.00647	0	0	0	0.00298	0.00624	1	1	1	1	0.00648	1	1	1	1	0.00225	0.995	0.333	0.333	0.759	7.78e-05	0.000129	0.387	difficult	GRCh38_AllTandemRepeatsandHomopolymers_slop5;GRCh38_AllTandemRepeats_gt100bp_slop5;GRCh38_allTandemRepeats;GRCh38_AllTandemRepeats_201to10000bp_slop5;GRCh38_alldifficultregions	ARHGEF19-AS1;ARHGEF19;ENSG00000224621-ARHGEF19-AS1	ENSG00000234166;ENSG00000142632;ENSG00000224621-ENSG00000234166	transcript;transcript;intergenic_region	ENST00000457809.1;ENST00000270747.8;ENSG00000224621-ENSG00000234166	pseudogene;protein_coding;.	MODIFIER;MODIFIER;MODIFIER	upstream_gene_variant;downstream_gene_variant;intergenic_region	.	.	.	.	.	.	.	.	.	.	.	.	.	.	.
1	16311088	Sniffles2.INS.127FM0	N	<INS:148>	INS	INS	148	50.392	93.456	888	877	11	0.0124	novel	0.272	0.272	common	0.398	0.246	0.161	0.344	0.155	0.275	0.403	0.246	0.163	0.349	0.159	0.226	1	0.00264	0.389	0.00724	0.281	1	0.00291	0.488	0.00857	0.269	0.928	0.869	0.869	0.904	0.37	0.374	0.972	confident	GRCh38_SimpleRepeat_homopolymer_4to6_slop5;GRCh38_notinalldifficultregions	FBXO42	ENSG00000037637	transcript	ENST00000375592.8	protein_coding	MODIFIER	intron_variant	FBXO42	ENSG00000037637	transcript	ENST00000375592.8	protein_coding	MODIFIER	intron_variant	.	.	.	.	.	.	.	.
1	16345147	Sniffles2.DEL.1285M0	N	<DEL:-51>	DEL	DEL	-51	112.954	374.845	888	857	31	0.0349	novel	0.00113	0.00113	rare	0.00415	0	0	0	0	0.00117	0.00429	0	0	0	0	1	1	1	1	1	1	1	1	1	1	0	0.998	0	0	0.265	7.27e-05	8.03e-05	0.859	confident	GRCh38_notinalldifficultregions	FBXO42	ENSG00000037637	transcript	ENST00000375592.8	protein_coding	MODIFIER	intron_variant	FBXO42	ENSG00000037637	transcript	ENST00000375592.8	protein_coding	MODIFIER	intron_variant	.	.	.	.	.	.	.	.
1	16423193	Sniffles2.DEL.1293M0	N	<DEL:-52>	DEL	DEL	-52	114.25	294.053	888	870	18	0.0203	novel	0.00113	0.00113	rare	0.00208	0	0.00298	0	0	0.00115	0.00215	0	0.00301	0	0	1	1	1	1	1	1	1	1	1	1	0	0.998	0	0	0.0857	9.22e-06	7.56e-05	0.15	confident	GRCh38_notinalldifficultregions	SPATA21	ENSG00000187144	transcript	ENST00000335496.5	protein_coding	MODIFIER	intron_variant	SPATA21	ENSG00000187144	transcript	ENST00000335496.5	protein_coding	MODIFIER	intron_variant	.	.	.	.	.	.	.	.
1	16424206	Sniffles2.INS.128DM0	N	<INS:135>	INS	INS	135	39.334	95.5	888	888	0	0	novel	0.996	0.004	rare	0.992	1	0.997	1	0.991	0.996	0.992	1	0.997	1	0.991	1	1	1	1	1	1	1	1	1	1	0.997	0.985	0.985	0	0.358	1	0.998	0.255	difficult	GRCh38_lowmappabilityall;GRCh38_nonunique_l100_m2_e1;GRCh38_allOtherDifficultregions;GRCh38_gnomAD_InbreedingCoeff_slop1bp_merge1000bp;GRCh38_alllowmapandsegdupregions;GRCh38_alldifficultregions	SPATA21	ENSG00000187144	transcript	ENST00000335496.5	protein_coding	MODIFIER	intron_variant	SPATA21	ENSG00000187144	transcript	ENST00000335496.5	protein_coding	MODIFIER	intron_variant	.	.	.	.	.	.	.	.
1	16424662	Sniffles2.DEL.1294M0	N	<DEL:-3962>	DEL	DEL	-3962	0.447	2.683	888	867	21	0.0236	known	0.00338	0.00338	rare	0	0	0.0179	0	0	0.00346	0	0	0.0182	0	0	1	1	0.0444	1	1	1	1	0.0452	1	1	0.000563	0.993	0	0	0.143	1.54e-05	0.000887	0.054	confident	GRCh38_AllHomopolymers_gt6bp_imperfectgt10bp_slop5;GRCh38_AllTandemRepeatsandHomopolymers_slop5;GRCh38_SimpleRepeat_homopolymer_gt11_slop5;GRCh38_SimpleRepeat_diTR_11to50_slop5;GRCh38_AllTandemRepeats_gt100bp_slop5;GRCh38_allTandemRepeats;GRCh38_SimpleRepeat_homopolymer_7to11_slop5;GRCh38_SimpleRepeat_homopolymer_4to6_slop5;GRCh38_AllTandemRepeats_lt51bp_slop5;GRCh38_SimpleRepeat_imperfecthomopolgt20_slop5;GRCh38_AllTandemRepeats_201to10000bp_slop5;GRCh38_SimpleRepeat_quadTR_20to50_slop5;GRCh38_SimpleRepeat_imperfecthomopolgt10_slop5;GRCh38_lowmappabilityall;GRCh38_nonunique_l100_m2_e1;GRCh38_alllowmapandsegdupregions;GRCh38_alldifficultregions;GRCh38_notinalldifficultregions	SPATA21	ENSG00000187144	transcript	ENST00000335496.5	protein_coding	MODIFIER	intron_variant	SPATA21	ENSG00000187144	transcript	ENST00000335496.5	protein_coding	MODIFIER	intron_variant	.	.	.	.	.	.	.	.
1	16479844	Sniffles2.INS.1290M0	N	<INS:136>	INS	INS	136	66.131	317.907	888	869	19	0.0214	novel	0.0203	0.0203	low_frequency	0.0166	0.0486	0.00298	0.0213	0.0175	0.0207	0.0171	0.049	0.00305	0.0215	0.0182	1	1	1	1	1	1	1	1	1	1	0.0118	0.958	0.25	0.25	0.427	0.0377	0.0403	0.668	difficult	GRCh38_AllTandemRepeatsandHomopolymers_slop5;GRCh38_AllTandemRepeats_gt100bp_slop5;GRCh38_allTandemRepeats;GRCh38_AllTandemRepeats_201to10000bp_slop5;GRCh38_segdups_gt10kb;GRCh38_segdups;GRCh38_alllowmapandsegdupregions;GRCh38_alldifficultregions	CROCCP3	ENSG00000080947	transcript	ENST00000263511.8	processed_transcript	MODIFIER	intron_variant	.	.	.	.	.	.	.	.	.	.	.	.	.	.	.
1	16480328	Sniffles2.DEL.1297M0	N	<DEL:-73>	DEL	DEL	-73	101.562	398.862	888	869	19	0.0214	novel	0.00225	0.00225	rare	0	0	0.00893	0	0.00292	0.0023	0	0	0.00915	0	0.00301	1	1	0.00895	1	1	1	1	0.00917	1	1	0.000563	0.995	0	0	0.225	6.15e-05	0.000348	0.154	difficult	GRCh38_SimpleRepeat_homopolymer_4to6_slop5;GRCh38_segdups_gt10kb;GRCh38_segdups;GRCh38_alllowmapandsegdupregions;GRCh38_alldifficultregions	CROCCP3	ENSG00000080947	transcript	ENST00000263511.8	processed_transcript	MODIFIER	intron_variant	.	.	.	.	.	.	.	.	.	.	.	.	.	.	.
1	16483369	Sniffles2.DEL.1298M0	N	<DEL:-1731>	DEL	DEL	-1731	135.402	72.679	888	868	20	0.0225	known	0.0501	0.0501	common	0.172	0.0208	0	0	0	0.0507	0.172	0.021	0	0	0	0.109	1	1	1	1	0.107	1	1	1	1	0.0411	0.932	0.5	0.5	0.526	0.00395	0.0086	0.473	difficult	GRCh38_gclt25orgt65_slop50;GRCh38_AllHomopolymers_gt6bp_imperfectgt10bp_slop5;GRCh38_AllTandemRepeats_51to200bp_slop5;GRCh38_AllTandemRepeatsandHomopolymers_slop5;GRCh38_allTandemRepeats;GRCh38_SimpleRepeat_homopolymer_4to6_slop5;GRCh38_AllTandemRepeats_lt51bp_slop5;GRCh38_SimpleRepeat_imperfecthomopolgt10_slop5;GRCh38_lowmappabilityall;GRCh38_nonunique_l100_m2_e1;GRCh38_segdups_gt10kb;GRCh38_segdups;GRCh38_alllowmapandsegdupregions;GRCh38_alldifficultregions	CROCCP3;CROCCP3;CROCCP3	ENSG00000080947;ENSG00000080947;ENSG00000080947	transcript;transcript;transcript	ENST00000263511.8;ENST00000263511.8;ENST00000263511.8	processed_transcript;processed_transcript;processed_transcript	HIGH;HIGH;HIGH	exon_loss_variant;exon_loss_variant&frameshift_variant&stop_lost&missense_variant;frameshift_variant	.	.	.	.	.	.	.	.	.	.	.	.	Open chromatin	.	.
1	16516900	Sniffles2.DEL.12D1M0	N	<DEL:-11346>	DEL	DEL	-11346	36.174	12.372	888	876	12	0.0135	novel	0.133	0.133	common	0.251	0.146	0.0208	0.116	0.0819	0.135	0.254	0.147	0.0211	0.118	0.0833	1.98e-09	0.0438	1	0.133	0.606	1.92e-09	0.0436	1	0.132	0.607	0.0586	0.736	0.199	0.199	0.312	0.0467	0.105	0.316	difficult	GRCh38_gclt25orgt65_slop50;GRCh38_AllHomopolymers_gt6bp_imperfectgt10bp_slop5;GRCh38_AllTandemRepeatsandHomopolymers_slop5;GRCh38_SimpleRepeat_homopolymer_gt11_slop5;GRCh38_SimpleRepeat_homopolymer_gt20_slop5;GRCh38_allTandemRepeats;GRCh38_SimpleRepeat_homopolymer_7to11_slop5;GRCh38_SimpleRepeat_homopolymer_4to6_slop5;GRCh38_AllTandemRepeats_lt51bp_slop5;GRCh38_SimpleRepeat_imperfecthomopolgt20_slop5;GRCh38_SimpleRepeat_quadTR_20to50_slop5;GRCh38_SimpleRepeat_imperfecthomopolgt10_slop5;GRCh38_lowmappabilityall;GRCh38_nonunique_l100_m2_e1;GRCh38_segdups_gt10kb;GRCh38_chainSelf;GRCh38_segdups;GRCh38_alllowmapandsegdupregions;GRCh38_alldifficultregions	ENSG00000224174;ENSG00000224174;ENSG00000285853;ENSG00000285853;ENSG00000224174;RNU1-1;ENSG00000224174;ENSG00000261135;ENSG00000285853;ENSG00000224174-LINC01783	ENSG00000224174;ENSG00000224174;ENSG00000285853;ENSG00000285853;ENSG00000224174;ENSG00000206652;ENSG00000224174;ENSG00000261135;ENSG00000285853;ENSG00000224174-ENSG00000233421	transcript;transcript;transcript;transcript;transcript;transcript;transcript;transcript;transcript;intergenic_region	ENST00000452795.2;ENST00000452795.2;ENST00000648419.1;ENST00000648419.1;ENST00000452795.2;ENST00000383925.1;ENST00000452795.2;ENST00000562878.1;ENST00000648419.1;ENSG00000224174-ENSG00000233421	pseudogene;pseudogene;pseudogene;pseudogene;pseudogene;snRNA;pseudogene;pseudogene;pseudogene;.	HIGH;HIGH;HIGH;HIGH;MODIFIER;MODIFIER;MODIFIER;MODIFIER;MODIFIER;MODIFIER	transcript_ablation&stop_lost;transcript_ablation;exon_loss_variant&stop_lost;exon_loss_variant;upstream_gene_variant;upstream_gene_variant;downstream_gene_variant;downstream_gene_variant;downstream_gene_variant;intergenic_region	.	.	.	.	.	.	.	.	.	.	.	.	Promoter;TF binding;CTCF Binding Site;Enhancer;Open chromatin	Transcription Start Site;Transcription Start Site	.
1	16525142	Sniffles2.INS.12A6M0	N	<INS:2434>	INS	INS	2434	53.077	7.603	888	875	13	0.0146	novel	0.00338	0.00338	rare	0	0	0.00298	0.0122	0.00292	0.00343	0	0	0.00298	0.0125	0.00298	1	1	1	1	1	1	1	1	1	1	0.000563	0.992	0	0	0.195	0.00289	0.00501	0.545	difficult	GRCh38_segdups_gt10kb;GRCh38_chainSelf;GRCh38_segdups;GRCh38_alllowmapandsegdupregions;GRCh38_alldifficultregions	ENSG00000224174;ENSG00000285853;ENSG00000224174-LINC01783	ENSG00000224174;ENSG00000285853;ENSG00000224174-ENSG00000233421	transcript;transcript;intergenic_region	ENST00000452795.2;ENST00000648419.1;ENSG00000224174-ENSG00000233421	pseudogene;pseudogene;.	MODIFIER;MODIFIER;MODIFIER	downstream_gene_variant;downstream_gene_variant;intergenic_region	.	.	.	.	.	.	.	.	.	.	.	.	.	.	.
1	16530065	Sniffles2.DEL.12D2M0	N	<DEL:-7382>	DEL	DEL	-7382	22.58	6.593	888	878	10	0.0113	novel	0.118	0.118	common	0.232	0.132	0.0149	0.0945	0.0672	0.119	0.234	0.133	0.0151	0.0963	0.068	8.18e-08	0.133	1	0.365	1	4.06e-08	0.134	1	0.365	1	0.0456	0.759	0.172	0.172	0.282	0.0235	0.0928	0.269	difficult	GRCh38_gclt25orgt65_slop50;GRCh38_AllHomopolymers_gt6bp_imperfectgt10bp_slop5;GRCh38_AllTandemRepeatsandHomopolymers_slop5;GRCh38_allTandemRepeats;GRCh38_SimpleRepeat_homopolymer_7to11_slop5;GRCh38_SimpleRepeat_homopolymer_4to6_slop5;GRCh38_AllTandemRepeats_lt51bp_slop5;GRCh38_SimpleRepeat_imperfecthomopolgt20_slop5;GRCh38_SimpleRepeat_quadTR_20to50_slop5;GRCh38_SimpleRepeat_imperfecthomopolgt10_slop5;GRCh38_lowmappabilityall;GRCh38_nonunique_l100_m2_e1;GRCh38_nonunique_l250_m0_e0;GRCh38_allOtherDifficultregions;GRCh38_gnomAD_InbreedingCoeff_slop1bp_merge1000bp;GRCh38_collapsed_duplication_FP_regions;GRCh38_segdups_gt10kb;GRCh38_chainSelf;GRCh38_segdups;GRCh38_alllowmapandsegdupregions;GRCh38_alldifficultregions	LINC01783&RNU1-6P;LINC01783;LINC01783;RNU1-6P;RNU1-6P;LINC01783;RNU1-6P;LINC01783;RNU1-6P;ENSG00000224174-LINC01783;LINC01783-PDE4DIPP8	ENSG00000233421&ENSG00000277344;ENSG00000233421;ENSG00000233421;ENSG00000277344;ENSG00000277344;ENSG00000233421;ENSG00000277344;ENSG00000233421;ENSG00000277344;ENSG00000224174-ENSG00000233421;ENSG00000233421-ENSG00000225710	.;transcript;transcript;transcript;transcript;transcript;transcript;transcript;transcript;intergenic_region;intergenic_region	.;ENST00000415386.2;ENST00000415386.2;ENST00000516290.1;ENST00000516290.1;ENST00000415386.2;ENST00000516290.1;ENST00000415386.2;ENST00000516290.1;ENSG00000224174-ENSG00000233421;ENSG00000233421-ENSG00000225710	.;pseudogene;pseudogene;snRNA;snRNA;pseudogene;snRNA;pseudogene;snRNA;.;.	HIGH;HIGH;HIGH;HIGH;LOW;MODIFIER;MODIFIER;MODIFIER;MODIFIER;MODIFIER;MODIFIER	feature_ablation;transcript_ablation&stop_lost;transcript_ablation;transcript_ablation;splice_region_variant&non_coding_transcript_exon_variant;upstream_gene_variant;upstream_gene_variant;downstream_gene_variant;downstream_gene_variant;intergenic_region;intergenic_region	.	.	.	.	.	.	.	Adult_body_size,Body_mass_index,Body_mass_index__MTAG_,Adult_body_size,Body_mass_index,Body_mass_index__MTAG_,Adult_body_size,Body_mass_index,Body_mass_index__MTAG_	9e-10,4e-09,2e-08,9e-10,4e-09,2e-08,9e-10,4e-09,2e-08	0.0084915,0.01151,0.0084915,0.01151,0.0084915,0.01151	FAM231B,.,.,FAM231B,.,.,FAM231B,.,.	3.23767e+71	CTCF Binding Site;CTCF Binding Site;Promoter;CTCF Binding Site;Enhancer	Transcription Start Site	.
1	16537363	Sniffles2.INS.12A8M0	N	<INS:321>	INS	INS	321	123.21	253.661	888	882	6	0.00676	known	0.018	0.018	low_frequency	0.0415	0	0.0327	0	0.00292	0.0187	0.0439	0	0.0329	0	0.00296	1	1	0.156	1	1	1	1	0.156	1	1	0.00507	0.962	0.0968	0.0968	0.283	0.000522	0.00245	0.215	difficult	GRCh38_SimpleRepeat_homopolymer_4to6_slop5;GRCh38_lowmappabilityall;GRCh38_nonunique_l100_m2_e1;GRCh38_allOtherDifficultregions;GRCh38_collapsed_duplication_FP_regions;GRCh38_segdups_gt10kb;GRCh38_chainSelf;GRCh38_segdups;GRCh38_alllowmapandsegdupregions;GRCh38_alldifficultregions	LINC01783;RNU1-6P;LINC01783-PDE4DIPP8	ENSG00000233421;ENSG00000277344;ENSG00000233421-ENSG00000225710	transcript;transcript;intergenic_region	ENST00000415386.2;ENST00000516290.1;ENSG00000233421-ENSG00000225710	pseudogene;snRNA;.	MODIFIER;MODIFIER;MODIFIER	upstream_gene_variant;upstream_gene_variant;intergenic_region	.	.	.	.	.	.	.	.	.	.	.	.	Enhancer	.	.
1	16539692	Sniffles2.INS.12A7M0	N	<INS:320>	INS	INS	320	70.052	61.023	888	884	4	0.00451	novel	0.212	0.212	common	0.363	0.215	0.0476	0.183	0.187	0.213	0.364	0.215	0.0479	0.183	0.188	1.56e-23	0.000319	1	0.00267	0.000852	2.72e-23	0.000319	1	0.00267	0.00083	0.114	0.63	0.276	0.276	0.323	0.159	0.214	0.512	difficult	GRCh38_SimpleRepeat_homopolymer_4to6_slop5;GRCh38_lowmappabilityall;GRCh38_nonunique_l100_m2_e1;GRCh38_allOtherDifficultregions;GRCh38_gnomAD_InbreedingCoeff_slop1bp_merge1000bp;GRCh38_collapsed_duplication_FP_regions;GRCh38_segdups_gt10kb;GRCh38_chainSelf;GRCh38_segdups;GRCh38_alllowmapandsegdupregions;GRCh38_alldifficultregions	LINC01783;LINC01783-PDE4DIPP8	ENSG00000233421;ENSG00000233421-ENSG00000225710	transcript;intergenic_region	ENST00000415386.2;ENSG00000233421-ENSG00000225710	pseudogene;.	MODIFIER;MODIFIER	upstream_gene_variant;intergenic_region	.	.	.	.	.	.	.	.	.	.	.	.	.	.	.
1	16542524	Sniffles2.DEL.12D3M0	N	<DEL:-70>	DEL	DEL	-70	39.888	274.039	888	886	2	0.00225	novel	0.00169	0.00169	rare	0	0.00347	0.00595	0	0	0.00169	0	0.00347	0.00602	0	0	1	1	1	1	1	1	1	1	1	1	0.00113	0.994	0	0	0.287	0.0159	0.0153	0.771	difficult	GRCh38_AllTandemRepeats_51to200bp_slop5;GRCh38_AllTandemRepeatsandHomopolymers_slop5;GRCh38_allTandemRepeats;GRCh38_SimpleRepeat_homopolymer_4to6_slop5;GRCh38_lowmappabilityall;GRCh38_nonunique_l100_m2_e1;GRCh38_nonunique_l250_m0_e0;GRCh38_allOtherDifficultregions;GRCh38_collapsed_duplication_FP_regions;GRCh38_segdups_gt10kb;GRCh38_segdups;GRCh38_alllowmapandsegdupregions;GRCh38_alldifficultregions	LINC01783-PDE4DIPP8	ENSG00000233421-ENSG00000225710	intergenic_region	ENSG00000233421-ENSG00000225710	.	MODIFIER	intergenic_region	.	.	.	.	.	.	.	.	.	.	.	.	.	.	.
1	16557896	Sniffles2.INS.12A9M0	N	<INS:151>	INS	INS	151	106.325	120.255	888	885	3	0.00338	known	0.00957	0.00957	low_frequency	0	0.00347	0.0446	0.00305	0	0.00961	0	0.00347	0.0452	0.00305	0	1	1	1	1	1	1	1	1	1	1	0.00282	0.975	0	0	0.243	9.94e-05	0.00229	0.078	difficult	GRCh38_gclt25orgt65_slop50;GRCh38_lowmappabilityall;GRCh38_nonunique_l100_m2_e1;GRCh38_allOtherDifficultregions;GRCh38_collapsed_duplication_FP_regions;GRCh38_segdups_gt10kb;GRCh38_segdups;GRCh38_alllowmapandsegdupregions;GRCh38_alldifficultregions	NBPF1;PDE4DIPP8-NBPF1	ENSG00000219481;ENSG00000225710-ENSG00000219481	transcript;intergenic_region	ENST00000430580.6;ENSG00000225710-ENSG00000219481	protein_coding;.	MODIFIER;MODIFIER	downstream_gene_variant;intergenic_region	.	.	.	.	.	.	.	.	.	.	.	.	.	.	.
1	16564303	Sniffles2.INS.12ABM0	N	<INS:3062>	INS	INS	3062	135.803	308.027	888	858	30	0.0338	novel	0.00113	0.00113	rare	0	0	0	0.0061	0	0.00117	0	0	0	0.00637	0	1	1	1	1	1	1	1	1	1	1	0	0.998	0	0	0.231	0.00406	0.00739	0.52	difficult	GRCh38_lowmappabilityall;GRCh38_nonunique_l100_m2_e1;GRCh38_nonunique_l250_m0_e0;GRCh38_allOtherDifficultregions;GRCh38_collapsed_duplication_FP_regions;GRCh38_segdups_gt10kb;GRCh38_chainSelf;GRCh38_segdups;GRCh38_chainSelf_gt10kb;GRCh38_alllowmapandsegdupregions;GRCh38_alldifficultregions	NBPF1	ENSG00000219481	transcript	ENST00000430580.6	protein_coding	MODIFIER	intron_variant	NBPF1	ENSG00000219481	transcript	ENST00000430580.6	protein_coding	MODIFIER	intron_variant	.	.	.	.	.	.	.	.
1	16564526	Sniffles2.INS.12B0M0	N	<INS:14123>	INS	INS	14123	96.857	190.822	888	867	21	0.0236	novel	0.00113	0.00113	rare	0.00208	0.00347	0	0	0	0.00115	0.00212	0.00357	0	0	0	1	1	1	1	1	1	1	1	1	1	0	0.998	0	0	0.137	2.56e-05	0.000524	0.188	difficult	GRCh38_SimpleRepeat_homopolymer_4to6_slop5;GRCh38_lowmappabilityall;GRCh38_nonunique_l100_m2_e1;GRCh38_nonunique_l250_m0_e0;GRCh38_allOtherDifficultregions;GRCh38_collapsed_duplication_FP_regions;GRCh38_segdups_gt10kb;GRCh38_chainSelf;GRCh38_segdups;GRCh38_chainSelf_gt10kb;GRCh38_alllowmapandsegdupregions;GRCh38_alldifficultregions	NBPF1	ENSG00000219481	transcript	ENST00000430580.6	protein_coding	MODIFIER	intron_variant	NBPF1	ENSG00000219481	transcript	ENST00000430580.6	protein_coding	MODIFIER	intron_variant	.	.	.	.	.	.	.	.
1	16564837	Sniffles2.DEL.12D5M0	N	<DEL:-55>	DEL	DEL	-55	45.839	434.534	888	873	15	0.0169	novel	0.00338	0.00338	rare	0.00415	0	0.00298	0.00305	0.00585	0.00344	0.00424	0	0.00299	0.00314	0.00595	1	1	1	1	1	1	1	1	1	1	0.000563	0.992	0	0	0.19	2.87e-05	0.000484	0.0964	difficult	GRCh38_refseq_cds;GRCh38_AllTandemRepeats_51to200bp_slop5;GRCh38_AllTandemRepeatsandHomopolymers_slop5;GRCh38_allTandemRepeats;GRCh38_SimpleRepeat_homopolymer_4to6_slop5;GRCh38_lowmappabilityall;GRCh38_nonunique_l100_m2_e1;GRCh38_nonunique_l250_m0_e0;GRCh38_allOtherDifficultregions;GRCh38_collapsed_duplication_FP_regions;GRCh38_segdups_gt10kb;GRCh38_chainSelf;GRCh38_segdups;GRCh38_chainSelf_gt10kb;GRCh38_alllowmapandsegdupregions;GRCh38_alldifficultregions	NBPF1;NBPF1	ENSG00000219481;ENSG00000219481	transcript;transcript	ENST00000430580.6;ENST00000430580.6	protein_coding;protein_coding	MODERATE;MODERATE	missense_variant&disruptive_inframe_deletion;disruptive_inframe_deletion	NBPF1;NBPF1	ENSG00000219481;ENSG00000219481	transcript;transcript	ENST00000430580.6;ENST00000430580.6	protein_coding;protein_coding	MODERATE;MODERATE	missense_variant&disruptive_inframe_deletion;disruptive_inframe_deletion	.	.	.	.	.	.	.	.
1	16565787	Sniffles2.INS.12BFM0	N	<INS:25042>	INS	INS	25042	58.751	26.273	888	866	22	0.0248	novel	0.00169	0.00169	rare	0.00208	0.00347	0	0.00305	0	0.00173	0.00214	0.00355	0	0.00318	0	1	1	1	1	1	1	1	1	1	1	0	0.997	0	0	0.207	4.3e-05	0.000508	0.104	difficult	GRCh38_refseq_cds;GRCh38_lowmappabilityall;GRCh38_nonunique_l100_m2_e1;GRCh38_nonunique_l250_m0_e0;GRCh38_allOtherDifficultregions;GRCh38_collapsed_duplication_FP_regions;GRCh38_segdups_gt10kb;GRCh38_chainSelf;GRCh38_segdups;GRCh38_chainSelf_gt10kb;GRCh38_alllowmapandsegdupregions;GRCh38_alldifficultregions	NBPF1;NBPF1	ENSG00000219481;ENSG00000219481	transcript;transcript	ENST00000430580.6;ENST00000430580.6	protein_coding;protein_coding	HIGH;HIGH	frameshift_variant&stop_gained&synonymous_variant;stop_gained&conservative_inframe_insertion	NBPF1;NBPF1	ENSG00000219481;ENSG00000219481	transcript;transcript	ENST00000430580.6;ENST00000430580.6	protein_coding;protein_coding	HIGH;HIGH	frameshift_variant&stop_gained&synonymous_variant;stop_gained&conservative_inframe_insertion	.	.	.	.	.	.	.	.
1	16565796	Sniffles2.INS.12B7M0	N	<INS:10951>	INS	INS	10951	109.605	109.064	888	762	126	0.142	novel	0.0231	0.0231	low_frequency	0.0228	0.0243	0.0208	0.0366	0.0117	0.0269	0.0274	0.0287	0.0236	0.0465	0.0124	0.11	0.0719	1	1	1	0.131	0.0846	1	1	1	0.00732	0.944	0.0256	0.0256	0.223	0.00276	0.0137	0.273	difficult	GRCh38_refseq_cds;GRCh38_lowmappabilityall;GRCh38_nonunique_l100_m2_e1;GRCh38_nonunique_l250_m0_e0;GRCh38_allOtherDifficultregions;GRCh38_collapsed_duplication_FP_regions;GRCh38_segdups_gt10kb;GRCh38_chainSelf;GRCh38_segdups;GRCh38_chainSelf_gt10kb;GRCh38_alllowmapandsegdupregions;GRCh38_alldifficultregions	NBPF1;NBPF1	ENSG00000219481;ENSG00000219481	transcript;transcript	ENST00000430580.6;ENST00000430580.6	protein_coding;protein_coding	HIGH;HIGH	frameshift_variant&stop_gained;stop_gained&disruptive_inframe_insertion&synonymous_variant	NBPF1;NBPF1	ENSG00000219481;ENSG00000219481	transcript;transcript	ENST00000430580.6;ENST00000430580.6	protein_coding;protein_coding	HIGH;HIGH	frameshift_variant&stop_gained;stop_gained&disruptive_inframe_insertion&synonymous_variant	.	.	.	.	.	.	.	.
1	16566567	Sniffles2.INS.12BAM0	N	<INS:14066>	INS	INS	14066	112.341	476.646	888	756	132	0.149	novel	0.0298	0.0298	low_frequency	0.0208	0.0312	0.0327	0.0366	0.0322	0.035	0.0238	0.0378	0.0404	0.0461	0.0342	0.0908	1	1	1	1	0.104	1	1	1	1	0.00788	0.926	0	0	0.206	0.00808	0.0186	0.318	difficult	GRCh38_lowmappabilityall;GRCh38_nonunique_l100_m2_e1;GRCh38_nonunique_l250_m0_e0;GRCh38_allOtherDifficultregions;GRCh38_collapsed_duplication_FP_regions;GRCh38_segdups_gt10kb;GRCh38_chainSelf;GRCh38_segdups;GRCh38_chainSelf_gt10kb;GRCh38_alllowmapandsegdupregions;GRCh38_alldifficultregions	NBPF1	ENSG00000219481	transcript	ENST00000430580.6	protein_coding	MODIFIER	intron_variant	NBPF1	ENSG00000219481	transcript	ENST00000430580.6	protein_coding	MODIFIER	intron_variant	.	.	.	.	.	.	.	.
1	16566700	Sniffles2.INS.12BCM0	N	<INS:18769>	INS	INS	18769	129.667	422.993	888	809	79	0.089	novel	0.00676	0.00676	low_frequency	0.00208	0.0139	0.00298	0.0122	0.00585	0.00742	0.0022	0.0161	0.0032	0.0147	0.00602	1	0.0209	1	1	1	1	0.0242	1	1	1	0.000563	0.986	0	0	0.214	0.00355	0.0108	0.369	difficult	GRCh38_lowmappabilityall;GRCh38_nonunique_l100_m2_e1;GRCh38_allOtherDifficultregions;GRCh38_collapsed_duplication_FP_regions;GRCh38_segdups_gt10kb;GRCh38_chainSelf;GRCh38_segdups;GRCh38_chainSelf_gt10kb;GRCh38_alllowmapandsegdupregions;GRCh38_alldifficultregions	NBPF1	ENSG00000219481	transcript	ENST00000430580.6	protein_coding	MODIFIER	intron_variant	NBPF1	ENSG00000219481	transcript	ENST00000430580.6	protein_coding	MODIFIER	intron_variant	.	.	.	.	.	.	.	.
1	16567299	Sniffles2.INS.12C6M0	N	<INS:23455>	INS	INS	23455	282.388	190.729	888	865	23	0.0259	novel	0.00225	0.00225	rare	0.00208	0.00347	0.00298	0	0.00292	0.00173	0	0.00352	0.00305	0	0.00299	1	1	1	1	1	1	1	1	1	1	0.000563	0.994	0	0	0.178	9.94e-05	0.000384	0.177	difficult	GRCh38_refseq_cds;GRCh38_lowmappabilityall;GRCh38_nonunique_l100_m2_e1;GRCh38_allOtherDifficultregions;GRCh38_collapsed_duplication_FP_regions;GRCh38_segdups_gt10kb;GRCh38_chainSelf;GRCh38_segdups;GRCh38_chainSelf_gt10kb;GRCh38_alllowmapandsegdupregions;GRCh38_alldifficultregions	NBPF1;NBPF1	ENSG00000219481;ENSG00000219481	transcript;transcript	ENST00000430580.6;ENST00000430580.6	protein_coding;protein_coding	HIGH;HIGH	frameshift_variant&stop_gained;stop_gained&conservative_inframe_insertion&synonymous_variant	NBPF1;NBPF1	ENSG00000219481;ENSG00000219481	transcript;transcript	ENST00000430580.6;ENST00000430580.6	protein_coding;protein_coding	HIGH;HIGH	frameshift_variant&stop_gained;stop_gained&conservative_inframe_insertion&synonymous_variant	.	.	.	.	.	TF binding	.	.
1	16567342	Sniffles2.INS.12C7M0	N	<INS:18742>	INS	INS	18742	176.274	117.692	888	836	52	0.0586	novel	0.00619	0.00619	low_frequency	0.00415	0.00694	0.00595	0.00915	0.00585	0.00658	0.00437	0.00741	0.00629	0.0101	0.0061	1	1	1	1	1	1	1	1	1	1	0.00282	0.982	0	0	0.328	0.000194	0.00396	0.0922	difficult	GRCh38_refseq_cds;GRCh38_lowmappabilityall;GRCh38_nonunique_l100_m2_e1;GRCh38_allOtherDifficultregions;GRCh38_collapsed_duplication_FP_regions;GRCh38_segdups_gt10kb;GRCh38_chainSelf;GRCh38_segdups;GRCh38_chainSelf_gt10kb;GRCh38_alllowmapandsegdupregions;GRCh38_alldifficultregions	NBPF1;NBPF1	ENSG00000219481;ENSG00000219481	transcript;transcript	ENST00000430580.6;ENST00000430580.6	protein_coding;protein_coding	HIGH;HIGH	frameshift_variant&stop_gained;frameshift_variant&stop_gained&missense_variant	NBPF1;NBPF1	ENSG00000219481;ENSG00000219481	transcript;transcript	ENST00000430580.6;ENST00000430580.6	protein_coding;protein_coding	HIGH;HIGH	frameshift_variant&stop_gained;frameshift_variant&stop_gained&missense_variant	.	.	.	.	.	TF binding	.	.
1	16567446	Sniffles2.INS.12C8M0	N	<INS:14054>	INS	INS	14054	167.302	132.638	888	819	69	0.0777	novel	0.0113	0.0113	low_frequency	0.0145	0.0139	0.0149	0.0061	0.00585	0.0122	0.0155	0.0148	0.016	0.00714	0.00617	0.0432	1	0.0297	1	1	0.046	1	0.032	1	1	0.00282	0.974	0	0	0.193	0.0124	0.0179	0.559	difficult	GRCh38_SimpleRepeat_homopolymer_4to6_slop5;GRCh38_lowmappabilityall;GRCh38_nonunique_l100_m2_e1;GRCh38_allOtherDifficultregions;GRCh38_collapsed_duplication_FP_regions;GRCh38_segdups_gt10kb;GRCh38_chainSelf;GRCh38_segdups;GRCh38_chainSelf_gt10kb;GRCh38_alllowmapandsegdupregions;GRCh38_alldifficultregions	NBPF1	ENSG00000219481	transcript	ENST00000430580.6	protein_coding	MODIFIER	intron_variant	NBPF1	ENSG00000219481	transcript	ENST00000430580.6	protein_coding	MODIFIER	intron_variant	.	.	.	.	.	.	.	.
1	16567517	Sniffles2.INS.12C4M0	N	<INS:4630>	INS	INS	4630	220.665	273.798	888	768	120	0.135	novel	0.00901	0.00901	low_frequency	0.00622	0.0104	0.00595	0.0061	0.0175	0.0104	0.00746	0.0114	0.00709	0.00704	0.0197	1	1	1	1	0.0436	1	1	1	1	0.049	0.000563	0.982	0	0	0.175	0.000587	0.00434	0.169	difficult	GRCh38_SimpleRepeat_homopolymer_4to6_slop5;GRCh38_lowmappabilityall;GRCh38_nonunique_l100_m2_e1;GRCh38_allOtherDifficultregions;GRCh38_collapsed_duplication_FP_regions;GRCh38_segdups_gt10kb;GRCh38_chainSelf;GRCh38_segdups;GRCh38_chainSelf_gt10kb;GRCh38_alllowmapandsegdupregions;GRCh38_alldifficultregions	NBPF1	ENSG00000219481	transcript	ENST00000430580.6	protein_coding	MODIFIER	intron_variant	NBPF1	ENSG00000219481	transcript	ENST00000430580.6	protein_coding	MODIFIER	intron_variant	.	.	.	.	.	.	.	.
1	16567568	Sniffles2.INS.12C5M0	N	<INS:2919>	INS	INS	2919	234.066	338.918	888	828	60	0.0676	novel	0.00394	0.00394	rare	0.00415	0.00347	0.00298	0.00915	0	0.00423	0.00459	0.0036	0.0032	0.00987	0	1	1	1	1	1	1	1	1	1	1	0	0.992	0	0	0.115	0.000102	0.00187	0.0673	difficult	GRCh38_AllTandemRepeatsandHomopolymers_slop5;GRCh38_SimpleRepeat_diTR_11to50_slop5;GRCh38_allTandemRepeats;GRCh38_AllTandemRepeats_lt51bp_slop5;GRCh38_lowmappabilityall;GRCh38_nonunique_l100_m2_e1;GRCh38_allOtherDifficultregions;GRCh38_collapsed_duplication_FP_regions;GRCh38_segdups_gt10kb;GRCh38_chainSelf;GRCh38_segdups;GRCh38_chainSelf_gt10kb;GRCh38_alllowmapandsegdupregions;GRCh38_alldifficultregions	NBPF1	ENSG00000219481	transcript	ENST00000430580.6	protein_coding	MODIFIER	intron_variant	NBPF1	ENSG00000219481	transcript	ENST00000430580.6	protein_coding	MODIFIER	intron_variant	.	.	.	.	.	.	.	.
1	16567575	Sniffles2.INS.12CBM0	N	<INS:9324>	INS	INS	9324	189.176	198.861	888	859	29	0.0327	novel	0.00394	0.00394	rare	0.00415	0.00347	0	0.0122	0	0.00407	0.00439	0.00357	0	0.0125	0	1	1	1	1	1	1	1	1	1	1	0.00113	0.99	0	0	0.225	0.0011	0.0024	0.333	difficult	GRCh38_AllTandemRepeatsandHomopolymers_slop5;GRCh38_SimpleRepeat_diTR_11to50_slop5;GRCh38_allTandemRepeats;GRCh38_AllTandemRepeats_lt51bp_slop5;GRCh38_lowmappabilityall;GRCh38_nonunique_l100_m2_e1;GRCh38_allOtherDifficultregions;GRCh38_collapsed_duplication_FP_regions;GRCh38_segdups_gt10kb;GRCh38_chainSelf;GRCh38_segdups;GRCh38_chainSelf_gt10kb;GRCh38_alllowmapandsegdupregions;GRCh38_alldifficultregions	NBPF1	ENSG00000219481	transcript	ENST00000430580.6	protein_coding	MODIFIER	intron_variant	NBPF1	ENSG00000219481	transcript	ENST00000430580.6	protein_coding	MODIFIER	intron_variant	.	.	.	.	.	.	.	.
1	16619396	Sniffles2.DEL.12E2M0	N	<DEL:-1789>	DEL	DEL	-1789	159.078	51.573	888	888	0	0	novel	0.00507	0.00507	low_frequency	0.00415	0.0139	0	0.00305	0.00585	0.00507	0.00415	0.0139	0	0.00305	0.00585	1	1	1	1	1	1	1	1	1	1	0	0.99	0	0	0.111	0.000552	0.00341	0.17	difficult	GRCh38_gclt25orgt65_slop50;GRCh38_AllHomopolymers_gt6bp_imperfectgt10bp_slop5;GRCh38_AllTandemRepeatsandHomopolymers_slop5;GRCh38_SimpleRepeat_homopolymer_gt11_slop5;GRCh38_SimpleRepeat_homopolymer_4to6_slop5;GRCh38_SimpleRepeat_imperfecthomopolgt10_slop5;GRCh38_lowmappabilityall;GRCh38_nonunique_l100_m2_e1;GRCh38_nonunique_l250_m0_e0;GRCh38_allOtherDifficultregions;GRCh38_gnomAD_InbreedingCoeff_slop1bp_merge1000bp;GRCh38_collapsed_duplication_FP_regions;GRCh38_segdups_gt10kb;GRCh38_segdups;GRCh38_alllowmapandsegdupregions;GRCh38_alldifficultregions	CROCCP2;ENSG00000271732	ENSG00000215908;ENSG00000271732	transcript;transcript	ENST00000412962.4;ENST00000607700.1	transcribed_unprocessed_pseudogene;pseudogene	HIGH;MODIFIER	splice_acceptor_variant&splice_donor_variant&splice_region_variant&intron_variant&non_coding_transcript_exon_variant;downstream_gene_variant	.	.	.	.	.	.	.	.	.	.	.	.	CTCF Binding Site;CTCF Binding Site;CTCF Binding Site	.	.
1	16656681	Sniffles2.DEL.12E4M0	N	<DEL:-6196>	DEL	DEL	-6196	1.298	2.554	888	879	9	0.0101	novel	0.00732	0.00732	low_frequency	0.0208	0.00347	0	0.00305	0.00292	0.0074	0.0212	0.0035	0	0.00307	0.00292	1	1	1	1	1	1	1	1	1	1	0.00169	0.982	0	0	0.311	0.0105	0.0124	0.581	difficult	GRCh38_gclt25orgt65_slop50;GRCh38_AllHomopolymers_gt6bp_imperfectgt10bp_slop5;GRCh38_AllTandemRepeatsandHomopolymers_slop5;GRCh38_SimpleRepeat_homopolymer_gt11_slop5;GRCh38_SimpleRepeat_diTR_11to50_slop5;GRCh38_allTandemRepeats;GRCh38_SimpleRepeat_homopolymer_7to11_slop5;GRCh38_SimpleRepeat_homopolymer_4to6_slop5;GRCh38_AllTandemRepeats_lt51bp_slop5;GRCh38_SimpleRepeat_imperfecthomopolgt20_slop5;GRCh38_SimpleRepeat_quadTR_20to50_slop5;GRCh38_SimpleRepeat_imperfecthomopolgt10_slop5;GRCh38_lowmappabilityall;GRCh38_nonunique_l100_m2_e1;GRCh38_nonunique_l250_m0_e0;GRCh38_allOtherDifficultregions;GRCh38_gnomAD_InbreedingCoeff_slop1bp_merge1000bp;GRCh38_collapsed_duplication_FP_regions;GRCh38_segdups_gt10kb;GRCh38_chainSelf;GRCh38_segdups;GRCh38_alllowmapandsegdupregions;GRCh38_alldifficultregions	CROCCP2;CROCCP2;CROCCP2&ENSG00000282143;ENSG00000282143;ENSG00000282143;CROCCP2;RNU1-3	ENSG00000215908;ENSG00000215908;ENSG00000215908&ENSG00000282143;ENSG00000282143;ENSG00000282143;ENSG00000215908;ENSG00000207513	transcript;transcript;gene_variant;transcript;transcript;transcript;transcript	ENST00000412962.4;ENST00000412962.4;ENSG00000215908;ENST00000633763.1;ENST00000633763.1;ENST00000412962.4;ENST00000384782.1	transcribed_unprocessed_pseudogene;transcribed_unprocessed_pseudogene;.;pseudogene;pseudogene;transcribed_unprocessed_pseudogene;snRNA	HIGH;HIGH;HIGH;HIGH;MODIFIER;MODIFIER;MODIFIER	exon_loss_variant&start_lost;exon_loss_variant;bidirectional_gene_fusion;splice_donor_variant&splice_region_variant&intron_variant&non_coding_transcript_exon_variant;upstream_gene_variant;upstream_gene_variant;downstream_gene_variant	.	.	.	.	.	.	.	.	.	.	.	.	Promoter;CTCF Binding Site;CTCF Binding Site;Enhancer	.	.
1	16660749	Sniffles2.DEL.12E5M0	N	<DEL:-1761>	DEL	DEL	-1761	46.125	13.69	888	865	23	0.0259	novel	0.0619	0.0619	common	0.0124	0.0382	0.173	0.064	0.0409	0.0636	0.0129	0.039	0.178	0.0652	0.0419	1	1	0.0049	1	1	1	1	0.00268	1	1	0.0231	0.849	0.0727	0.0727	0.251	0.0246	0.0568	0.314	difficult	GRCh38_AllHomopolymers_gt6bp_imperfectgt10bp_slop5;GRCh38_AllTandemRepeatsandHomopolymers_slop5;GRCh38_SimpleRepeat_homopolymer_gt11_slop5;GRCh38_SimpleRepeat_diTR_11to50_slop5;GRCh38_allTandemRepeats;GRCh38_SimpleRepeat_homopolymer_7to11_slop5;GRCh38_SimpleRepeat_homopolymer_4to6_slop5;GRCh38_AllTandemRepeats_lt51bp_slop5;GRCh38_SimpleRepeat_imperfecthomopolgt10_slop5;GRCh38_lowmappabilityall;GRCh38_nonunique_l100_m2_e1;GRCh38_nonunique_l250_m0_e0;GRCh38_segdups_gt10kb;GRCh38_chainSelf;GRCh38_segdups;GRCh38_alllowmapandsegdupregions;GRCh38_alldifficultregions	CROCCP2;RNU1-3;ENSG00000282143	ENSG00000215908;ENSG00000207513;ENSG00000282143	transcript;transcript;transcript	ENST00000412962.4;ENST00000384782.1;ENST00000633763.1	transcribed_unprocessed_pseudogene;snRNA;pseudogene	MODIFIER;MODIFIER;MODIFIER	upstream_gene_variant;downstream_gene_variant;intron_variant	.	.	.	.	.	.	.	.	.	.	.	.	Enhancer	.	.
1	16663665	Sniffles2.INS.12D9M0	N	<INS:3979>	INS	INS	3979	64.875	26.174	888	829	59	0.0664	novel	0.00282	0.00282	rare	0.00622	0.00347	0.00298	0	0	0.00302	0.00679	0.00362	0.00329	0	0	1	1	1	1	1	1	1	1	1	1	0.000563	0.993	0	0	0.29	2.56e-05	0.000513	0.0912	difficult	GRCh38_AllHomopolymers_gt6bp_imperfectgt10bp_slop5;GRCh38_AllTandemRepeatsandHomopolymers_slop5;GRCh38_SimpleRepeat_homopolymer_7to11_slop5;GRCh38_lowmappabilityall;GRCh38_nonunique_l100_m2_e1;GRCh38_segdups_gt10kb;GRCh38_segdups;GRCh38_alllowmapandsegdupregions;GRCh38_alldifficultregions	RNU1-3;ENSG00000282143	ENSG00000207513;ENSG00000282143	transcript;transcript	ENST00000384782.1;ENST00000633763.1	snRNA;pseudogene	MODIFIER;MODIFIER	downstream_gene_variant;intron_variant	.	.	.	.	.	.	.	.	.	.	.	.	.	.	.
1	16672397	Sniffles2.BND.12F0M0	N	<BND:12F0M0>	BND	OTHER	.	0	148.32	888	854	34	0.0383	not_compared	0.0163	0.0163	low_frequency	0.0602	0	0	0	0	0.0164	0.0601	0	0	0	0	1	1	1	1	1	1	1	1	1	1	0.0045	0.963	0.069	0.069	0.358	0.000398	0.00166	0.218	difficult	GRCh38_SimpleRepeat_homopolymer_4to6_slop5;GRCh38_lowmappabilityall;GRCh38_nonunique_l100_m2_e1;GRCh38_nonunique_l250_m0_e0;GRCh38_segdups_gt10kb;GRCh38_chainSelf;GRCh38_segdups;GRCh38_alllowmapandsegdupregions;GRCh38_alldifficultregions	.	.	.	.	.	.	.	.	.	.	.	.	.	.	.	.	.	.	.	.	.	.
1	16674423	Sniffles2.DEL.12E7M0	N	<DEL:-311>	DEL	DEL	-311	110.985	194.613	888	878	10	0.0113	novel	0.186	0.186	common	0.208	0.205	0.19	0.223	0.0994	0.188	0.211	0.205	0.193	0.227	0.101	2.63e-06	0.000669	0.000793	5.38e-05	0.378	2.44e-06	0.000669	0.000766	2.8e-05	0.224	0.0878	0.592	0.17	0.17	0.268	0.139	0.219	0.39	difficult	GRCh38_gclt25orgt65_slop50;GRCh38_AllHomopolymers_gt6bp_imperfectgt10bp_slop5;GRCh38_AllTandemRepeatsandHomopolymers_slop5;GRCh38_SimpleRepeat_homopolymer_gt11_slop5;GRCh38_SimpleRepeat_homopolymer_4to6_slop5;GRCh38_SimpleRepeat_imperfecthomopolgt20_slop5;GRCh38_SimpleRepeat_imperfecthomopolgt10_slop5;GRCh38_lowmappabilityall;GRCh38_nonunique_l100_m2_e1;GRCh38_allOtherDifficultregions;GRCh38_gnomAD_InbreedingCoeff_slop1bp_merge1000bp;GRCh38_segdups_gt10kb;GRCh38_segdups;GRCh38_alllowmapandsegdupregions;GRCh38_alldifficultregions	ENSG00000282143-ENSG00000280114	ENSG00000282143-ENSG00000280114	intergenic_region	ENSG00000282143-ENSG00000280114	.	MODIFIER	intergenic_region	.	.	.	.	.	.	.	.	.	.	.	.	.	.	.
1	16681768	Sniffles2.INS.12E0M0	N	<INS:1321>	INS	INS	1321	10.848	49.973	888	884	4	0.00451	novel	0.00507	0.00507	low_frequency	0.00622	0.00347	0	0.0061	0.00877	0.00509	0.00622	0.00347	0	0.00614	0.00893	1	1	1	1	1	1	1	1	1	1	0.00113	0.988	0	0	0.314	0.00117	0.00448	0.247	difficult	GRCh38_SimpleRepeat_homopolymer_4to6_slop5;GRCh38_lowmappabilityall;GRCh38_nonunique_l100_m2_e1;GRCh38_segdups_gt10kb;GRCh38_segdups;GRCh38_alllowmapandsegdupregions;GRCh38_alldifficultregions	EIF1AXP1;ENSG00000280114	ENSG00000236698;ENSG00000280114	transcript;transcript	ENST00000419267.1;ENST00000624828.1	processed_pseudogene;unprocessed_pseudogene	MODIFIER;MODIFIER	downstream_gene_variant;non_coding_transcript_exon_variant	.	.	.	.	.	.	.	.	.	.	.	.	.	.	.
1	16683062	Sniffles2.DEL.12E9M0	N	<DEL:-3191>	DEL	DEL	-3191	73.722	20.78	888	884	4	0.00451	novel	0.0479	0.0479	low_frequency	0.0498	0.0451	0.0595	0.0549	0.0292	0.0481	0.0498	0.0451	0.0599	0.0552	0.0296	1	1	1	1	1	1	1	1	1	1	0.0118	0.885	0.0235	0.0235	0.233	0.0126	0.0372	0.257	difficult	GRCh38_gclt25orgt65_slop50;GRCh38_AllHomopolymers_gt6bp_imperfectgt10bp_slop5;GRCh38_AllTandemRepeats_51to200bp_slop5;GRCh38_AllTandemRepeatsandHomopolymers_slop5;GRCh38_SimpleRepeat_homopolymer_gt11_slop5;GRCh38_SimpleRepeat_diTR_11to50_slop5;GRCh38_allTandemRepeats;GRCh38_SimpleRepeat_homopolymer_7to11_slop5;GRCh38_SimpleRepeat_homopolymer_4to6_slop5;GRCh38_AllTandemRepeats_lt51bp_slop5;GRCh38_SimpleRepeat_imperfecthomopolgt20_slop5;GRCh38_SimpleRepeat_imperfecthomopolgt10_slop5;GRCh38_lowmappabilityall;GRCh38_nonunique_l100_m2_e1;GRCh38_nonunique_l250_m0_e0;GRCh38_allOtherDifficultregions;GRCh38_gnomAD_InbreedingCoeff_slop1bp_merge1000bp;GRCh38_segdups_gt10kb;GRCh38_chainSelf;GRCh38_segdups;GRCh38_alllowmapandsegdupregions;GRCh38_alldifficultregions	EIF1AXP1;EIF1AXP1;EIF1AXP1;EIF1AXP1;ENSG00000280114	ENSG00000236698;ENSG00000236698;ENSG00000236698;ENSG00000236698;ENSG00000280114	transcript;transcript;transcript;transcript;transcript	ENST00000419267.1;ENST00000419267.1;ENST00000419267.1;ENST00000419267.1;ENST00000624828.1	processed_pseudogene;processed_pseudogene;processed_pseudogene;processed_pseudogene;unprocessed_pseudogene	HIGH;LOW;MODIFIER;MODIFIER;MODIFIER	transcript_ablation;splice_region_variant&non_coding_transcript_exon_variant;upstream_gene_variant;downstream_gene_variant;intron_variant	.	.	.	.	.	.	.	.	.	.	.	.	CTCF Binding Site;Promoter	Transcription Start Site;Transcription Start Site;Transcription Start Site	.
1	16699549	Sniffles2.INS.12F3M0	N	<INS:60>	INS	INS	60	73.241	364.939	888	875	13	0.0146	novel	0.00225	0.00225	rare	0	0	0	0.0061	0.00585	0.00229	0	0	0	0.00617	0.0061	1	1	1	1	1	1	1	1	1	1	0.000563	0.994	0	0	0.213	2.15e-05	0.000308	0.0879	difficult	GRCh38_gclt25orgt65_slop50;GRCh38_AllTandemRepeats_51to200bp_slop5;GRCh38_AllTandemRepeatsandHomopolymers_slop5;GRCh38_SimpleRepeat_triTR_15to50_slop5;GRCh38_allTandemRepeats;GRCh38_lowmappabilityall;GRCh38_nonunique_l100_m2_e1;GRCh38_segdups_gt10kb;GRCh38_segdups;GRCh38_alllowmapandsegdupregions;GRCh38_alldifficultregions	ENSG00000279151;ESPNP	ENSG00000279151;ENSG00000268869	transcript;transcript	ENST00000624517.1;ENST00000270691.9	pseudogene;transcribed_unprocessed_pseudogene	MODIFIER;MODIFIER	upstream_gene_variant;non_coding_transcript_exon_variant	.	.	.	.	.	.	.	.	.	.	.	.	.	.	.
1	16722861	Sniffles2.INS.12F5M0	N	<INS:2770>	INS	INS	2770	6.465	5.814	888	885	3	0.00338	novel	0.00169	0.00169	rare	0	0	0	0	0.00877	0.0017	0	0	0	0	0.00893	1	1	1	1	1	1	1	1	1	1	0	0.997	0	0	0.187	1.54e-05	0.000149	0.092	difficult	GRCh38_SimpleRepeat_homopolymer_4to6_slop5;GRCh38_allOtherDifficultregions;GRCh38_gnomAD_InbreedingCoeff_slop1bp_merge1000bp;GRCh38_segdups_gt10kb;GRCh38_segdups;GRCh38_alllowmapandsegdupregions;GRCh38_alldifficultregions	ESPNP;ESPNP-ENSG00000282740	ENSG00000268869;ENSG00000268869-ENSG00000282740	transcript;intergenic_region	ENST00000270691.9;ENSG00000268869-ENSG00000282740	transcribed_unprocessed_pseudogene;.	MODIFIER;MODIFIER	upstream_gene_variant;intergenic_region	.	.	.	.	.	.	.	.	.	.	.	.	.	.	.
1	16730668	Sniffles2.INS.12F7M0	N	<INS:97>	INS	INS	97	41.18	142.38	888	888	0	0	novel	0.0856	0.0856	common	0.174	0.0729	0.0298	0.0701	0.0409	0.085	0.172	0.0729	0.0298	0.0701	0.0409	0.000208	1	1	1	1	0.000381	1	1	1	1	0.0332	0.805	0.118	0.118	0.354	0.0271	0.0543	0.393	difficult	GRCh38_lowmappabilityall;GRCh38_nonunique_l100_m2_e1;GRCh38_allOtherDifficultregions;GRCh38_gnomAD_InbreedingCoeff_slop1bp_merge1000bp;GRCh38_collapsed_duplication_FP_regions;GRCh38_segdups_gt10kb;GRCh38_segdups;GRCh38_alllowmapandsegdupregions;GRCh38_alldifficultregions	ESPNP-ENSG00000282740	ENSG00000268869-ENSG00000282740	intergenic_region	ENSG00000268869-ENSG00000282740	.	MODIFIER	intergenic_region	.	.	.	.	.	.	.	.	.	.	.	.	.	.	.
1	16733033	Sniffles2.INS.12F8M0	N	<INS:311>	INS	INS	311	87.189	161.941	888	886	2	0.00225	novel	0.00788	0.00788	low_frequency	0.0228	0.00347	0	0.00305	0.00292	0.0079	0.0229	0.00347	0	0.00305	0.00292	1	1	1	1	1	1	1	1	1	1	0.00338	0.977	0	0	0.312	0.000137	0.00168	0.127	difficult	GRCh38_SimpleRepeat_homopolymer_4to6_slop5;GRCh38_lowmappabilityall;GRCh38_nonunique_l100_m2_e1;GRCh38_allOtherDifficultregions;GRCh38_gnomAD_InbreedingCoeff_slop1bp_merge1000bp;GRCh38_collapsed_duplication_FP_regions;GRCh38_segdups_gt10kb;GRCh38_segdups;GRCh38_alllowmapandsegdupregions;GRCh38_alldifficultregions	ESPNP-ENSG00000282740	ENSG00000268869-ENSG00000282740	intergenic_region	ENSG00000268869-ENSG00000282740	.	MODIFIER	intergenic_region	.	.	.	.	.	.	.	.	.	.	.	.	.	.	.
1	16733499	Sniffles2.DEL.1304M0	N	<DEL:-328>	DEL	DEL	-328	139.025	138.475	888	886	2	0.00225	novel	0.0276	0.0276	low_frequency	0.056	0.0104	0.0208	0.0305	0.00585	0.0271	0.0542	0.0104	0.021	0.0305	0.00585	1	1	1	1	1	1	1	1	1	1	0.00732	0.934	0.0204	0.0204	0.312	0.00554	0.0137	0.286	difficult	GRCh38_AllHomopolymers_gt6bp_imperfectgt10bp_slop5;GRCh38_AllTandemRepeatsandHomopolymers_slop5;GRCh38_SimpleRepeat_homopolymer_gt11_slop5;GRCh38_allTandemRepeats;GRCh38_SimpleRepeat_homopolymer_4to6_slop5;GRCh38_AllTandemRepeats_lt51bp_slop5;GRCh38_SimpleRepeat_imperfecthomopolgt20_slop5;GRCh38_SimpleRepeat_imperfecthomopolgt10_slop5;GRCh38_lowmappabilityall;GRCh38_nonunique_l100_m2_e1;GRCh38_nonunique_l250_m0_e0;GRCh38_allOtherDifficultregions;GRCh38_gnomAD_InbreedingCoeff_slop1bp_merge1000bp;GRCh38_collapsed_duplication_FP_regions;GRCh38_segdups_gt10kb;GRCh38_segdups;GRCh38_alllowmapandsegdupregions;GRCh38_alldifficultregions	ESPNP-ENSG00000282740	ENSG00000268869-ENSG00000282740	intergenic_region	ENSG00000268869-ENSG00000282740	.	MODIFIER	intergenic_region	.	.	.	.	.	.	.	.	.	.	.	.	.	.	.
1	16736081	Sniffles2.INS.12F9M0	N	<INS:7294>	INS	INS	7294	58.273	8.948	888	775	113	0.127	novel	0.54	0.46	common	0.579	0.59	0.488	0.546	0.491	0.547	0.592	0.598	0.485	0.551	0.49	3.89e-05	0.733	8.09e-10	1	0.543	0.023	0.587	6.91e-05	0.181	0.325	0.596	0.403	0.431	0.405	0.318	0.609	0.56	0.413	difficult	GRCh38_lowmappabilityall;GRCh38_nonunique_l100_m2_e1;GRCh38_nonunique_l250_m0_e0;GRCh38_allOtherDifficultregions;GRCh38_collapsed_duplication_FP_regions;GRCh38_segdups_gt10kb;GRCh38_segdups;GRCh38_alllowmapandsegdupregions;GRCh38_alldifficultregions	CROCCP4;RNU1-4;ENSG00000282740;ESPNP-ENSG00000282740	ENSG00000227684;ENSG00000207389;ENSG00000282740;ENSG00000268869-ENSG00000282740	transcript;transcript;transcript;intergenic_region	ENST00000633627.1;ENST00000384659.1;ENST00000633433.1;ENSG00000268869-ENSG00000282740	processed_transcript;snRNA;pseudogene;.	MODIFIER;MODIFIER;MODIFIER;MODIFIER	upstream_gene_variant;upstream_gene_variant;downstream_gene_variant;intergenic_region	.	.	.	.	.	.	.	.	.	.	.	.	Enhancer	.	.
1	16736082	Sniffles2.BND.130BM0	N	<BND:130BM0>	BND	OTHER	.	0	0.822	888	860	28	0.0315	not_compared	0.00957	0.00957	low_frequency	0.0124	0.00694	0.00893	0.00915	0.00877	0.00988	0.0128	0.00709	0.00909	0.00938	0.00938	0.031	1	0.00895	1	1	0.0319	1	0.00912	1	1	0.0045	0.974	0	0	0.286	0.00388	0.0116	0.426	difficult	GRCh38_lowmappabilityall;GRCh38_nonunique_l100_m2_e1;GRCh38_nonunique_l250_m0_e0;GRCh38_allOtherDifficultregions;GRCh38_collapsed_duplication_FP_regions;GRCh38_segdups_gt10kb;GRCh38_segdups;GRCh38_alllowmapandsegdupregions;GRCh38_alldifficultregions	ENSG00000286549;.;.;.;.	ENSG00000286549;.;.;.;.	transcript;transcript;transcript;transcript;intergenic_region	ENST00000668861.1;ENST00000633433.1;ENST00000633627.1;ENST00000384659.1;ENSG00000268869-ENSG00000282740	pseudogene;pseudogene;processed_transcript;snRNA;.	HIGH;LOW;LOW;LOW;LOW	transcript_ablation;feature_fusion;feature_fusion;feature_fusion;feature_fusion	.	.	.	.	.	.	.	.	.	.	.	.	Enhancer	.	.
1	16736082	Sniffles2.BND.130CM0	N	<BND:130CM0>	BND	OTHER	.	0	2.088	888	860	28	0.0315	not_compared	0.00676	0.00676	low_frequency	0.00622	0.00347	0.00298	0.0061	0.0146	0.00698	0.00641	0.00357	0.00305	0.00625	0.0154	1	1	1	1	1	1	1	1	1	1	0.00225	0.982	0	0	0.263	0.00438	0.0098	0.352	difficult	GRCh38_lowmappabilityall;GRCh38_nonunique_l100_m2_e1;GRCh38_nonunique_l250_m0_e0;GRCh38_allOtherDifficultregions;GRCh38_collapsed_duplication_FP_regions;GRCh38_segdups_gt10kb;GRCh38_segdups;GRCh38_alllowmapandsegdupregions;GRCh38_alldifficultregions	CRYAA2	ENSG00000276076	transcript	ENST00000619537.5	protein_coding	HIGH	transcript_ablation	CRYAA2	ENSG00000276076	transcript	ENST00000619537.5	protein_coding	HIGH	transcript_ablation	.	.	.	.	.	Enhancer	.	.
1	16737900	Sniffles2.INS.12FDM0	N	<INS:13655>	INS	INS	13655	74.248	3.312	888	771	117	0.132	novel	0.0242	0.0242	low_frequency	0.0311	0.0382	0.0149	0.0335	0.00292	0.0279	0.0347	0.0436	0.0177	0.0407	0.00327	0.0164	1	1	1	1	0.0203	1	1	1	1	0.013	0.928	0	0	0.394	0.0084	0.0176	0.438	difficult	GRCh38_lowmappabilityall;GRCh38_nonunique_l100_m2_e1;GRCh38_nonunique_l250_m0_e0;GRCh38_allOtherDifficultregions;GRCh38_collapsed_duplication_FP_regions;GRCh38_segdups_gt10kb;GRCh38_chainSelf;GRCh38_segdups;GRCh38_alllowmapandsegdupregions;GRCh38_alldifficultregions	CROCCP4;RNU1-4;ENSG00000282740;ESPNP-ENSG00000282740	ENSG00000227684;ENSG00000207389;ENSG00000282740;ENSG00000268869-ENSG00000282740	transcript;transcript;transcript;intergenic_region	ENST00000633627.1;ENST00000384659.1;ENST00000633433.1;ENSG00000268869-ENSG00000282740	processed_transcript;snRNA;pseudogene;.	MODIFIER;MODIFIER;MODIFIER;MODIFIER	upstream_gene_variant;upstream_gene_variant;downstream_gene_variant;intergenic_region	.	.	.	.	.	.	.	.	.	.	.	.	.	.	.
1	16740027	Sniffles2.BND.130DM0	N	<BND:130DM0>	BND	OTHER	.	0	692.093	888	821	67	0.0754	not_compared	0.00113	0.00113	rare	0.00415	0	0	0	0	0.00122	0.00455	0	0	0	0	1	1	1	1	1	1	1	1	1	1	0.000563	0.997	0	0	0.492	5.94e-05	0.000112	0.432	difficult	GRCh38_SimpleRepeat_homopolymer_4to6_slop5;GRCh38_lowmappabilityall;GRCh38_nonunique_l100_m2_e1;GRCh38_nonunique_l250_m0_e0;GRCh38_segdups_gt10kb;GRCh38_chainSelf;GRCh38_segdups;GRCh38_alllowmapandsegdupregions;GRCh38_alldifficultregions	.	.	.	.	.	.	.	.	.	.	.	.	.	.	.	.	.	.	.	Promoter	.	.
1	16740027	Sniffles2.BND.130EM0	N	<BND:130EM0>	BND	OTHER	.	0	263.263	888	817	71	0.0799	not_compared	0.00169	0.00169	rare	0.00622	0	0	0	0	0.00184	0.00688	0	0	0	0	1	1	1	1	1	1	1	1	1	1	0.00169	0.993	0	0	0.569	0.000278	0.000622	0.51	difficult	GRCh38_SimpleRepeat_homopolymer_4to6_slop5;GRCh38_lowmappabilityall;GRCh38_nonunique_l100_m2_e1;GRCh38_nonunique_l250_m0_e0;GRCh38_segdups_gt10kb;GRCh38_chainSelf;GRCh38_segdups;GRCh38_alllowmapandsegdupregions;GRCh38_alldifficultregions	.	.	.	.	.	.	.	.	.	.	.	.	.	.	.	.	.	.	.	Promoter	.	.
1	16744584	Sniffles2.DEL.1307M0	N	<DEL:-6202>	DEL	DEL	-6202	1.351	3.247	888	820	68	0.0766	novel	0.00676	0.00676	low_frequency	0.0228	0.00347	0	0	0	0.00732	0.0257	0.0037	0	0	0	1	1	1	1	1	1	1	1	1	1	0.00282	0.983	0.0833	0.0833	0.395	0.000141	0.000496	0.309	difficult	GRCh38_gclt25orgt65_slop50;GRCh38_AllHomopolymers_gt6bp_imperfectgt10bp_slop5;GRCh38_AllTandemRepeatsandHomopolymers_slop5;GRCh38_SimpleRepeat_homopolymer_gt11_slop5;GRCh38_SimpleRepeat_homopolymer_gt20_slop5;GRCh38_SimpleRepeat_diTR_11to50_slop5;GRCh38_allTandemRepeats;GRCh38_SimpleRepeat_homopolymer_7to11_slop5;GRCh38_SimpleRepeat_homopolymer_4to6_slop5;GRCh38_AllTandemRepeats_lt51bp_slop5;GRCh38_SimpleRepeat_imperfecthomopolgt20_slop5;GRCh38_SimpleRepeat_quadTR_20to50_slop5;GRCh38_SimpleRepeat_imperfecthomopolgt10_slop5;GRCh38_lowmappabilityall;GRCh38_nonunique_l100_m2_e1;GRCh38_nonunique_l250_m0_e0;GRCh38_allOtherDifficultregions;GRCh38_gnomAD_InbreedingCoeff_slop1bp_merge1000bp;GRCh38_collapsed_duplication_FP_regions;GRCh38_segdups_gt10kb;GRCh38_chainSelf;GRCh38_segdups;GRCh38_alllowmapandsegdupregions;GRCh38_alldifficultregions	CROCC&ENSG00000282740;CROCCP4&ENSG00000282740;CROCCP4;ENSG00000282740;ENSG00000282740;MST1L;RNU1-4;CROCC	ENSG00000058453&ENSG00000282740;ENSG00000227684&ENSG00000282740;ENSG00000227684;ENSG00000282740;ENSG00000282740;ENSG00000186715;ENSG00000207389;ENSG00000058453	gene_variant;gene_variant;transcript;transcript;transcript;transcript;transcript;gene_variant	ENSG00000282740;ENSG00000282740;ENST00000633627.1;ENST00000633433.1;ENST00000633433.1;ENST00000624762.3;ENST00000384659.1;ENSG00000058453	.;.;processed_transcript;pseudogene;pseudogene;processed_transcript;snRNA;.	HIGH;HIGH;HIGH;HIGH;MODIFIER;MODIFIER;MODIFIER;MODIFIER	bidirectional_gene_fusion;bidirectional_gene_fusion;splice_acceptor_variant&splice_region_variant&intron_variant&non_coding_transcript_exon_variant;splice_donor_variant&splice_region_variant&intron_variant&non_coding_transcript_exon_variant;upstream_gene_variant;downstream_gene_variant;downstream_gene_variant;intragenic_variant	.	.	.	.	.	.	.	.	.	.	.	.	Promoter;Promoter;Promoter;CTCF Binding Site;CTCF Binding Site;Enhancer	.	.
1	16744929	Sniffles2.DEL.1306M0	N	<DEL:-1764>	DEL	DEL	-1764	61.355	39.903	888	853	35	0.0394	novel	0.392	0.392	common	0.309	0.417	0.515	0.408	0.354	0.389	0.298	0.414	0.515	0.406	0.347	9.26e-14	2.05e-11	9.15e-28	1.91e-08	1.32e-08	1.78e-11	2.48e-10	1.08e-27	8.52e-08	2.47e-07	0.32	0.476	0.431	0.431	0.317	0.323	0.397	0.395	difficult	GRCh38_AllHomopolymers_gt6bp_imperfectgt10bp_slop5;GRCh38_AllTandemRepeatsandHomopolymers_slop5;GRCh38_SimpleRepeat_homopolymer_gt11_slop5;GRCh38_SimpleRepeat_homopolymer_gt20_slop5;GRCh38_SimpleRepeat_diTR_11to50_slop5;GRCh38_allTandemRepeats;GRCh38_SimpleRepeat_homopolymer_7to11_slop5;GRCh38_SimpleRepeat_homopolymer_4to6_slop5;GRCh38_AllTandemRepeats_lt51bp_slop5;GRCh38_SimpleRepeat_imperfecthomopolgt20_slop5;GRCh38_SimpleRepeat_imperfecthomopolgt10_slop5;GRCh38_lowmappabilityall;GRCh38_nonunique_l100_m2_e1;GRCh38_nonunique_l250_m0_e0;GRCh38_allOtherDifficultregions;GRCh38_gnomAD_InbreedingCoeff_slop1bp_merge1000bp;GRCh38_segdups_gt10kb;GRCh38_chainSelf;GRCh38_segdups;GRCh38_alllowmapandsegdupregions;GRCh38_alldifficultregions	RNU1-4;ENSG00000282740;CROCCP4;CROCC	ENSG00000207389;ENSG00000282740;ENSG00000227684;ENSG00000058453	transcript;transcript;transcript;gene_variant	ENST00000384659.1;ENST00000633433.1;ENST00000633627.1;ENSG00000058453	snRNA;pseudogene;processed_transcript;.	MODIFIER;MODIFIER;MODIFIER;MODIFIER	downstream_gene_variant;intron_variant;intron_variant;intragenic_variant	.	.	.	.	.	.	.	.	.	.	.	.	Enhancer	.	.
1	16787811	Sniffles2.INS.1301M0	N	<INS:328>	INS	INS	328	126.133	270.78	888	876	12	0.0135	novel	0.00845	0.00845	low_frequency	0.00415	0	0	0.0305	0.00877	0.00856	0.00431	0	0	0.0307	0.00882	1	1	1	1	1	1	1	1	1	1	0.0045	0.976	0.0667	0.0667	0.338	0.0174	0.0225	0.551	difficult	GRCh38_lowmappabilityall;GRCh38_nonunique_l100_m2_e1;GRCh38_allOtherDifficultregions;GRCh38_gnomAD_InbreedingCoeff_slop1bp_merge1000bp;GRCh38_gaps_slop15kb;GRCh38_segdups_gt10kb;GRCh38_segdups;GRCh38_alllowmapandsegdupregions;GRCh38_alldifficultregions	CROCC	ENSG00000058453	gene_variant	ENSG00000058453	.	MODIFIER	intragenic_variant	.	.	.	.	.	.	.	.	.	.	.	.	Open chromatin	.	.
1	16868229	Sniffles2.INS.1313M0	N	<INS:316>	INS	INS	316	97.676	225.379	888	871	17	0.0191	novel	0.00225	0.00225	rare	0.00208	0.00347	0	0.00305	0.00292	0.0023	0.0021	0.0035	0	0.00311	0.00299	1	1	1	1	1	1	1	1	1	1	0	0.995	0	0	0.115	0.00107	0.0029	0.269	difficult	GRCh38_lowmappabilityall;GRCh38_nonunique_l100_m2_e1;GRCh38_nonunique_l250_m0_e0;GRCh38_allOtherDifficultregions;GRCh38_gnomAD_InbreedingCoeff_slop1bp_merge1000bp;GRCh38_segdups_gt10kb;GRCh38_segdups;GRCh38_alllowmapandsegdupregions;GRCh38_alldifficultregions	ENSG00000228549;CROCC	ENSG00000228549;ENSG00000058453	transcript;gene_variant	ENST00000438002.1;ENSG00000058453	pseudogene;.	MODIFIER;MODIFIER	upstream_gene_variant;intragenic_variant	.	.	.	.	.	.	.	.	.	.	.	.	.	.	.
1	16930639	Sniffles2.BND.1326M0	N	<BND:1326M0>	BND	OTHER	.	0	15.061	888	876	12	0.0135	not_compared	0.00225	0.00225	rare	0.00622	0	0.00298	0	0	0.00228	0.00633	0	0.00299	0	0	1	1	1	1	1	1	1	1	1	1	0.00113	0.993	0	0	0.32	9.53e-05	0.000341	0.211	difficult	GRCh38_SimpleRepeat_homopolymer_4to6_slop5;GRCh38_lowmappabilityall;GRCh38_nonunique_l100_m2_e1;GRCh38_allOtherDifficultregions;GRCh38_gnomAD_InbreedingCoeff_slop1bp_merge1000bp;GRCh38_segdups_gt10kb;GRCh38_segdups;GRCh38_alllowmapandsegdupregions;GRCh38_alldifficultregions	CROCC&SATB1-AS1	ENSG00000058453&ENSG00000228956	transcript	ENST00000375541.10	protein_coding	HIGH	bidirectional_gene_fusion	CROCC&SATB1-AS1	ENSG00000058453&ENSG00000228956	transcript	ENST00000375541.10	protein_coding	HIGH	bidirectional_gene_fusion	.	.	.	.	.	.	.	.
1	16950135	Sniffles2.DEL.131FM0	N	<DEL:-289>	DEL	DEL	-289	88.696	124.699	888	870	18	0.0203	novel	0.17	0.17	common	0.208	0.153	0.235	0.137	0.0965	0.172	0.212	0.153	0.238	0.141	0.0945	2.63e-06	0.0452	0.000159	0.0458	0.371	2.32e-06	0.0452	0.000157	0.0452	0.365	0.0907	0.633	0.2	0.2	0.388	0.0766	0.12	0.503	difficult	GRCh38_AllHomopolymers_gt6bp_imperfectgt10bp_slop5;GRCh38_AllTandemRepeatsandHomopolymers_slop5;GRCh38_AllTandemRepeats_gt100bp_slop5;GRCh38_allTandemRepeats;GRCh38_SimpleRepeat_homopolymer_7to11_slop5;GRCh38_SimpleRepeat_homopolymer_4to6_slop5;GRCh38_AllTandemRepeats_201to10000bp_slop5;GRCh38_segdups_gt10kb;GRCh38_segdups;GRCh38_alllowmapandsegdupregions;GRCh38_alldifficultregions	CROCC	ENSG00000058453	transcript	ENST00000375541.10	protein_coding	MODIFIER	intron_variant	CROCC	ENSG00000058453	transcript	ENST00000375541.10	protein_coding	MODIFIER	intron_variant	.	.	.	.	.	.	.	.
1	16951885	Sniffles2.DEL.1320M0	N	<DEL:-258>	DEL	DEL	-258	89.161	142.316	888	874	14	0.0158	novel	0.133	0.133	common	0.147	0.128	0.202	0.11	0.0702	0.135	0.151	0.129	0.202	0.112	0.0701	0.00364	0.129	0.00346	0.222	0.58	0.00373	0.129	0.00346	0.224	0.564	0.0631	0.696	0.15	0.15	0.373	0.0694	0.0981	0.484	difficult	GRCh38_AllHomopolymers_gt6bp_imperfectgt10bp_slop5;GRCh38_AllTandemRepeatsandHomopolymers_slop5;GRCh38_SimpleRepeat_homopolymer_gt11_slop5;GRCh38_SimpleRepeat_homopolymer_7to11_slop5;GRCh38_SimpleRepeat_homopolymer_4to6_slop5;GRCh38_SimpleRepeat_imperfecthomopolgt20_slop5;GRCh38_SimpleRepeat_imperfecthomopolgt10_slop5;GRCh38_allOtherDifficultregions;GRCh38_gnomAD_InbreedingCoeff_slop1bp_merge1000bp;GRCh38_segdups_gt10kb;GRCh38_segdups;GRCh38_alllowmapandsegdupregions;GRCh38_alldifficultregions	CROCC	ENSG00000058453	transcript	ENST00000375541.10	protein_coding	MODIFIER	intron_variant	CROCC	ENSG00000058453	transcript	ENST00000375541.10	protein_coding	MODIFIER	intron_variant	.	.	.	.	.	CTCF Binding Site	.	.
1	17034507	Sniffles2.DEL.133AM0	N	<DEL:-2336>	DEL	DEL	-2336	379.638	90.516	888	861	27	0.0304	known	0.00169	0.00169	rare	0	0.0104	0	0	0	0.00174	0	0.0107	0	0	0	1	1	1	1	1	1	1	1	1	1	0.00169	0.995	0.333	0.333	0.726	0.0041	0.00423	0.662	confident	GRCh38_gclt25orgt65_slop50;GRCh38_AllHomopolymers_gt6bp_imperfectgt10bp_slop5;GRCh38_AllTandemRepeats_51to200bp_slop5;GRCh38_AllTandemRepeatsandHomopolymers_slop5;GRCh38_SimpleRepeat_diTR_11to50_slop5;GRCh38_AllTandemRepeats_gt100bp_slop5;GRCh38_allTandemRepeats;GRCh38_SimpleRepeat_homopolymer_7to11_slop5;GRCh38_SimpleRepeat_homopolymer_4to6_slop5;GRCh38_AllTandemRepeats_lt51bp_slop5;GRCh38_AllTandemRepeats_201to10000bp_slop5;GRCh38_SimpleRepeat_imperfecthomopolgt10_slop5;GRCh38_alldifficultregions;GRCh38_notinalldifficultregions	SDHB	ENSG00000117118	transcript	ENST00000375499.8	protein_coding	MODIFIER	intron_variant	SDHB	ENSG00000117118	transcript	ENST00000375499.8	protein_coding	MODIFIER	intron_variant	.	.	.	.	.	.	.	.
1	17114629	Sniffles2.INS.134CM0	N	<INS:305>	INS	INS	305	106.179	168.243	888	873	15	0.0169	known	0.0614	0.0614	common	0.212	0.0243	0	0	0	0.0624	0.217	0.0246	0	0	0	0.00678	1	1	1	1	0.0114	1	1	1	1	0.0608	0.992	0.956	0.956	0.966	0.00434	0.00452	0.945	confident	GRCh38_notinalldifficultregions	PADI2	ENSG00000117115	transcript	ENST00000375486.9	protein_coding	MODIFIER	intron_variant	PADI2	ENSG00000117115	transcript	ENST00000375486.9	protein_coding	MODIFIER	intron_variant	.	.	.	.	.	.	.	.
1	17157605	Sniffles2.DEL.1354M0	N	<DEL:-30483>	DEL	DEL	-30483	0	0.378	888	869	19	0.0214	known	0.00676	0.00676	low_frequency	0	0	0	0	0.0351	0.0069	0	0	0	0	0.0366	1	1	1	1	1.43e-08	1	1	1	1	1.77e-08	0.00507	0.982	0	0	0.384	0.000808	0.0061	0.192	confident	GRCh38_gclt25orgt65_slop50;GRCh38_AllHomopolymers_gt6bp_imperfectgt10bp_slop5;GRCh38_AllTandemRepeats_51to200bp_slop5;GRCh38_AllTandemRepeatsandHomopolymers_slop5;GRCh38_SimpleRepeat_homopolymer_gt11_slop5;GRCh38_SimpleRepeat_diTR_11to50_slop5;GRCh38_AllTandemRepeats_gt100bp_slop5;GRCh38_allTandemRepeats;GRCh38_SimpleRepeat_homopolymer_7to11_slop5;GRCh38_SimpleRepeat_homopolymer_4to6_slop5;GRCh38_AllTandemRepeats_lt51bp_slop5;GRCh38_SimpleRepeat_imperfecthomopolgt20_slop5;GRCh38_SimpleRepeat_quadTR_20to50_slop5;GRCh38_SimpleRepeat_imperfecthomopolgt10_slop5;GRCh38_lowmappabilityall;GRCh38_nonunique_l100_m2_e1;GRCh38_allOtherDifficultregions;GRCh38_gnomAD_InbreedingCoeff_slop1bp_merge1000bp;GRCh38_chainSelf;GRCh38_alllowmapandsegdupregions;GRCh38_alldifficultregions;GRCh38_notinalldifficultregions	LINC02783;PADI2-LINC02783	ENSG00000204362;ENSG00000117115-ENSG00000204362	transcript;intergenic_region	ENST00000412427.1;ENSG00000117115-ENSG00000204362	pseudogene;.	MODIFIER;MODIFIER	upstream_gene_variant;intergenic_region	.	.	.	.	.	.	.	.	.	.	.	.	TF binding;CTCF Binding Site;Enhancer;Enhancer;CTCF Binding Site;Enhancer;Enhancer;Enhancer;Enhancer	Enhancer;Enhancer;Transcription Start Site	.
1	17166135	Sniffles2.INS.134FM0	N	<INS:193>	INS	INS	193	165.173	155.075	888	860	28	0.0315	novel	0.00394	0.00394	rare	0.00622	0.00347	0	0.00305	0.00585	0.00407	0.00649	0.00352	0	0.00311	0.00625	1	1	1	1	1	1	1	1	1	1	0.00225	0.988	0	0	0.437	0.00382	0.00652	0.645	difficult	GRCh38_AllTandemRepeats_51to200bp_slop5;GRCh38_AllTandemRepeatsandHomopolymers_slop5;GRCh38_AllTandemRepeats_gt100bp_slop5;GRCh38_allTandemRepeats;GRCh38_allOtherDifficultregions;GRCh38_gnomAD_InbreedingCoeff_slop1bp_merge1000bp;GRCh38_chainSelf;GRCh38_alldifficultregions	PADI2-LINC02783	ENSG00000117115-ENSG00000204362	intergenic_region	ENSG00000117115-ENSG00000204362	.	MODIFIER	intergenic_region	.	.	.	.	.	.	.	.	.	.	.	.	.	.	.
1	17166219	Sniffles2.INS.1350M0	N	<INS:751>	INS	INS	751	176.481	8.386	888	888	0	0	novel	0.84	0.16	common	0.828	0.861	0.848	0.829	0.839	0.84	0.828	0.861	0.848	0.829	0.839	0.000381	0.0753	0.0156	0.0048	0.00874	0.000381	0.0753	0.0156	0.0048	0.00874	0.914	0.685	0.685	0.26	0.426	0.88	0.839	0.583	difficult	GRCh38_AllTandemRepeats_51to200bp_slop5;GRCh38_AllTandemRepeatsandHomopolymers_slop5;GRCh38_AllTandemRepeats_gt100bp_slop5;GRCh38_allTandemRepeats;GRCh38_allOtherDifficultregions;GRCh38_gnomAD_InbreedingCoeff_slop1bp_merge1000bp;GRCh38_chainSelf;GRCh38_alldifficultregions	PADI2-LINC02783	ENSG00000117115-ENSG00000204362	intergenic_region	ENSG00000117115-ENSG00000204362	.	MODIFIER	intergenic_region	.	.	.	.	.	.	.	.	.	.	.	.	.	.	.
1	17166219	Sniffles2.INS.1351M0	N	<INS:1413>	INS	INS	1413	307.853	3.856	888	859	29	0.0327	novel	0.00451	0.00451	rare	0.0083	0	0.00298	0.00305	0.00585	0.00466	0.00862	0	0.00301	0.00311	0.00629	1	1	1	1	1	1	1	1	1	1	0.00338	0.989	0.25	0.25	0.601	0.000645	0.00173	0.341	difficult	GRCh38_AllTandemRepeats_51to200bp_slop5;GRCh38_AllTandemRepeatsandHomopolymers_slop5;GRCh38_AllTandemRepeats_gt100bp_slop5;GRCh38_allTandemRepeats;GRCh38_allOtherDifficultregions;GRCh38_gnomAD_InbreedingCoeff_slop1bp_merge1000bp;GRCh38_chainSelf;GRCh38_alldifficultregions	PADI2-LINC02783	ENSG00000117115-ENSG00000204362	intergenic_region	ENSG00000117115-ENSG00000204362	.	MODIFIER	intergenic_region	.	.	.	.	.	.	.	.	.	.	.	.	.	.	.
1	17166246	Sniffles2.BND.135BM0	N	<BND:135BM0>	BND	OTHER	.	0	191.872	888	860	28	0.0315	not_compared	0.00563	0.00563	low_frequency	0.00415	0.00347	0.00595	0.0061	0.00877	0.00581	0.00433	0.00355	0.00599	0.00621	0.00938	1	1	1	1	1	1	1	1	1	1	0.00225	0.984	0	0	0.46	0.000659	0.00204	0.3	difficult	GRCh38_AllTandemRepeats_51to200bp_slop5;GRCh38_AllTandemRepeatsandHomopolymers_slop5;GRCh38_AllTandemRepeats_gt100bp_slop5;GRCh38_allTandemRepeats;GRCh38_SimpleRepeat_homopolymer_4to6_slop5;GRCh38_chainSelf;GRCh38_alldifficultregions	FSCN2;.	ENSG00000186765;.	transcript;intergenic_region	ENST00000334850.7;ENSG00000117115-ENSG00000204362	protein_coding;.	HIGH;LOW	transcript_ablation;feature_fusion	FSCN2	ENSG00000186765	transcript	ENST00000334850.7	protein_coding	HIGH	transcript_ablation	.	.	.	.	.	.	.	.
1	17204417	Sniffles2.INV.136DM0	N	<INV:112>	INV	OTHER	112	209.646	338.999	888	866	22	0.0248	novel	0.00113	0.00113	rare	0	0	0	0	0.00585	0.00116	0	0	0	0	0.00602	1	1	1	1	1	1	1	1	1	1	0.000563	0.997	0	0	0.301	1.74e-05	0.000446	0.125	confident	GRCh38_SimpleRepeat_homopolymer_4to6_slop5;GRCh38_notinalldifficultregions	PADI1;ENSG00000282843;ENSG00000282843-PADI1	ENSG00000142623;ENSG00000282843;ENSG00000282843-ENSG00000142623	transcript;transcript;intergenic_region	ENST00000375471.5;ENST00000635428.1;ENSG00000282843-ENSG00000142623	protein_coding;pseudogene;.	MODIFIER;MODIFIER;MODIFIER	upstream_gene_variant;upstream_gene_variant;intergenic_region	.	.	.	.	.	.	.	.	.	.	.	.	Open chromatin	.	.
1	17208474	Sniffles2.DEL.1367M0	N	<DEL:-64>	DEL	DEL	-64	44.623	287.148	888	862	26	0.0293	novel	0.0563	0.0563	common	0.178	0.0243	0	0.0061	0.0146	0.058	0.183	0.0248	0	0.00629	0.0152	0.279	0.0719	1	1	1	0.381	0.0734	1	1	1	0.045	0.936	0.539	0.539	0.656	0.0124	0.0171	0.573	difficult	GRCh38_gclt25orgt65_slop50;GRCh38_AllHomopolymers_gt6bp_imperfectgt10bp_slop5;GRCh38_AllTandemRepeatsandHomopolymers_slop5;GRCh38_AllTandemRepeats_gt100bp_slop5;GRCh38_allTandemRepeats;GRCh38_SimpleRepeat_homopolymer_4to6_slop5;GRCh38_AllTandemRepeats_201to10000bp_slop5;GRCh38_SimpleRepeat_imperfecthomopolgt10_slop5;GRCh38_alldifficultregions	PADI1	ENSG00000142623	transcript	ENST00000375471.5	protein_coding	MODIFIER	intron_variant	PADI1	ENSG00000142623	transcript	ENST00000375471.5	protein_coding	MODIFIER	intron_variant	.	.	.	.	.	Enhancer	.	.
1	17208573	Sniffles2.INS.135DM0	N	<INS:69>	INS	INS	69	34.732	67.908	888	888	0	0	novel	0.841	0.159	common	0.726	0.865	0.872	0.906	0.889	0.84	0.724	0.865	0.872	0.906	0.889	0.0238	0.471	0.0786	0.365	0.23	0.0232	0.471	0.0786	0.365	0.23	0.908	0.713	0.717	0.277	0.452	0.927	0.89	0.517	difficult	GRCh38_gclt25orgt65_slop50;GRCh38_AllTandemRepeatsandHomopolymers_slop5;GRCh38_AllTandemRepeats_gt100bp_slop5;GRCh38_allTandemRepeats;GRCh38_AllTandemRepeats_201to10000bp_slop5;GRCh38_allOtherDifficultregions;GRCh38_gnomAD_InbreedingCoeff_slop1bp_merge1000bp;GRCh38_alldifficultregions	PADI1	ENSG00000142623	transcript	ENST00000375471.5	protein_coding	MODIFIER	intron_variant	PADI1	ENSG00000142623	transcript	ENST00000375471.5	protein_coding	MODIFIER	intron_variant	.	.	.	.	.	Enhancer	.	.
1	17235162	Sniffles2.DEL.136AM0	N	<DEL:-50>	DEL	DEL	-50	55.226	297.094	888	865	23	0.0259	novel	0.00225	0.00225	rare	0	0.00347	0.00298	0	0.00585	0.00231	0	0.00357	0.00301	0	0.00606	1	1	1	1	1	1	1	1	1	1	0.000563	0.994	0	0	0.325	2.66e-05	0.000617	0.128	difficult	GRCh38_AllTandemRepeats_51to200bp_slop5;GRCh38_AllTandemRepeatsandHomopolymers_slop5;GRCh38_AllTandemRepeats_gt100bp_slop5;GRCh38_allTandemRepeats;GRCh38_SimpleRepeat_quadTR_20to50_slop5;GRCh38_alldifficultregions	PADI1	ENSG00000142623	transcript	ENST00000375471.5	protein_coding	MODIFIER	intron_variant	PADI1	ENSG00000142623	transcript	ENST00000375471.5	protein_coding	MODIFIER	intron_variant	.	.	.	.	.	.	.	.
1	17241505	Sniffles2.DEL.136BM0	N	<DEL:-141>	DEL	DEL	-141	80.137	140.803	888	884	4	0.00451	novel	0.43	0.43	common	0.465	0.333	0.396	0.378	0.544	0.431	0.465	0.336	0.398	0.378	0.547	5.35e-05	0.038	0.198	0.507	0.000192	5.35e-05	0.0255	0.197	0.507	9.84e-05	0.454	0.769	0.736	0.736	0.777	0.418	0.398	0.827	difficult	GRCh38_AllTandemRepeatsandHomopolymers_slop5;GRCh38_AllTandemRepeats_gt100bp_slop5;GRCh38_allTandemRepeats;GRCh38_AllTandemRepeats_201to10000bp_slop5;GRCh38_lowmappabilityall;GRCh38_nonunique_l100_m2_e1;GRCh38_allOtherDifficultregions;GRCh38_gnomAD_InbreedingCoeff_slop1bp_merge1000bp;GRCh38_alllowmapandsegdupregions;GRCh38_alldifficultregions	PADI1	ENSG00000142623	transcript	ENST00000375471.5	protein_coding	MODIFIER	intron_variant	PADI1	ENSG00000142623	transcript	ENST00000375471.5	protein_coding	MODIFIER	intron_variant	.	.	.	.	.	.	.	.
1	17265183	Sniffles2.INS.1361M0	N	<INS:116>	INS	INS	116	141.733	390.054	888	868	20	0.0225	novel	0.00282	0.00282	rare	0.00622	0.00694	0	0	0	0.00288	0.00633	0.00714	0	0	0	1	1	1	1	1	1	1	1	1	1	0.00169	0.998	0.6	0.6	0.767	0.000259	0.000351	0.72	confident	GRCh38_notinalldifficultregions	PADI3	ENSG00000142619	transcript	ENST00000375460.3	protein_coding	MODIFIER	intron_variant	PADI3	ENSG00000142619	transcript	ENST00000375460.3	protein_coding	MODIFIER	intron_variant	.	.	.	.	.	.	.	.
1	17267653	Sniffles2.DUP.136CM0	N	<DUP:27053>	DUP	OTHER	27053	2.828	1.414	888	868	20	0.0225	known	0.00113	0.00113	rare	0	0	0	0	0.00585	0.00115	0	0	0	0	0.00602	1	1	1	1	1	1	1	1	1	1	0.000563	0.997	0	0	0.788	4.4e-05	0.000372	0.178	confident	GRCh38_refseq_cds;GRCh38_gclt25orgt65_slop50;GRCh38_AllHomopolymers_gt6bp_imperfectgt10bp_slop5;GRCh38_AllTandemRepeats_51to200bp_slop5;GRCh38_AllTandemRepeatsandHomopolymers_slop5;GRCh38_SimpleRepeat_homopolymer_gt11_slop5;GRCh38_SimpleRepeat_triTR_15to50_slop5;GRCh38_SimpleRepeat_homopolymer_gt20_slop5;GRCh38_SimpleRepeat_diTR_11to50_slop5;GRCh38_AllTandemRepeats_gt100bp_slop5;GRCh38_allTandemRepeats;GRCh38_SimpleRepeat_homopolymer_7to11_slop5;GRCh38_SimpleRepeat_homopolymer_4to6_slop5;GRCh38_AllTandemRepeats_lt51bp_slop5;GRCh38_SimpleRepeat_imperfecthomopolgt20_slop5;GRCh38_AllTandemRepeats_201to10000bp_slop5;GRCh38_SimpleRepeat_quadTR_20to50_slop5;GRCh38_SimpleRepeat_imperfecthomopolgt10_slop5;GRCh38_lowmappabilityall;GRCh38_nonunique_l100_m2_e1;GRCh38_allOtherDifficultregions;GRCh38_gnomAD_InbreedingCoeff_slop1bp_merge1000bp;GRCh38_alllowmapandsegdupregions;GRCh38_alldifficultregions;GRCh38_notinalldifficultregions	PADI3	ENSG00000142619	gene_variant	ENSG00000142619	.	MODIFIER	intragenic_variant	.	.	.	.	.	.	.	.	.	.	.	.	CTCF Binding Site;CTCF Binding Site;CTCF Binding Site;CTCF Binding Site;Enhancer;Promoter;Enhancer;Enhancer	Transcription Start Site	.
1	17289141	Sniffles2.INS.1362M0	N	<INS:52>	INS	INS	52	75.386	412.886	888	863	25	0.0282	novel	0.00282	0.00282	rare	0	0	0.0119	0.00305	0	0.0029	0	0	0.0122	0.00312	0	1	1	0.0179	1	1	1	1	0.0183	1	1	0.00169	0.992	0	0	0.357	0.0056	0.00837	0.637	confident	GRCh38_notinalldifficultregions	PADI3;PADI3-PADI4	ENSG00000142619;ENSG00000142619-ENSG00000159339	transcript;intergenic_region	ENST00000375460.3;ENSG00000142619-ENSG00000159339	protein_coding;.	MODIFIER;MODIFIER	downstream_gene_variant;intergenic_region	.	.	.	.	.	.	.	.	.	.	.	.	.	.	.
1	17289304	Sniffles2.INS.1363M0	N	<INS:2662>	INS	INS	2662	160.886	124.215	888	884	4	0.00451	known	0.974	0.026	low_frequency	0.909	0.996	0.994	1	1	0.973	0.908	0.996	0.994	1	1	0.0337	1	1	1	1	0.0348	1	1	1	1	0.977	0.948	0.951	0.381	0.672	0.995	0.994	0.723	difficult	GRCh38_allOtherDifficultregions;GRCh38_gnomAD_InbreedingCoeff_slop1bp_merge1000bp;GRCh38_alldifficultregions	PADI3-PADI4	ENSG00000142619-ENSG00000159339	intergenic_region	ENSG00000142619-ENSG00000159339	.	MODIFIER	intergenic_region	.	.	.	.	.	.	.	.	.	.	.	.	.	.	.
1	17289304	Sniffles2.INS.1364M0	N	<INS:5324>	INS	INS	5324	133.942	10.102	888	859	29	0.0327	novel	0.018	0.018	low_frequency	0.0228	0.0139	0.00595	0.0335	0.0117	0.0186	0.0239	0.0142	0.0061	0.0344	0.0122	6.21e-05	1	0.00298	0.000197	1	7.14e-05	1	0.00306	0.000212	1	0.00676	0.961	0	0	0.397	0.00603	0.0114	0.518	difficult	GRCh38_allOtherDifficultregions;GRCh38_gnomAD_InbreedingCoeff_slop1bp_merge1000bp;GRCh38_alldifficultregions	PADI3-PADI4	ENSG00000142619-ENSG00000159339	intergenic_region	ENSG00000142619-ENSG00000159339	.	MODIFIER	intergenic_region	.	.	.	.	.	.	.	.	.	.	.	.	.	.	.
1	17291222	Sniffles2.INS.1366M0	N	<INS:2705>	INS	INS	2705	97.274	5.63	888	868	20	0.0225	novel	0.0349	0.0349	low_frequency	0.116	0.0208	0	0	0	0.0351	0.118	0.0211	0	0	0	5.23e-17	0.000549	1	1	1	2.84e-17	0.000564	1	1	1	0.0265	0.954	0.3	0.3	0.745	0.0128	0.0139	0.833	confident	GRCh38_SimpleRepeat_homopolymer_4to6_slop5;GRCh38_notinalldifficultregions	PADI3-PADI4	ENSG00000142619-ENSG00000159339	intergenic_region	ENSG00000142619-ENSG00000159339	.	MODIFIER	intergenic_region	.	.	.	.	.	.	.	.	.	.	.	.	.	.	.
1	17291237	Sniffles2.BND.1375M0	N	<BND:1375M0>	BND	OTHER	.	0	5.338	888	868	20	0.0225	not_compared	0.00394	0.00394	rare	0.0104	0.00694	0	0	0	0.00403	0.0107	0.00704	0	0	0	1	1	1	1	1	1	1	1	1	1	0.00169	0.989	0	0	0.523	3.79e-05	0.00025	0.159	confident	GRCh38_SimpleRepeat_homopolymer_4to6_slop5;GRCh38_notinalldifficultregions	CCDC26	ENSG00000229140	transcript	ENST00000643616.1	pseudogene	HIGH	transcript_ablation	.	.	.	.	.	.	.	.	.	.	.	.	.	.	.
1	17292894	Sniffles2.INS.1365M0	N	<INS:97>	INS	INS	97	36.569	62.198	888	888	0	0	novel	0.985	0.015	low_frequency	0.975	0.99	0.994	0.991	0.982	0.985	0.975	0.99	0.994	0.991	0.982	1	1	1	1	1	1	1	1	1	1	0.992	0.954	0.954	0	0.515	0.991	0.983	0.552	difficult	GRCh38_AllTandemRepeats_51to200bp_slop5;GRCh38_AllTandemRepeatsandHomopolymers_slop5;GRCh38_allTandemRepeats;GRCh38_SimpleRepeat_homopolymer_4to6_slop5;GRCh38_alldifficultregions	PADI3-PADI4	ENSG00000142619-ENSG00000159339	intergenic_region	ENSG00000142619-ENSG00000159339	.	MODIFIER	intergenic_region	.	.	.	.	.	.	.	.	.	.	.	.	Enhancer	.	.
1	17349678	Sniffles2.DEL.137EM0	N	<DEL:-1493>	DEL	DEL	-1493	46.139	26.901	888	870	18	0.0203	known	0.323	0.323	common	0.0436	0.375	0.539	0.342	0.442	0.327	0.0454	0.374	0.546	0.343	0.444	0.0643	0.109	0.756	0.492	0.0436	0.0694	0.0759	0.756	0.488	0.0424	0.329	0.913	0.913	0.913	0.869	0.354	0.344	0.895	confident	GRCh38_AllHomopolymers_gt6bp_imperfectgt10bp_slop5;GRCh38_AllTandemRepeatsandHomopolymers_slop5;GRCh38_SimpleRepeat_homopolymer_gt11_slop5;GRCh38_SimpleRepeat_homopolymer_4to6_slop5;GRCh38_SimpleRepeat_imperfecthomopolgt10_slop5;GRCh38_alldifficultregions;GRCh38_notinalldifficultregions	PADI4	ENSG00000159339	transcript	ENST00000375448.4	protein_coding	MODIFIER	intron_variant	PADI4	ENSG00000159339	transcript	ENST00000375448.4	protein_coding	MODIFIER	intron_variant	Basophil_count,Basophil_count,Basophil_count,Basophil_count,Basophil_count,Basophil_count,Basophil_count,Basophil_count,Basophil_count	2e-14,2e-09,1e-11,2e-14,2e-09,1e-11,2e-14,2e-09,1e-11	0.0212884,0.018091,0.0212884,0.018091,0.0212884,0.018091	PADI4,NR,NR,PADI4,NR,NR,PADI4,NR,NR	3.28885e+71	Open chromatin	.	.
1	17352037	Sniffles2.INS.1379M0	N	<INS:73>	INS	INS	73	106.01	107.432	888	873	15	0.0169	known	0.243	0.243	common	0.373	0.198	0.199	0.177	0.202	0.246	0.377	0.199	0.203	0.177	0.209	0.000194	0.198	0.812	0.788	0.813	0.000177	0.29	1	0.787	0.813	0.149	0.589	0.303	0.303	0.393	0.114	0.174	0.45	difficult	GRCh38_gclt25orgt65_slop50;GRCh38_AllTandemRepeatsandHomopolymers_slop5;GRCh38_AllTandemRepeats_gt100bp_slop5;GRCh38_allTandemRepeats;GRCh38_AllTandemRepeats_201to10000bp_slop5;GRCh38_alldifficultregions	PADI4	ENSG00000159339	transcript	ENST00000375448.4	protein_coding	MODIFIER	intron_variant	PADI4	ENSG00000159339	transcript	ENST00000375448.4	protein_coding	MODIFIER	intron_variant	.	.	.	.	.	.	.	.
1	17358270	Sniffles2.DEL.1380M0	N	<DEL:-322>	DEL	DEL	-322	109.432	117.598	888	883	5	0.00563	known	0.747	0.253	common	0.902	0.625	0.768	0.68	0.672	0.749	0.902	0.626	0.77	0.68	0.68	0.478	0.0497	0.667	0.0721	0.385	0.48	0.0331	0.662	0.0721	0.595	0.751	0.922	0.934	0.883	0.876	0.696	0.693	0.923	difficult	GRCh38_gclt25orgt65_slop50;GRCh38_AllHomopolymers_gt6bp_imperfectgt10bp_slop5;GRCh38_AllTandemRepeatsandHomopolymers_slop5;GRCh38_SimpleRepeat_homopolymer_gt11_slop5;GRCh38_AllTandemRepeats_gt100bp_slop5;GRCh38_allTandemRepeats;GRCh38_SimpleRepeat_homopolymer_4to6_slop5;GRCh38_AllTandemRepeats_201to10000bp_slop5;GRCh38_SimpleRepeat_imperfecthomopolgt10_slop5;GRCh38_lowmappabilityall;GRCh38_nonunique_l100_m2_e1;GRCh38_nonunique_l250_m0_e0;GRCh38_chainSelf;GRCh38_alllowmapandsegdupregions;GRCh38_alldifficultregions	PADI4	ENSG00000159339	transcript	ENST00000375448.4	protein_coding	MODIFIER	intron_variant	PADI4	ENSG00000159339	transcript	ENST00000375448.4	protein_coding	MODIFIER	intron_variant	.	.	.	.	.	.	.	.
1	17379240	Sniffles2.DEL.1381M0	N	<DEL:-66>	DEL	DEL	-66	122.547	324.489	888	870	18	0.0203	novel	0.0321	0.0321	low_frequency	0.11	0.0139	0	0	0	0.0328	0.112	0.0139	0	0	0	0.00305	1	1	1	1	0.00351	1	1	1	1	0.0287	0.976	0.694	0.694	0.774	0.00232	0.00364	0.605	difficult	GRCh38_gclt25orgt65_slop50;GRCh38_AllHomopolymers_gt6bp_imperfectgt10bp_slop5;GRCh38_AllTandemRepeatsandHomopolymers_slop5;GRCh38_AllTandemRepeats_gt100bp_slop5;GRCh38_allTandemRepeats;GRCh38_SimpleRepeat_homopolymer_7to11_slop5;GRCh38_SimpleRepeat_homopolymer_4to6_slop5;GRCh38_AllTandemRepeats_201to10000bp_slop5;GRCh38_lowmappabilityall;GRCh38_nonunique_l100_m2_e1;GRCh38_alllowmapandsegdupregions;GRCh38_alldifficultregions	PADI6	ENSG00000276747	transcript	ENST00000619609.1	protein_coding	MODIFIER	intron_variant	PADI6	ENSG00000276747	transcript	ENST00000619609.1	protein_coding	MODIFIER	intron_variant	.	.	.	.	.	.	.	.
1	17437674	Sniffles2.INS.138BM0	N	<INS:78>	INS	INS	78	19.537	67.811	888	888	0	0	novel	0.996	0.004	rare	0.992	1	0.997	0.997	0.994	0.996	0.992	1	0.997	0.997	0.994	1	1	1	1	1	1	1	1	1	1	0.998	0.988	0.988	0	0.378	0.999	0.998	0.398	difficult	GRCh38_gclt25orgt65_slop50;GRCh38_alldifficultregions	RCC2	ENSG00000179051	transcript	ENST00000375433.3	protein_coding	MODIFIER	intron_variant	RCC2	ENSG00000179051	transcript	ENST00000375433.3	protein_coding	MODIFIER	intron_variant	.	.	.	.	.	Promoter	.	.
1	17556204	Sniffles2.DEL.13A6M0	N	<DEL:-52>	DEL	DEL	-52	78.924	280.651	888	866	22	0.0248	novel	0.00282	0.00282	rare	0.0104	0	0	0	0	0.00289	0.0107	0	0	0	0	1	1	1	1	1	1	1	1	1	1	0.00338	0.997	0.6	0.6	0.7	0.000175	0.00026	0.522	difficult	GRCh38_gclt25orgt65_slop50;GRCh38_AllTandemRepeatsandHomopolymers_slop5;GRCh38_AllTandemRepeats_gt100bp_slop5;GRCh38_allTandemRepeats;GRCh38_SimpleRepeat_homopolymer_4to6_slop5;GRCh38_AllTandemRepeats_201to10000bp_slop5;GRCh38_alldifficultregions	ARHGEF10L	ENSG00000074964	transcript	ENST00000361221.8	protein_coding	MODIFIER	intron_variant	ARHGEF10L	ENSG00000074964	transcript	ENST00000361221.8	protein_coding	MODIFIER	intron_variant	.	.	.	.	.	.	.	.
1	17562271	Sniffles2.INS.13A0M0	N	<INS:76>	INS	INS	76	93.056	332.302	888	858	30	0.0338	known	0.00225	0.00225	rare	0.0083	0	0	0	0	0.00233	0.00862	0	0	0	0	1	1	1	1	1	1	1	1	1	1	0.00169	0.999	0.75	0.75	0.861	0.000111	0.000128	0.647	confident	GRCh38_SimpleRepeat_homopolymer_4to6_slop5;GRCh38_notinalldifficultregions	ARHGEF10L	ENSG00000074964	transcript	ENST00000361221.8	protein_coding	MODIFIER	intron_variant	ARHGEF10L	ENSG00000074964	transcript	ENST00000361221.8	protein_coding	MODIFIER	intron_variant	.	.	.	.	.	.	.	.
1	17594481	Sniffles2.INS.13B6M0	N	<INS:59>	INS	INS	59	69.721	436.825	888	862	26	0.0293	novel	0.00169	0.00169	rare	0.00208	0	0.00595	0	0	0.00174	0.00216	0	0.0061	0	0	1	1	1	1	1	1	1	1	1	1	0.000563	0.995	0	0	0.425	0.000134	0.000351	0.256	confident	GRCh38_SimpleRepeat_homopolymer_4to6_slop5;GRCh38_notinalldifficultregions	ARHGEF10L	ENSG00000074964	transcript	ENST00000361221.8	protein_coding	MODIFIER	intron_variant	ARHGEF10L	ENSG00000074964	transcript	ENST00000361221.8	protein_coding	MODIFIER	intron_variant	.	.	.	.	.	.	.	.
1	17661891	Sniffles2.INS.13B7M0	N	<INS:138>	INS	INS	138	128.987	295.992	888	858	30	0.0338	novel	0.00788	0.00788	low_frequency	0.029	0	0	0	0	0.00816	0.03	0	0	0	0	0.177	1	1	1	1	0.182	1	1	1	1	0.00394	0.982	0.154	0.154	0.449	0.000289	0.000894	0.232	confident	GRCh38_notinalldifficultregions	ARHGEF10L	ENSG00000074964	transcript	ENST00000361221.8	protein_coding	MODIFIER	intron_variant	ARHGEF10L	ENSG00000074964	transcript	ENST00000361221.8	protein_coding	MODIFIER	intron_variant	.	.	.	.	.	TF binding;CTCF Binding Site	.	.
1	17671229	Sniffles2.DEL.13BCM0	N	<DEL:-6124>	DEL	DEL	-6124	0	0	888	859	29	0.0327	known	0.00225	0.00225	rare	0.00622	0.00347	0	0	0	0.00233	0.00641	0.00357	0	0	0	1	1	1	1	1	1	1	1	1	1	0.000563	0.997	0.25	0.25	0.305	1.84e-05	0.000103	0.197	confident	GRCh38_gclt25orgt65_slop50;GRCh38_AllHomopolymers_gt6bp_imperfectgt10bp_slop5;GRCh38_AllTandemRepeatsandHomopolymers_slop5;GRCh38_SimpleRepeat_diTR_11to50_slop5;GRCh38_AllTandemRepeats_gt100bp_slop5;GRCh38_allTandemRepeats;GRCh38_SimpleRepeat_homopolymer_7to11_slop5;GRCh38_SimpleRepeat_homopolymer_4to6_slop5;GRCh38_AllTandemRepeats_lt51bp_slop5;GRCh38_AllTandemRepeats_201to10000bp_slop5;GRCh38_SimpleRepeat_imperfecthomopolgt10_slop5;GRCh38_alldifficultregions;GRCh38_notinalldifficultregions	ARHGEF10L	ENSG00000074964	transcript	ENST00000361221.8	protein_coding	MODIFIER	intron_variant	ARHGEF10L	ENSG00000074964	transcript	ENST00000361221.8	protein_coding	MODIFIER	intron_variant	.	.	.	.	.	CTCF Binding Site;CTCF Binding Site;Enhancer;Open chromatin	Transcription Start Site	.
1	17683228	Sniffles2.DEL.13BDM0	N	<DEL:-83>	DEL	DEL	-83	82.008	161.76	888	865	23	0.0259	novel	0.154	0.154	common	0.203	0.132	0.0952	0.183	0.134	0.158	0.207	0.135	0.0976	0.19	0.139	0.552	0.133	0.367	0.433	0.512	0.551	0.0768	0.368	0.447	0.525	0.131	0.859	0.631	0.631	0.657	0.168	0.179	0.832	difficult	GRCh38_gclt25orgt65_slop50;GRCh38_AllTandemRepeatsandHomopolymers_slop5;GRCh38_AllTandemRepeats_gt100bp_slop5;GRCh38_allTandemRepeats;GRCh38_SimpleRepeat_homopolymer_4to6_slop5;GRCh38_AllTandemRepeats_201to10000bp_slop5;GRCh38_lowmappabilityall;GRCh38_nonunique_l100_m2_e1;GRCh38_alllowmapandsegdupregions;GRCh38_alldifficultregions	ARHGEF10L	ENSG00000074964	transcript	ENST00000361221.8	protein_coding	MODIFIER	intron_variant	ARHGEF10L	ENSG00000074964	transcript	ENST00000361221.8	protein_coding	MODIFIER	intron_variant	.	.	.	.	.	Enhancer	.	.
1	17689482	Sniffles2.INS.13B9M0	N	<INS:1276>	INS	INS	1276	172.829	20.952	888	888	0	0	novel	0.953	0.047	low_frequency	0.969	0.941	0.979	0.921	0.947	0.953	0.969	0.941	0.979	0.921	0.947	0.201	1	0.0618	0.601	1	0.201	1	0.0618	0.601	1	0.978	0.902	0.904	0.185	0.404	0.952	0.925	0.495	difficult	GRCh38_AllTandemRepeats_51to200bp_slop5;GRCh38_AllTandemRepeatsandHomopolymers_slop5;GRCh38_AllTandemRepeats_gt100bp_slop5;GRCh38_allTandemRepeats;GRCh38_SimpleRepeat_homopolymer_4to6_slop5;GRCh38_allOtherDifficultregions;GRCh38_gnomAD_InbreedingCoeff_slop1bp_merge1000bp;GRCh38_alldifficultregions	ARHGEF10L	ENSG00000074964	transcript	ENST00000361221.8	protein_coding	MODIFIER	intron_variant	ARHGEF10L	ENSG00000074964	transcript	ENST00000361221.8	protein_coding	MODIFIER	intron_variant	.	.	.	.	.	.	.	.
1	17689482	Sniffles2.INS.13BAM0	N	<INS:2437>	INS	INS	2437	318.486	16.275	888	849	39	0.0439	novel	0.00676	0.00676	low_frequency	0.0083	0.00347	0.0119	0.00305	0.00585	0.00707	0.00885	0.00357	0.0123	0.00314	0.00621	0.0125	1	1	1	1	0.0133	1	1	1	1	0.00394	0.983	0.0909	0.0909	0.444	0.000368	0.00248	0.188	difficult	GRCh38_AllTandemRepeats_51to200bp_slop5;GRCh38_AllTandemRepeatsandHomopolymers_slop5;GRCh38_AllTandemRepeats_gt100bp_slop5;GRCh38_allTandemRepeats;GRCh38_SimpleRepeat_homopolymer_4to6_slop5;GRCh38_allOtherDifficultregions;GRCh38_gnomAD_InbreedingCoeff_slop1bp_merge1000bp;GRCh38_alldifficultregions	ARHGEF10L	ENSG00000074964	transcript	ENST00000361221.8	protein_coding	MODIFIER	intron_variant	ARHGEF10L	ENSG00000074964	transcript	ENST00000361221.8	protein_coding	MODIFIER	intron_variant	.	.	.	.	.	.	.	.
1	17689552	Sniffles2.INS.13BBM0	N	<INS:133>	INS	INS	133	187.849	76.117	888	867	21	0.0236	novel	0.0349	0.0349	low_frequency	0.0394	0.0347	0.0179	0.0335	0.0468	0.0358	0.0404	0.0355	0.0183	0.034	0.0485	1	1	0.0444	1	1	1	1	0.0454	1	1	0.0101	0.911	0	0	0.282	0.0149	0.0294	0.445	difficult	GRCh38_AllTandemRepeats_51to200bp_slop5;GRCh38_AllTandemRepeatsandHomopolymers_slop5;GRCh38_AllTandemRepeats_gt100bp_slop5;GRCh38_allTandemRepeats;GRCh38_allOtherDifficultregions;GRCh38_gnomAD_InbreedingCoeff_slop1bp_merge1000bp;GRCh38_alldifficultregions	ARHGEF10L	ENSG00000074964	transcript	ENST00000361221.8	protein_coding	MODIFIER	intron_variant	ARHGEF10L	ENSG00000074964	transcript	ENST00000361221.8	protein_coding	MODIFIER	intron_variant	.	.	.	.	.	.	.	.
1	17689631	Sniffles2.BND.13CAM0	N	<BND:13CAM0>	BND	OTHER	.	0	140.95	888	857	31	0.0349	not_compared	0.0158	0.0158	low_frequency	0.027	0.0174	0.00595	0.0122	0.0117	0.0163	0.0281	0.0177	0.00614	0.0126	0.0123	1	1	1	1	1	1	1	1	1	1	0.00732	0.954	0	0	0.362	0.00904	0.0225	0.394	difficult	GRCh38_AllTandemRepeats_51to200bp_slop5;GRCh38_AllTandemRepeatsandHomopolymers_slop5;GRCh38_AllTandemRepeats_gt100bp_slop5;GRCh38_allTandemRepeats;GRCh38_alldifficultregions	ARHGEF10L&SOX9-AS1	ENSG00000074964&ENSG00000234899	transcript	ENST00000361221.8	protein_coding	HIGH	gene_fusion&frameshift_variant	ARHGEF10L&SOX9-AS1	ENSG00000074964&ENSG00000234899	transcript	ENST00000361221.8	protein_coding	HIGH	gene_fusion&frameshift_variant	.	.	.	.	.	.	.	.
1	17731914	Sniffles2.INS.13CCM0	N	<INS:128>	INS	INS	128	79.219	316.833	888	868	20	0.0225	known	0.0101	0.0101	low_frequency	0	0	0.0506	0	0.00292	0.00979	0	0	0.0488	0	0.00299	1	1	0.347	1	1	1	1	0.319	1	1	0.00901	0.993	0.765	0.765	0.744	0.000406	0.000647	0.54	confident	GRCh38_notinalldifficultregions	LINC02810	ENSG00000236648	gene_variant	ENSG00000236648	.	MODIFIER	intragenic_variant	.	.	.	.	.	.	.	.	.	.	.	.	.	.	.
1	17754333	Sniffles2.INS.13CDM0	N	<INS:289>	INS	INS	289	189.008	258.706	888	869	19	0.0214	novel	0.0135	0.0135	low_frequency	0.0456	0.00694	0	0	0	0.0138	0.0468	0.00704	0	0	0	0.395	1	1	1	1	0.403	1	1	1	1	0.013	0.988	0.739	0.739	0.801	0.000847	0.000916	0.818	difficult	GRCh38_AllHomopolymers_gt6bp_imperfectgt10bp_slop5;GRCh38_AllTandemRepeatsandHomopolymers_slop5;GRCh38_SimpleRepeat_homopolymer_gt11_slop5;GRCh38_SimpleRepeat_imperfecthomopolgt10_slop5;GRCh38_alldifficultregions	ACTL8;LINC02810-ACTL8	ENSG00000117148;ENSG00000236648-ENSG00000117148	transcript;intergenic_region	ENST00000375406.2;ENSG00000236648-ENSG00000117148	protein_coding;.	MODIFIER;MODIFIER	upstream_gene_variant;intergenic_region	.	.	.	.	.	.	.	.	.	.	.	.	.	.	.
1	17768323	Sniffles2.INS.13CEM0	N	<INS:50>	INS	INS	50	18.47	105.846	888	873	15	0.0169	known	0.237	0.237	common	0.0726	0.406	0.259	0.338	0.208	0.24	0.0741	0.412	0.261	0.338	0.214	1	0.3	0.0688	0.727	1	1	0.304	0.067	0.727	1	0.239	0.95	0.934	0.934	0.936	0.32	0.315	0.946	confident	GRCh38_SimpleRepeat_homopolymer_4to6_slop5;GRCh38_notinalldifficultregions	ACTL8	ENSG00000117148	transcript	ENST00000375406.2	protein_coding	MODIFIER	intron_variant	ACTL8	ENSG00000117148	transcript	ENST00000375406.2	protein_coding	MODIFIER	intron_variant	.	.	.	.	.	Enhancer	.	.
1	17814696	Sniffles2.INS.13DEM0	N	<INS:201>	INS	INS	201	74.183	258.132	888	869	19	0.0214	novel	0.0152	0.0152	low_frequency	0.00208	0.00347	0.0714	0	0.00292	0.0155	0.00215	0.00355	0.0719	0	0.00298	1	1	1	1	1	1	1	1	1	1	0.0135	0.979	0.593	0.593	0.714	0.00111	0.00302	0.355	difficult	GRCh38_AllTandemRepeatsandHomopolymers_slop5;GRCh38_AllTandemRepeats_gt100bp_slop5;GRCh38_allTandemRepeats;GRCh38_AllTandemRepeats_201to10000bp_slop5;GRCh38_lowmappabilityall;GRCh38_nonunique_l100_m2_e1;GRCh38_alllowmapandsegdupregions;GRCh38_alldifficultregions	ACTL8	ENSG00000117148	transcript	ENST00000375406.2	protein_coding	MODIFIER	intron_variant	ACTL8	ENSG00000117148	transcript	ENST00000375406.2	protein_coding	MODIFIER	intron_variant	.	.	.	.	.	.	.	.
1	17859666	Sniffles2.INS.13E0M0	N	<INS:189>	INS	INS	189	67.51	67.947	888	887	1	0.00113	novel	0.975	0.025	low_frequency	0.969	0.965	0.982	0.985	0.974	0.975	0.969	0.965	0.982	0.985	0.974	1	1	1	1	1	1	1	1	1	1	0.991	0.931	0.931	0	0.361	0.996	0.986	0.281	difficult	GRCh38_AllTandemRepeatsandHomopolymers_slop5;GRCh38_SimpleRepeat_diTR_11to50_slop5;GRCh38_AllTandemRepeats_gt100bp_slop5;GRCh38_allTandemRepeats;GRCh38_AllTandemRepeats_201to10000bp_slop5;GRCh38_alldifficultregions	ACTL8-ENSG00000284653	ENSG00000117148-ENSG00000284653	intergenic_region	ENSG00000117148-ENSG00000284653	.	MODIFIER	intergenic_region	.	.	.	.	.	.	.	.	.	.	.	.	.	.	.
1	17861009	Sniffles2.INS.13E1M0	N	<INS:64>	INS	INS	64	80.595	318.767	888	859	29	0.0327	novel	0.00113	0.00113	rare	0.00415	0	0	0	0	0.00116	0.0044	0	0	0	0	1	1	1	1	1	1	1	1	1	1	0.00113	0.995	0	0	0.509	3.59e-05	0.000117	0.33	difficult	GRCh38_AllTandemRepeatsandHomopolymers_slop5;GRCh38_AllTandemRepeats_gt100bp_slop5;GRCh38_allTandemRepeats;GRCh38_AllTandemRepeats_201to10000bp_slop5;GRCh38_alldifficultregions	ACTL8-ENSG00000284653	ENSG00000117148-ENSG00000284653	intergenic_region	ENSG00000117148-ENSG00000284653	.	MODIFIER	intergenic_region	.	.	.	.	.	.	.	.	.	.	.	.	.	.	.
1	17868633	Sniffles2.INS.13E3M0	N	<INS:64>	INS	INS	64	24.881	73.17	888	886	2	0.00225	known	0.994	0.006	low_frequency	0.99	0.993	0.994	0.994	1	0.994	0.99	0.993	0.994	0.994	1	1	1	1	1	1	1	1	1	1	1	0.998	0.984	0.984	0	0.311	0.999	0.997	0.285	confident	GRCh38_notinalldifficultregions	ACTL8-ENSG00000284653	ENSG00000117148-ENSG00000284653	intergenic_region	ENSG00000117148-ENSG00000284653	.	MODIFIER	intergenic_region	.	.	.	.	.	.	.	.	.	.	.	.	.	.	.
1	17924155	Sniffles2.INS.13F3M0	N	<INS:73>	INS	INS	73	96.756	346.709	888	864	24	0.027	known	0.0101	0.0101	low_frequency	0.0353	0	0	0	0.00292	0.0104	0.0366	0	0	0	0.00301	1	1	1	1	1	1	1	1	1	1	0.00676	0.984	0.444	0.444	0.538	0.000828	0.00165	0.459	difficult	GRCh38_AllHomopolymers_gt6bp_imperfectgt10bp_slop5;GRCh38_AllTandemRepeatsandHomopolymers_slop5;GRCh38_SimpleRepeat_homopolymer_7to11_slop5;GRCh38_SimpleRepeat_homopolymer_4to6_slop5;GRCh38_alldifficultregions	ACTL8-ENSG00000284653	ENSG00000117148-ENSG00000284653	intergenic_region	ENSG00000117148-ENSG00000284653	.	MODIFIER	intergenic_region	.	.	.	.	.	.	.	.	.	.	.	.	.	.	.
1	17932662	Sniffles2.DEL.13F6M0	N	<DEL:-948>	DEL	DEL	-948	231.623	421.271	888	867	21	0.0236	known	0.00113	0.00113	rare	0.00415	0	0	0	0	0.00115	0.00426	0	0	0	0	1	1	1	1	1	1	1	1	1	1	0	0.998	0	0	0.329	1.84e-05	0.000103	0.154	confident	GRCh38_SimpleRepeat_homopolymer_4to6_slop5;GRCh38_notinalldifficultregions	ACTL8-ENSG00000284653	ENSG00000117148-ENSG00000284653	intergenic_region	ENSG00000117148-ENSG00000284653	.	MODIFIER	intergenic_region	.	.	.	.	.	.	.	.	.	.	.	.	.	.	.
1	17944607	Sniffles2.INS.13F4M0	N	<INS:330>	INS	INS	330	125.722	185.84	888	863	25	0.0282	known	0.0631	0.0631	common	0.208	0.0417	0	0	0	0.0649	0.213	0.0422	0	0	0	0.0771	1	1	1	1	0.116	1	1	1	1	0.0738	0.95	0.814	0.814	0.84	0.00888	0.00903	0.673	confident	GRCh38_notinalldifficultregions	ACTL8-ENSG00000284653	ENSG00000117148-ENSG00000284653	intergenic_region	ENSG00000117148-ENSG00000284653	.	MODIFIER	intergenic_region	.	.	.	.	.	.	.	.	.	.	.	.	.	.	.
1	18004996	Sniffles2.INS.13FDM0	N	<INS:307>	INS	INS	307	202.526	299.181	888	869	19	0.0214	known	0.00563	0.00563	low_frequency	0.0208	0	0	0	0	0.00575	0.0216	0	0	0	0	1	1	1	1	1	1	1	1	1	1	0.00563	1	1	1	0.843	0.000461	0.000512	0.818	confident	GRCh38_notinalldifficultregions	ACTL8-ENSG00000284653	ENSG00000117148-ENSG00000284653	intergenic_region	ENSG00000117148-ENSG00000284653	.	MODIFIER	intergenic_region	.	.	.	.	.	.	.	.	.	.	.	.	.	.	.
1	18041736	Sniffles2.DEL.1410M0	N	<DEL:-752>	DEL	DEL	-752	165.036	226.08	888	859	29	0.0327	known	0.00282	0.00282	rare	0.0104	0	0	0	0	0.00291	0.0109	0	0	0	0	1	1	1	1	1	1	1	1	1	1	0.00282	0.993	0.4	0.4	0.708	9.94e-05	0.000263	0.361	confident	GRCh38_AllHomopolymers_gt6bp_imperfectgt10bp_slop5;GRCh38_AllTandemRepeatsandHomopolymers_slop5;GRCh38_SimpleRepeat_homopolymer_gt11_slop5;GRCh38_SimpleRepeat_homopolymer_gt20_slop5;GRCh38_SimpleRepeat_diTR_11to50_slop5;GRCh38_allTandemRepeats;GRCh38_SimpleRepeat_homopolymer_7to11_slop5;GRCh38_SimpleRepeat_homopolymer_4to6_slop5;GRCh38_AllTandemRepeats_lt51bp_slop5;GRCh38_SimpleRepeat_imperfecthomopolgt20_slop5;GRCh38_SimpleRepeat_imperfecthomopolgt10_slop5;GRCh38_alldifficultregions;GRCh38_notinalldifficultregions	ENSG00000284653	ENSG00000284653	transcript	ENST00000641892.1	pseudogene	MODIFIER	intron_variant	.	.	.	.	.	.	.	.	.	.	.	.	CTCF Binding Site;Enhancer	.	.
1	18049229	Sniffles2.DUP.1414M0	N	<DUP:774>	DUP	OTHER	774	115.324	114.652	888	876	12	0.0135	novel	0.022	0.022	low_frequency	0.0394	0.0174	0.0179	0.0061	0.0205	0.0223	0.0399	0.0176	0.0182	0.00621	0.0206	1	1	1	1	1	1	1	1	1	1	0.0124	0.94	0.103	0.103	0.445	0.0204	0.0278	0.566	difficult	GRCh38_AllTandemRepeatsandHomopolymers_slop5;GRCh38_SimpleRepeat_triTR_15to50_slop5;GRCh38_AllTandemRepeats_gt100bp_slop5;GRCh38_allTandemRepeats;GRCh38_AllTandemRepeats_201to10000bp_slop5;GRCh38_lowmappabilityall;GRCh38_nonunique_l100_m2_e1;GRCh38_allOtherDifficultregions;GRCh38_gnomAD_InbreedingCoeff_slop1bp_merge1000bp;GRCh38_alllowmapandsegdupregions;GRCh38_alldifficultregions	ENSG00000284653;ENSG00000284653-LINC01654	ENSG00000284653;ENSG00000284653-ENSG00000261781	transcript;intergenic_region	ENST00000641892.1;ENSG00000284653-ENSG00000261781	pseudogene;.	MODIFIER;MODIFIER	downstream_gene_variant;intergenic_region	.	.	.	.	.	.	.	.	.	.	.	.	.	.	.
1	18049638	Sniffles2.INS.1408M0	N	<INS:8616>	INS	INS	8616	227.605	8.425	888	849	39	0.0439	novel	0.00901	0.00901	low_frequency	0.0124	0.00694	0.00298	0.0061	0.0146	0.00942	0.0131	0.0073	0.00311	0.00633	0.0152	0.031	1	1	1	0.0292	0.0326	1	1	1	0.0304	0.00394	0.976	0	0	0.422	0.00211	0.00348	0.459	difficult	GRCh38_AllTandemRepeatsandHomopolymers_slop5;GRCh38_AllTandemRepeats_gt100bp_slop5;GRCh38_allTandemRepeats;GRCh38_AllTandemRepeats_201to10000bp_slop5;GRCh38_alldifficultregions	ENSG00000284653;ENSG00000284653-LINC01654	ENSG00000284653;ENSG00000284653-ENSG00000261781	transcript;intergenic_region	ENST00000641892.1;ENSG00000284653-ENSG00000261781	pseudogene;.	MODIFIER;MODIFIER	downstream_gene_variant;intergenic_region	.	.	.	.	.	.	.	.	.	.	.	.	.	.	.
1	18049638	Sniffles2.INS.140AM0	N	<INS:7849>	INS	INS	7849	285.477	10.205	888	870	18	0.0203	novel	0.00225	0.00225	rare	0	0.0104	0.00298	0	0	0.0023	0	0.0105	0.00301	0	0	1	0.0104	1	1	1	1	0.0105	1	1	1	0.00169	0.993	0	0	0.432	0.000313	0.00115	0.267	difficult	GRCh38_AllTandemRepeatsandHomopolymers_slop5;GRCh38_AllTandemRepeats_gt100bp_slop5;GRCh38_allTandemRepeats;GRCh38_AllTandemRepeats_201to10000bp_slop5;GRCh38_alldifficultregions	ENSG00000284653;ENSG00000284653-LINC01654	ENSG00000284653;ENSG00000284653-ENSG00000261781	transcript;intergenic_region	ENST00000641892.1;ENSG00000284653-ENSG00000261781	pseudogene;.	MODIFIER;MODIFIER	downstream_gene_variant;intergenic_region	.	.	.	.	.	.	.	.	.	.	.	.	.	.	.
1	18049696	Sniffles2.INS.1405M0	N	<INS:2545>	INS	INS	2545	360.512	152.882	888	855	33	0.0372	novel	0.00451	0.00451	rare	0.00622	0	0.00298	0.0061	0.00585	0.00468	0.00647	0	0.00305	0.00649	0.00606	1	1	1	1	1	1	1	1	1	1	0.00282	0.986	0	0	0.448	0.00467	0.00512	0.499	difficult	GRCh38_AllTandemRepeatsandHomopolymers_slop5;GRCh38_AllTandemRepeats_gt100bp_slop5;GRCh38_allTandemRepeats;GRCh38_AllTandemRepeats_201to10000bp_slop5;GRCh38_lowmappabilityall;GRCh38_nonunique_l100_m2_e1;GRCh38_allOtherDifficultregions;GRCh38_gnomAD_InbreedingCoeff_slop1bp_merge1000bp;GRCh38_alllowmapandsegdupregions;GRCh38_alldifficultregions	ENSG00000284653;ENSG00000284653-LINC01654	ENSG00000284653;ENSG00000284653-ENSG00000261781	transcript;intergenic_region	ENST00000641892.1;ENSG00000284653-ENSG00000261781	pseudogene;.	MODIFIER;MODIFIER	downstream_gene_variant;intergenic_region	.	.	.	.	.	.	.	.	.	.	.	.	.	.	.
1	18049836	Sniffles2.INS.1403M0	N	<INS:587>	INS	INS	587	177.148	201.187	888	875	13	0.0146	known	0.00394	0.00394	rare	0	0.0104	0	0	0.0117	0.004	0	0.0105	0	0	0.0119	1	1	1	1	1	1	1	1	1	1	0.00113	0.99	0	0	0.365	0.00103	0.00165	0.492	difficult	GRCh38_AllTandemRepeatsandHomopolymers_slop5;GRCh38_AllTandemRepeats_gt100bp_slop5;GRCh38_allTandemRepeats;GRCh38_AllTandemRepeats_201to10000bp_slop5;GRCh38_allOtherDifficultregions;GRCh38_gnomAD_InbreedingCoeff_slop1bp_merge1000bp;GRCh38_alldifficultregions	ENSG00000284653;ENSG00000284653-LINC01654	ENSG00000284653;ENSG00000284653-ENSG00000261781	transcript;intergenic_region	ENST00000641892.1;ENSG00000284653-ENSG00000261781	pseudogene;.	MODIFIER;MODIFIER	downstream_gene_variant;intergenic_region	.	.	.	.	.	.	.	.	.	.	.	.	.	.	.
1	18049838	Sniffles2.INS.1402M0	N	<INS:102>	INS	INS	102	89.131	186.962	888	887	1	0.00113	known	0.569	0.431	common	0.606	0.559	0.568	0.543	0.553	0.569	0.606	0.559	0.568	0.543	0.553	2.77e-19	6.08e-16	5.41e-25	4.45e-22	2.65e-18	2.77e-19	6.08e-16	5.41e-25	4.45e-22	3.56e-18	0.617	0.476	0.478	0.468	0.451	0.516	0.503	0.532	difficult	GRCh38_AllTandemRepeatsandHomopolymers_slop5;GRCh38_AllTandemRepeats_gt100bp_slop5;GRCh38_allTandemRepeats;GRCh38_AllTandemRepeats_201to10000bp_slop5;GRCh38_allOtherDifficultregions;GRCh38_gnomAD_InbreedingCoeff_slop1bp_merge1000bp;GRCh38_alldifficultregions	ENSG00000284653;ENSG00000284653-LINC01654	ENSG00000284653;ENSG00000284653-ENSG00000261781	transcript;intergenic_region	ENST00000641892.1;ENSG00000284653-ENSG00000261781	pseudogene;.	MODIFIER;MODIFIER	downstream_gene_variant;intergenic_region	.	.	.	.	.	.	.	.	.	.	.	.	.	.	.
1	18171684	Sniffles2.INS.1420M0	N	<INS:256>	INS	INS	256	218.957	352.522	888	858	30	0.0338	known	0.00113	0.00113	rare	0.00415	0	0	0	0	0.00117	0.00439	0	0	0	0	1	1	1	1	1	1	1	1	1	1	0	0.998	0	0	0.21	8.19e-06	0.000193	0.0808	confident	GRCh38_SimpleRepeat_homopolymer_4to6_slop5;GRCh38_notinalldifficultregions	IGSF21;IGSF21-AS1	ENSG00000117154;ENSG00000230035	transcript;transcript	ENST00000251296.4;ENST00000419667.2	protein_coding;pseudogene	MODIFIER;MODIFIER	intron_variant;intron_variant	IGSF21	ENSG00000117154	transcript	ENST00000251296.4	protein_coding	MODIFIER	intron_variant	.	.	.	.	.	.	.	.
1	18254363	Sniffles2.INS.1438M0	N	<INS:98>	INS	INS	98	68.24	239.073	888	869	19	0.0214	known	0.0411	0.0411	low_frequency	0.0705	0.0174	0.0357	0.0061	0.0585	0.042	0.0727	0.0176	0.0359	0.00633	0.0595	1	1	0.184	1	0.445	1	1	0.185	1	0.452	0.0366	0.944	0.529	0.529	0.703	0.00504	0.00833	0.502	difficult	GRCh38_AllTandemRepeatsandHomopolymers_slop5;GRCh38_allTandemRepeats;GRCh38_SimpleRepeat_homopolymer_4to6_slop5;GRCh38_AllTandemRepeats_lt51bp_slop5;GRCh38_alldifficultregions	IGSF21	ENSG00000117154	transcript	ENST00000251296.4	protein_coding	MODIFIER	intron_variant	IGSF21	ENSG00000117154	transcript	ENST00000251296.4	protein_coding	MODIFIER	intron_variant	.	.	.	.	.	.	.	.
1	18273446	Sniffles2.DEL.143DM0	N	<DEL:-51>	DEL	DEL	-51	40.088	240.295	888	876	12	0.0135	novel	0.176	0.176	common	0.292	0.191	0.0744	0.189	0.0877	0.178	0.293	0.192	0.0758	0.192	0.0893	0.118	0.172	1	0.45	0.369	0.087	0.174	1	0.448	0.367	0.167	0.939	0.858	0.858	0.887	0.212	0.218	0.948	difficult	GRCh38_AllTandemRepeatsandHomopolymers_slop5;GRCh38_AllTandemRepeats_gt100bp_slop5;GRCh38_allTandemRepeats;GRCh38_SimpleRepeat_quadTR_51to200_slop5;GRCh38_AllTandemRepeats_201to10000bp_slop5;GRCh38_alldifficultregions	IGSF21	ENSG00000117154	transcript	ENST00000251296.4	protein_coding	MODIFIER	intron_variant	IGSF21	ENSG00000117154	transcript	ENST00000251296.4	protein_coding	MODIFIER	intron_variant	.	.	.	.	.	.	.	.
1	18281124	Sniffles2.INS.143AM0	N	<INS:56>	INS	INS	56	30.705	96.72	888	877	11	0.0124	known	0.191	0.191	common	0.348	0.205	0.0566	0.189	0.0906	0.193	0.352	0.205	0.0576	0.191	0.0928	0.478	0.0183	0.417	0.802	0.63	0.48	0.0183	0.423	0.801	0.634	0.191	0.932	0.861	0.861	0.826	0.217	0.222	0.904	difficult	GRCh38_AllTandemRepeats_51to200bp_slop5;GRCh38_AllTandemRepeatsandHomopolymers_slop5;GRCh38_AllTandemRepeats_gt100bp_slop5;GRCh38_allTandemRepeats;GRCh38_SimpleRepeat_quadTR_20to50_slop5;GRCh38_alldifficultregions	IGSF21	ENSG00000117154	transcript	ENST00000251296.4	protein_coding	MODIFIER	intron_variant	IGSF21	ENSG00000117154	transcript	ENST00000251296.4	protein_coding	MODIFIER	intron_variant	.	.	.	.	.	.	.	.
1	18285007	Sniffles2.INS.143BM0	N	<INS:118>	INS	INS	118	137.277	301.732	888	863	25	0.0282	known	0.00338	0.00338	rare	0.00208	0.00694	0	0.00915	0	0.00348	0.00215	0.00694	0	0.00938	0	1	1	1	0.00917	1	1	1	1	0.0094	1	0.00282	0.997	0.6	0.6	0.795	0.0148	0.0161	0.911	confident	GRCh38_notinalldifficultregions	IGSF21	ENSG00000117154	transcript	ENST00000251296.4	protein_coding	MODIFIER	intron_variant	IGSF21	ENSG00000117154	transcript	ENST00000251296.4	protein_coding	MODIFIER	intron_variant	.	.	.	.	.	Enhancer	.	.
1	18330574	Sniffles2.INS.1448M0	N	<INS:51>	INS	INS	51	86.426	269.987	888	865	23	0.0259	novel	0.00451	0.00451	rare	0.0124	0.00694	0	0	0	0.00462	0.0127	0.00714	0	0	0	1	0.00348	1	1	1	1	0.00358	1	1	1	0.00282	0.99	0.143	0.143	0.502	0.000191	0.000321	0.44	difficult	GRCh38_AllTandemRepeats_51to200bp_slop5;GRCh38_AllTandemRepeatsandHomopolymers_slop5;GRCh38_AllTandemRepeats_gt100bp_slop5;GRCh38_allTandemRepeats;GRCh38_alldifficultregions	IGSF21	ENSG00000117154	transcript	ENST00000251296.4	protein_coding	MODIFIER	intron_variant	IGSF21	ENSG00000117154	transcript	ENST00000251296.4	protein_coding	MODIFIER	intron_variant	.	.	.	.	.	.	.	.
1	18330584	Sniffles2.DEL.1452M0	N	<DEL:-87>	DEL	DEL	-87	41.259	139.043	888	884	4	0.00451	novel	0.627	0.373	common	0.811	0.5	0.595	0.509	0.62	0.63	0.811	0.507	0.596	0.509	0.624	0.674	0.0298	0.109	0.877	0.147	0.674	0.0183	0.109	0.877	0.14	0.649	0.843	0.835	0.794	0.87	0.491	0.484	0.885	difficult	GRCh38_AllTandemRepeats_51to200bp_slop5;GRCh38_AllTandemRepeatsandHomopolymers_slop5;GRCh38_AllTandemRepeats_gt100bp_slop5;GRCh38_allTandemRepeats;GRCh38_SimpleRepeat_homopolymer_4to6_slop5;GRCh38_alldifficultregions	IGSF21	ENSG00000117154	transcript	ENST00000251296.4	protein_coding	MODIFIER	intron_variant	IGSF21	ENSG00000117154	transcript	ENST00000251296.4	protein_coding	MODIFIER	intron_variant	.	.	.	.	.	.	.	.
1	18341025	Sniffles2.DEL.1453M0	N	<DEL:-53>	DEL	DEL	-53	74.503	282.575	888	855	33	0.0372	novel	0.00113	0.00113	rare	0.00208	0	0	0	0.00292	0.00117	0.00216	0	0	0	0.00311	1	1	1	1	1	1	1	1	1	1	0.000563	0.997	0	0	0.314	2.66e-05	0.000203	0.201	difficult	GRCh38_AllTandemRepeatsandHomopolymers_slop5;GRCh38_SimpleRepeat_triTR_15to50_slop5;GRCh38_AllTandemRepeats_gt100bp_slop5;GRCh38_allTandemRepeats;GRCh38_AllTandemRepeats_201to10000bp_slop5;GRCh38_alldifficultregions	IGSF21	ENSG00000117154	transcript	ENST00000251296.4	protein_coding	MODIFIER	intron_variant	IGSF21	ENSG00000117154	transcript	ENST00000251296.4	protein_coding	MODIFIER	intron_variant	.	.	.	.	.	.	.	.
1	18354844	Sniffles2.DEL.1455M0	N	<DEL:-50>	DEL	DEL	-50	30.486	131.214	888	874	14	0.0158	novel	0.313	0.313	common	0.415	0.229	0.271	0.268	0.325	0.317	0.416	0.234	0.274	0.272	0.331	0.791	1	0.557	0.231	0.862	0.79	1	0.56	0.235	0.729	0.307	0.932	0.909	0.909	0.913	0.291	0.29	0.935	difficult	GRCh38_AllTandemRepeats_51to200bp_slop5;GRCh38_AllTandemRepeatsandHomopolymers_slop5;GRCh38_allTandemRepeats;GRCh38_alldifficultregions	IGSF21	ENSG00000117154	transcript	ENST00000251296.4	protein_coding	MODIFIER	intron_variant	IGSF21	ENSG00000117154	transcript	ENST00000251296.4	protein_coding	MODIFIER	intron_variant	.	.	.	.	.	Open chromatin	.	.
1	18454614	Sniffles2.INS.1461M0	N	<INS:66>	INS	INS	66	101.226	481.802	888	865	23	0.0259	novel	0.00113	0.00113	rare	0.00415	0	0	0	0	0.00116	0.00424	0	0	0	0	1	1	1	1	1	1	1	1	1	1	0	0.998	0	0	0.0288	6.15e-06	4.01e-05	0.129	confident	GRCh38_notinalldifficultregions	ENSG00000225387-KLHDC7A	ENSG00000225387-ENSG00000179023	intergenic_region	ENSG00000225387-ENSG00000179023	.	MODIFIER	intergenic_region	.	.	.	.	.	.	.	.	.	.	.	.	.	.	.
1	18460404	Sniffles2.INS.1463M0	N	<INS:61>	INS	INS	61	121.633	279.016	888	869	19	0.0214	known	0.018	0.018	low_frequency	0.0622	0.00694	0	0	0	0.0184	0.0638	0.00704	0	0	0	1	1	1	1	1	1	1	1	1	1	0.0191	0.986	0.839	0.839	0.888	0.000919	0.00113	0.751	confident	GRCh38_notinalldifficultregions	ENSG00000225387-KLHDC7A	ENSG00000225387-ENSG00000179023	intergenic_region	ENSG00000225387-ENSG00000179023	.	MODIFIER	intergenic_region	.	.	.	.	.	.	.	.	.	.	.	.	.	.	.
1	18466071	Sniffles2.INS.1462M0	N	<INS:59>	INS	INS	59	21.22	68.124	888	888	0	0	known	0.783	0.217	common	0.751	0.837	0.926	0.814	0.611	0.783	0.751	0.837	0.926	0.814	0.611	0.731	0.538	0.221	0.298	0.335	0.731	0.538	0.221	0.298	0.335	0.785	0.949	0.955	0.914	0.892	0.817	0.816	0.93	confident	GRCh38_notinalldifficultregions	ENSG00000225387-KLHDC7A	ENSG00000225387-ENSG00000179023	intergenic_region	ENSG00000225387-ENSG00000179023	.	MODIFIER	intergenic_region	.	.	.	.	.	.	.	.	.	.	.	.	.	.	.
1	18507085	Sniffles2.DEL.1473M0	N	<DEL:-50>	DEL	DEL	-50	61.101	422.327	888	861	27	0.0304	novel	0.00113	0.00113	rare	0.00208	0	0	0	0.00292	0.00116	0.00215	0	0	0	0.00305	1	1	1	1	1	1	1	1	1	1	0	0.998	0	0	0.164	7.78e-05	0.000168	0.353	confident	GRCh38_SimpleRepeat_homopolymer_4to6_slop5;GRCh38_notinalldifficultregions	KLHDC7A-DYNLL1P3	ENSG00000179023-ENSG00000235282	intergenic_region	ENSG00000179023-ENSG00000235282	.	MODIFIER	intergenic_region	.	.	.	.	.	.	.	.	.	.	.	.	.	.	.
1	18568172	Sniffles2.INS.1470M0	N	<INS:1925>	INS	INS	1925	112.985	4.088	888	855	33	0.0372	novel	0.0118	0.0118	low_frequency	0.0373	0.0104	0	0	0	0.0123	0.0391	0.0109	0	0	0	0.035	0.0104	1	1	1	0.0382	0.0109	1	1	1	0.00676	0.982	0.389	0.389	0.42	0.000362	0.00265	0.128	confident	GRCh38_SimpleRepeat_homopolymer_4to6_slop5;GRCh38_notinalldifficultregions	DYNLL1P3-ENSG00000225478	ENSG00000235282-ENSG00000225478	intergenic_region	ENSG00000235282-ENSG00000225478	.	MODIFIER	intergenic_region	.	.	.	.	.	.	.	.	.	.	.	.	.	.	.
1	18598059	Sniffles2.DEL.1486M0	N	<DEL:-68>	DEL	DEL	-68	63.749	443.229	888	868	20	0.0225	novel	0.128	0.128	common	0.39	0.059	0.00298	0.0335	0.0322	0.131	0.4	0.0599	0.00307	0.0344	0.0327	0.278	0.0724	1	0.159	0.153	0.345	0.0742	1	0.163	0.156	0.11	0.874	0.568	0.568	0.707	0.0226	0.0371	0.467	difficult	GRCh38_AllTandemRepeatsandHomopolymers_slop5;GRCh38_AllTandemRepeats_gt100bp_slop5;GRCh38_allTandemRepeats;GRCh38_SimpleRepeat_homopolymer_4to6_slop5;GRCh38_AllTandemRepeats_201to10000bp_slop5;GRCh38_lowmappabilityall;GRCh38_nonunique_l100_m2_e1;GRCh38_alllowmapandsegdupregions;GRCh38_alldifficultregions	ENSG00000225478;ENSG00000225478-PAX7	ENSG00000225478;ENSG00000225478-ENSG00000009709	transcript;intergenic_region	ENST00000450125.2;ENSG00000225478-ENSG00000009709	processed_pseudogene;.	MODIFIER;MODIFIER	downstream_gene_variant;intergenic_region	.	.	.	.	.	.	.	.	.	.	.	.	.	.	.
1	18598114	Sniffles2.INS.147DM0	N	<INS:67>	INS	INS	67	68.051	208.44	888	854	34	0.0383	novel	0.018	0.018	low_frequency	0	0.00347	0.0387	0.0183	0.0351	0.0187	0	0.0036	0.0396	0.0189	0.0366	1	1	1	1	1	1	1	1	1	1	0.00394	0.956	0	0	0.27	0.00818	0.0137	0.455	difficult	GRCh38_AllTandemRepeatsandHomopolymers_slop5;GRCh38_AllTandemRepeats_gt100bp_slop5;GRCh38_allTandemRepeats;GRCh38_AllTandemRepeats_201to10000bp_slop5;GRCh38_lowmappabilityall;GRCh38_nonunique_l100_m2_e1;GRCh38_alllowmapandsegdupregions;GRCh38_alldifficultregions	ENSG00000225478;ENSG00000225478-PAX7	ENSG00000225478;ENSG00000225478-ENSG00000009709	transcript;intergenic_region	ENST00000450125.2;ENSG00000225478-ENSG00000009709	processed_pseudogene;.	MODIFIER;MODIFIER	downstream_gene_variant;intergenic_region	.	.	.	.	.	.	.	.	.	.	.	.	.	.	.
1	18602584	Sniffles2.DEL.1487M0	N	<DEL:-63>	DEL	DEL	-63	48.733	299.041	888	868	20	0.0225	novel	0.137	0.137	common	0.367	0.0451	0.0506	0.0213	0.0848	0.139	0.374	0.0468	0.0509	0.0215	0.0854	1	0.247	1	1	0.338	0.889	0.255	1	1	0.325	0.132	0.931	0.803	0.803	0.855	0.0265	0.0315	0.787	difficult	GRCh38_AllTandemRepeatsandHomopolymers_slop5;GRCh38_AllTandemRepeats_gt100bp_slop5;GRCh38_allTandemRepeats;GRCh38_AllTandemRepeats_201to10000bp_slop5;GRCh38_lowmappabilityall;GRCh38_nonunique_l100_m2_e1;GRCh38_alllowmapandsegdupregions;GRCh38_alldifficultregions	ENSG00000225478-PAX7	ENSG00000225478-ENSG00000009709	intergenic_region	ENSG00000225478-ENSG00000009709	.	MODIFIER	intergenic_region	.	.	.	.	.	.	.	.	.	.	.	.	.	.	.
1	18604886	Sniffles2.DEL.1488M0	N	<DEL:-73>	DEL	DEL	-73	37.857	203.449	888	874	14	0.0158	novel	0.399	0.399	common	0.481	0.424	0.184	0.5	0.374	0.404	0.487	0.43	0.188	0.503	0.38	0.00298	0.865	0.072	0.756	0.624	0.0018	0.734	0.0712	0.876	0.516	0.392	0.803	0.761	0.761	0.798	0.467	0.462	0.894	difficult	GRCh38_gclt25orgt65_slop50;GRCh38_AllTandemRepeatsandHomopolymers_slop5;GRCh38_AllTandemRepeats_gt100bp_slop5;GRCh38_allTandemRepeats;GRCh38_SimpleRepeat_homopolymer_4to6_slop5;GRCh38_AllTandemRepeats_201to10000bp_slop5;GRCh38_lowmappabilityall;GRCh38_nonunique_l100_m2_e1;GRCh38_alllowmapandsegdupregions;GRCh38_alldifficultregions	ENSG00000225478-PAX7	ENSG00000225478-ENSG00000009709	intergenic_region	ENSG00000225478-ENSG00000009709	.	MODIFIER	intergenic_region	.	.	.	.	.	.	.	.	.	.	.	.	.	.	.
1	18605083	Sniffles2.INS.147FM0	N	<INS:50>	INS	INS	50	90.316	420.16	888	865	23	0.0259	novel	0.00169	0.00169	rare	0	0	0	0	0.00877	0.00173	0	0	0	0	0.00915	1	1	1	1	1	1	1	1	1	1	0.000563	0.995	0	0	0.21	9.63e-05	0.000444	0.201	difficult	GRCh38_gclt25orgt65_slop50;GRCh38_AllTandemRepeatsandHomopolymers_slop5;GRCh38_AllTandemRepeats_gt100bp_slop5;GRCh38_allTandemRepeats;GRCh38_AllTandemRepeats_201to10000bp_slop5;GRCh38_alldifficultregions	ENSG00000225478-PAX7	ENSG00000225478-ENSG00000009709	intergenic_region	ENSG00000225478-ENSG00000009709	.	MODIFIER	intergenic_region	.	.	.	.	.	.	.	.	.	.	.	.	.	.	.
1	18613693	Sniffles2.INS.1481M0	N	<INS:109>	INS	INS	109	100.509	383.18	888	862	26	0.0293	known	0.00901	0.00901	low_frequency	0.029	0.00694	0	0	0	0.00928	0.0303	0.00714	0	0	0	1	1	1	1	1	1	1	1	1	1	0.00845	0.99	0.688	0.688	0.579	0.000515	0.00123	0.421	confident	GRCh38_notinalldifficultregions	ENSG00000225478-PAX7	ENSG00000225478-ENSG00000009709	intergenic_region	ENSG00000225478-ENSG00000009709	.	MODIFIER	intergenic_region	.	.	.	.	.	.	.	.	.	.	.	.	.	.	.
1	18624096	Sniffles2.INS.1483M0	N	<INS:73>	INS	INS	73	56.275	597.032	888	872	16	0.018	novel	0.00113	0.00113	rare	0.00208	0.00347	0	0	0	0.00115	0.00211	0.0035	0	0	0	1	1	1	1	1	1	1	1	1	1	0	0.998	0	0	0.245	0.000121	0.000269	0.411	confident	GRCh38_notinalldifficultregions	ENSG00000225478-PAX7	ENSG00000225478-ENSG00000009709	intergenic_region	ENSG00000225478-ENSG00000009709	.	MODIFIER	intergenic_region	.	.	.	.	.	.	.	.	.	.	.	.	.	.	.
1	18737948	Sniffles2.INS.1497M0	N	<INS:81>	INS	INS	81	144.482	373.487	888	856	32	0.036	novel	0.00113	0.00113	rare	0.00415	0	0	0	0	0.00117	0.00437	0	0	0	0	1	1	1	1	1	1	1	1	1	1	0.000563	0.997	0	0	0.432	1.02e-06	0.00011	0.0774	confident	GRCh38_chainSelf;GRCh38_notinalldifficultregions	PAX7;PAX7	ENSG00000009709;ENSG00000009709	transcript;gene_variant	ENST00000375375.7;ENSG00000009709	protein_coding;.	MODIFIER;MODIFIER	downstream_gene_variant;intragenic_variant	.	.	.	.	.	.	.	.	.	.	.	.	.	.	.
1	18744454	Sniffles2.INS.1498M0	N	<INS:77>	INS	INS	77	33.515	96.909	888	883	5	0.00563	known	0.667	0.333	common	0.844	0.601	0.548	0.619	0.634	0.669	0.846	0.606	0.548	0.626	0.634	0.323	0.0376	0.437	0.185	0.87	0.464	0.0367	0.437	0.244	0.87	0.666	0.945	0.946	0.942	0.917	0.63	0.631	0.916	difficult	GRCh38_AllTandemRepeatsandHomopolymers_slop5;GRCh38_AllTandemRepeats_gt100bp_slop5;GRCh38_allTandemRepeats;GRCh38_SimpleRepeat_quadTR_51to200_slop5;GRCh38_AllTandemRepeats_201to10000bp_slop5;GRCh38_alldifficultregions	PAX7	ENSG00000009709	gene_variant	ENSG00000009709	.	MODIFIER	intragenic_variant	.	.	.	.	.	.	.	.	.	.	.	.	.	.	.
1	18760797	Sniffles2.INV.14A3M0	N	<INV:105>	INV	OTHER	105	179.178	350.714	888	863	25	0.0282	novel	0.00113	0.00113	rare	0.00208	0.00347	0	0	0	0.00116	0.00213	0.00347	0	0	0	1	1	1	1	1	1	1	1	1	1	0	0.998	0	0	0.183	5.63e-05	0.000737	0.173	confident	GRCh38_SimpleRepeat_homopolymer_4to6_slop5;GRCh38_notinalldifficultregions	PAX7-TAS1R2	ENSG00000009709-ENSG00000179002	intergenic_region	ENSG00000009709-ENSG00000179002	.	MODIFIER	intergenic_region	.	.	.	.	.	.	.	.	.	.	.	.	.	.	.
1	18801349	Sniffles2.INS.14A6M0	N	<INS:120>	INS	INS	120	119.397	208.639	888	853	35	0.0394	novel	0.0282	0.0282	low_frequency	0	0.0382	0.0952	0	0.0205	0.0293	0	0.0393	0.097	0	0.0216	1	1	0.646	1	0.000903	1	1	0.65	1	0.00101	0.0248	0.962	0.543	0.543	0.66	0.00266	0.00516	0.429	difficult	GRCh38_AllTandemRepeatsandHomopolymers_slop5;GRCh38_SimpleRepeat_triTR_15to50_slop5;GRCh38_AllTandemRepeats_gt100bp_slop5;GRCh38_allTandemRepeats;GRCh38_AllTandemRepeats_201to10000bp_slop5;GRCh38_alldifficultregions	PAX7-TAS1R2	ENSG00000009709-ENSG00000179002	intergenic_region	ENSG00000009709-ENSG00000179002	.	MODIFIER	intergenic_region	.	.	.	.	.	.	.	.	.	.	.	.	.	.	.
1	18818375	Sniffles2.INS.14A8M0	N	<INS:128>	INS	INS	128	149.849	454.182	888	861	27	0.0304	novel	0.00394	0.00394	rare	0.0104	0.00694	0	0	0	0.00406	0.0108	0.00704	0	0	0	1	1	1	1	1	1	1	1	1	1	0.00282	0.993	0.429	0.429	0.625	0.000181	0.0006	0.293	difficult	GRCh38_gclt25orgt65_slop50;GRCh38_SimpleRepeat_homopolymer_4to6_slop5;GRCh38_alldifficultregions	PAX7-TAS1R2	ENSG00000009709-ENSG00000179002	intergenic_region	ENSG00000009709-ENSG00000179002	.	MODIFIER	intergenic_region	.	.	.	.	.	.	.	.	.	.	.	.	.	.	.
1	18825488	Sniffles2.DEL.14ABM0	N	<DEL:-264>	DEL	DEL	-264	110.684	167.21	888	888	0	0	novel	0.952	0.048	low_frequency	0.944	0.969	0.944	0.96	0.947	0.952	0.944	0.969	0.944	0.96	0.947	1	1	1	1	1	1	1	1	1	1	0.981	0.881	0.881	0.0581	0.369	0.985	0.971	0.467	difficult	GRCh38_AllTandemRepeatsandHomopolymers_slop5;GRCh38_SimpleRepeat_triTR_15to50_slop5;GRCh38_AllTandemRepeats_gt100bp_slop5;GRCh38_allTandemRepeats;GRCh38_SimpleRepeat_homopolymer_4to6_slop5;GRCh38_AllTandemRepeats_201to10000bp_slop5;GRCh38_lowmappabilityall;GRCh38_nonunique_l100_m2_e1;GRCh38_nonunique_l250_m0_e0;GRCh38_alllowmapandsegdupregions;GRCh38_alldifficultregions	PAX7-TAS1R2	ENSG00000009709-ENSG00000179002	intergenic_region	ENSG00000009709-ENSG00000179002	.	MODIFIER	intergenic_region	.	.	.	.	.	.	.	.	.	.	.	.	.	.	.
1	18939394	Sniffles2.INV.14C0M0	N	<INV:140>	INV	OTHER	140	118.993	253.648	888	864	24	0.027	novel	0.00169	0.00169	rare	0.00208	0	0.00298	0	0.00292	0.00174	0.00214	0	0.00301	0	0.00303	1	1	1	1	1	1	1	1	1	1	0.000563	0.995	0	0	0.591	1.95e-05	3.78e-05	0.38	confident	GRCh38_SimpleRepeat_homopolymer_4to6_slop5;GRCh38_notinalldifficultregions	IFFO2	ENSG00000169991	transcript	ENST00000455833.7	protein_coding	MODIFIER	intron_variant	IFFO2	ENSG00000169991	transcript	ENST00000455833.7	protein_coding	MODIFIER	intron_variant	.	.	.	.	.	.	.	.
1	19030749	Sniffles2.DEL.14D8M0	N	<DEL:-54>	DEL	DEL	-54	68.148	290.528	888	863	25	0.0282	novel	0.00225	0.00225	rare	0.00208	0	0.00595	0.00305	0	0.00232	0.00211	0	0.0061	0.00314	0	1	1	1	1	1	1	1	1	1	1	0.00225	0.991	0	0	0.543	0.000177	0.00122	0.236	difficult	GRCh38_AllTandemRepeatsandHomopolymers_slop5;GRCh38_SimpleRepeat_diTR_11to50_slop5;GRCh38_AllTandemRepeats_gt100bp_slop5;GRCh38_allTandemRepeats;GRCh38_AllTandemRepeats_201to10000bp_slop5;GRCh38_alldifficultregions	IFFO2-ENSG00000272084	ENSG00000169991-ENSG00000272084	intergenic_region	ENSG00000169991-ENSG00000272084	.	MODIFIER	intergenic_region	.	.	.	.	.	.	.	.	.	.	.	.	.	.	.
1	19035734	Sniffles2.DEL.14D9M0	N	<DEL:-9206>	DEL	DEL	-9206	0.707	0.707	888	866	22	0.0248	known	0.00394	0.00394	rare	0	0	0	0	0.0205	0.00404	0	0	0	0	0.0211	1	1	1	1	1	1	1	1	1	1	0.00169	0.99	0	0	0.415	0.000107	0.00103	0.196	confident	GRCh38_AllHomopolymers_gt6bp_imperfectgt10bp_slop5;GRCh38_AllTandemRepeatsandHomopolymers_slop5;GRCh38_SimpleRepeat_homopolymer_gt11_slop5;GRCh38_SimpleRepeat_diTR_11to50_slop5;GRCh38_allTandemRepeats;GRCh38_SimpleRepeat_homopolymer_7to11_slop5;GRCh38_SimpleRepeat_homopolymer_4to6_slop5;GRCh38_AllTandemRepeats_lt51bp_slop5;GRCh38_SimpleRepeat_imperfecthomopolgt10_slop5;GRCh38_lowmappabilityall;GRCh38_nonunique_l100_m2_e1;GRCh38_alllowmapandsegdupregions;GRCh38_alldifficultregions;GRCh38_notinalldifficultregions	IFFO2-ENSG00000272084	ENSG00000169991-ENSG00000272084	intergenic_region	ENSG00000169991-ENSG00000272084	.	MODIFIER	intergenic_region	.	.	.	.	.	.	.	.	.	.	.	.	Enhancer;CTCF Binding Site;Enhancer;Enhancer	Transcription Start Site;Transcription Start Site	.
1	19037188	Sniffles2.INS.14CDM0	N	<INS:2774>	INS	INS	2774	12.021	0	888	866	22	0.0248	novel	0.00225	0.00225	rare	0.0083	0	0	0	0	0.00231	0.00848	0	0	0	0	1.3e-05	1	1	1	1	1.36e-05	1	1	1	1	0	0.998	0	0	0.219	1.33e-05	2.98e-05	0.27	difficult	GRCh38_AllHomopolymers_gt6bp_imperfectgt10bp_slop5;GRCh38_AllTandemRepeatsandHomopolymers_slop5;GRCh38_SimpleRepeat_homopolymer_7to11_slop5;GRCh38_SimpleRepeat_imperfecthomopolgt10_slop5;GRCh38_alldifficultregions	IFFO2-ENSG00000272084	ENSG00000169991-ENSG00000272084	intergenic_region	ENSG00000169991-ENSG00000272084	.	MODIFIER	intergenic_region	.	.	.	.	.	.	.	.	.	.	.	.	.	.	.
1	19060331	Sniffles2.INS.14CEM0	N	<INS:85>	INS	INS	85	119.79	132.916	888	884	4	0.00451	novel	0.613	0.387	common	0.62	0.677	0.643	0.582	0.547	0.613	0.621	0.677	0.643	0.583	0.547	1.26e-06	2.32e-06	0.000178	0.0067	0.000221	2.23e-06	2.32e-06	0.000178	0.00979	0.000346	0.673	0.509	0.526	0.459	0.493	0.609	0.592	0.611	difficult	GRCh38_AllTandemRepeatsandHomopolymers_slop5;GRCh38_AllTandemRepeats_gt100bp_slop5;GRCh38_allTandemRepeats;GRCh38_AllTandemRepeats_201to10000bp_slop5;GRCh38_alldifficultregions	IFFO2-ENSG00000272084	ENSG00000169991-ENSG00000272084	intergenic_region	ENSG00000169991-ENSG00000272084	.	MODIFIER	intergenic_region	.	.	.	.	.	.	.	.	.	.	.	.	.	.	.
1	19060350	Sniffles2.INS.14CFM0	N	<INS:920>	INS	INS	920	332.315	150.432	888	858	30	0.0338	novel	0.00394	0.00394	rare	0.00415	0.00347	0	0.00305	0.00877	0.00408	0.00424	0.00357	0	0.00316	0.00926	1	1	1	1	1	1	1	1	1	1	0.00282	0.986	0	0	0.471	7.27e-05	0.00352	0.156	difficult	GRCh38_AllTandemRepeatsandHomopolymers_slop5;GRCh38_AllTandemRepeats_gt100bp_slop5;GRCh38_allTandemRepeats;GRCh38_SimpleRepeat_homopolymer_4to6_slop5;GRCh38_AllTandemRepeats_201to10000bp_slop5;GRCh38_alldifficultregions	IFFO2-ENSG00000272084	ENSG00000169991-ENSG00000272084	intergenic_region	ENSG00000169991-ENSG00000272084	.	MODIFIER	intergenic_region	.	.	.	.	.	.	.	.	.	.	.	.	.	.	.
1	19061318	Sniffles2.BND.14E8M0	N	<BND:14E8M0>	BND	OTHER	.	0	125.096	888	855	33	0.0372	not_compared	0.00113	0.00113	rare	0.00208	0	0	0	0.00292	0.00117	0.00215	0	0	0	0.00311	1	1	1	1	1	1	1	1	1	1	0.000563	0.997	0	0	0.509	3.07e-06	5.09e-05	0.125	difficult	GRCh38_AllTandemRepeatsandHomopolymers_slop5;GRCh38_SimpleRepeat_triTR_15to50_slop5;GRCh38_AllTandemRepeats_gt100bp_slop5;GRCh38_allTandemRepeats;GRCh38_AllTandemRepeats_201to10000bp_slop5;GRCh38_alldifficultregions	NTN5;SEC1P	ENSG00000142233;ENSG00000232871	transcript;transcript	ENST00000270235.11;ENST00000430145.3	protein_coding;processed_transcript	HIGH;HIGH	transcript_ablation;transcript_ablation	NTN5	ENSG00000142233	transcript	ENST00000270235.11	protein_coding	HIGH	transcript_ablation	.	.	.	.	.	.	.	.
1	19061418	Sniffles2.INS.14D0M0	N	<INS:1573>	INS	INS	1573	212.903	33.829	888	869	19	0.0214	novel	0.34	0.34	common	0.124	0.396	0.58	0.32	0.38	0.345	0.128	0.398	0.578	0.326	0.392	0.228	0.388	0.000123	1	0.00328	0.234	0.384	6.86e-05	1	0.00565	0.323	0.816	0.744	0.744	0.752	0.28	0.287	0.834	difficult	GRCh38_AllTandemRepeatsandHomopolymers_slop5;GRCh38_SimpleRepeat_triTR_15to50_slop5;GRCh38_AllTandemRepeats_gt100bp_slop5;GRCh38_allTandemRepeats;GRCh38_AllTandemRepeats_201to10000bp_slop5;GRCh38_allOtherDifficultregions;GRCh38_gnomAD_InbreedingCoeff_slop1bp_merge1000bp;GRCh38_alldifficultregions	IFFO2-ENSG00000272084	ENSG00000169991-ENSG00000272084	intergenic_region	ENSG00000169991-ENSG00000272084	.	MODIFIER	intergenic_region	.	.	.	.	.	.	.	.	.	.	.	.	.	.	.
1	19061418	Sniffles2.INS.14D1M0	N	<INS:2843>	INS	INS	2843	155.306	31.45	888	861	27	0.0304	novel	0.164	0.164	common	0.297	0.274	0.00893	0.177	0.0263	0.168	0.302	0.277	0.00909	0.184	0.0276	1.48e-51	5.11e-24	0.00895	3.91e-24	7.24e-08	5.64e-51	1.4e-24	0.00912	2.04e-24	8.79e-08	0.141	0.743	0.203	0.203	0.628	0.133	0.148	0.704	difficult	GRCh38_AllTandemRepeatsandHomopolymers_slop5;GRCh38_SimpleRepeat_triTR_15to50_slop5;GRCh38_AllTandemRepeats_gt100bp_slop5;GRCh38_allTandemRepeats;GRCh38_AllTandemRepeats_201to10000bp_slop5;GRCh38_allOtherDifficultregions;GRCh38_gnomAD_InbreedingCoeff_slop1bp_merge1000bp;GRCh38_alldifficultregions	IFFO2-ENSG00000272084	ENSG00000169991-ENSG00000272084	intergenic_region	ENSG00000169991-ENSG00000272084	.	MODIFIER	intergenic_region	.	.	.	.	.	.	.	.	.	.	.	.	.	.	.
1	19061418	Sniffles2.INS.14D2M0	N	<INS:3675>	INS	INS	3675	132.314	13.783	888	875	13	0.0146	novel	0.655	0.345	common	0.664	0.545	0.577	0.707	0.76	0.661	0.671	0.549	0.577	0.713	0.774	1.83e-50	6.46e-30	2.34e-30	1.39e-28	1.41e-20	1.17e-51	1.68e-30	2.34e-30	6.37e-29	2.6e-21	0.658	0.548	0.609	0.426	0.616	0.753	0.748	0.69	difficult	GRCh38_AllTandemRepeatsandHomopolymers_slop5;GRCh38_SimpleRepeat_triTR_15to50_slop5;GRCh38_AllTandemRepeats_gt100bp_slop5;GRCh38_allTandemRepeats;GRCh38_AllTandemRepeats_201to10000bp_slop5;GRCh38_allOtherDifficultregions;GRCh38_gnomAD_InbreedingCoeff_slop1bp_merge1000bp;GRCh38_alldifficultregions	IFFO2-ENSG00000272084	ENSG00000169991-ENSG00000272084	intergenic_region	ENSG00000169991-ENSG00000272084	.	MODIFIER	intergenic_region	.	.	.	.	.	.	.	.	.	.	.	.	.	.	.
1	19061418	Sniffles2.INS.14D4M0	N	<INS:6833>	INS	INS	6833	314.118	0.447	888	854	34	0.0383	novel	0.00113	0.00113	rare	0.00208	0	0	0	0.00292	0.00117	0.00215	0	0	0	0.00311	1	1	1	1	1	1	1	1	1	1	0	0.998	0	0	0.102	4.51e-05	0.000113	0.311	difficult	GRCh38_AllTandemRepeatsandHomopolymers_slop5;GRCh38_SimpleRepeat_triTR_15to50_slop5;GRCh38_AllTandemRepeats_gt100bp_slop5;GRCh38_allTandemRepeats;GRCh38_AllTandemRepeats_201to10000bp_slop5;GRCh38_allOtherDifficultregions;GRCh38_gnomAD_InbreedingCoeff_slop1bp_merge1000bp;GRCh38_alldifficultregions	IFFO2-ENSG00000272084	ENSG00000169991-ENSG00000272084	intergenic_region	ENSG00000169991-ENSG00000272084	.	MODIFIER	intergenic_region	.	.	.	.	.	.	.	.	.	.	.	.	.	.	.
1	19061552	Sniffles2.BND.14E7M0	N	<BND:14E7M0>	BND	OTHER	.	0	106.361	888	866	22	0.0248	not_compared	0.0794	0.0794	common	0.118	0.066	0.0208	0.0671	0.105	0.0814	0.121	0.0664	0.0211	0.0701	0.11	0.216	0.47	1	0.53	0.222	0.216	0.473	1	0.546	0.222	0.0484	0.792	0.13	0.13	0.461	0.0735	0.113	0.559	difficult	GRCh38_AllTandemRepeatsandHomopolymers_slop5;GRCh38_SimpleRepeat_triTR_15to50_slop5;GRCh38_AllTandemRepeats_gt100bp_slop5;GRCh38_allTandemRepeats;GRCh38_AllTandemRepeats_201to10000bp_slop5;GRCh38_alldifficultregions	ENSG00000259354	ENSG00000259354	transcript	ENST00000560077.1	pseudogene	HIGH	transcript_ablation	.	.	.	.	.	.	.	.	.	.	.	.	.	.	.
1	19072415	Sniffles2.INS.14D5M0	N	<INS:52>	INS	INS	52	57.537	211.346	888	854	34	0.0383	novel	0.0124	0.0124	low_frequency	0.0394	0.0104	0	0	0	0.0129	0.0415	0.0108	0	0	0	0.0435	1	1	1	1	0.0478	1	1	1	1	0.0135	0.993	0.9	0.9	0.929	0.0012	0.00125	0.936	difficult	GRCh38_gclt25orgt65_slop50;GRCh38_AllTandemRepeats_51to200bp_slop5;GRCh38_AllTandemRepeatsandHomopolymers_slop5;GRCh38_AllTandemRepeats_gt100bp_slop5;GRCh38_allTandemRepeats;GRCh38_alldifficultregions	UBR4;ENSG00000272084	ENSG00000127481;ENSG00000272084	transcript;transcript	ENST00000375254.8;ENST00000606379.1	protein_coding;pseudogene	MODIFIER;MODIFIER	downstream_gene_variant;non_coding_transcript_exon_variant	.	.	.	.	.	.	.	.	.	.	.	.	Enhancer	.	.
1	19118598	Sniffles2.INS.14EEM0	N	<INS:280>	INS	INS	280	128.151	247.236	888	870	18	0.0203	known	0.0107	0.0107	low_frequency	0.0208	0.00694	0	0	0.0205	0.0109	0.0214	0.00709	0	0	0.0208	1	1	1	1	0.0607	1	1	1	1	0.0618	0.00901	0.989	0.667	0.667	0.768	0.000761	0.000778	0.933	difficult	GRCh38_AllHomopolymers_gt6bp_imperfectgt10bp_slop5;GRCh38_AllTandemRepeatsandHomopolymers_slop5;GRCh38_SimpleRepeat_homopolymer_7to11_slop5;GRCh38_SimpleRepeat_homopolymer_4to6_slop5;GRCh38_alldifficultregions	UBR4	ENSG00000127481	transcript	ENST00000375254.8	protein_coding	MODIFIER	intron_variant	UBR4	ENSG00000127481	transcript	ENST00000375254.8	protein_coding	MODIFIER	intron_variant	.	.	.	.	.	.	.	.
1	19159896	Sniffles2.INS.14EFM0	N	<INS:313>	INS	INS	313	131.849	195.613	888	863	25	0.0282	known	0.0287	0.0287	low_frequency	0.0104	0.0243	0.0684	0	0.0468	0.029	0.0106	0.025	0.0663	0	0.0494	1	1	0.554	1	0.308	1	1	0.525	1	0.322	0.0253	0.988	0.796	0.796	0.881	0.0014	0.00187	0.766	confident	GRCh38_notinalldifficultregions	UBR4	ENSG00000127481	transcript	ENST00000375254.8	protein_coding	MODIFIER	intron_variant	UBR4	ENSG00000127481	transcript	ENST00000375254.8	protein_coding	MODIFIER	intron_variant	.	.	.	.	.	.	.	.
1	19175431	Sniffles2.INS.14F0M0	N	<INS:151>	INS	INS	151	204.257	398.124	888	866	22	0.0248	novel	0.00619	0.00619	low_frequency	0	0.00347	0	0.0305	0	0.00635	0	0.00357	0	0.0309	0	1	1	1	0.132	1	1	1	1	0.133	1	0.00507	0.995	0.7	0.7	0.765	0.0312	0.0311	0.946	confident	GRCh38_notinalldifficultregions	UBR4	ENSG00000127481	transcript	ENST00000375254.8	protein_coding	MODIFIER	intron_variant	UBR4	ENSG00000127481	transcript	ENST00000375254.8	protein_coding	MODIFIER	intron_variant	.	.	.	.	.	.	.	.
1	19187012	Sniffles2.INS.14F2M0	N	<INS:70>	INS	INS	70	101.505	361.253	888	871	17	0.0191	novel	0.00394	0.00394	rare	0	0	0.00298	0	0.0175	0.00402	0	0	0.00309	0	0.018	1	1	1	1	1	1	1	1	1	1	0.00113	0.99	0	0	0.708	7.38e-05	0.000105	0.643	confident	GRCh38_SimpleRepeat_homopolymer_4to6_slop5;GRCh38_notinalldifficultregions	UBR4	ENSG00000127481	transcript	ENST00000375254.8	protein_coding	MODIFIER	intron_variant	UBR4	ENSG00000127481	transcript	ENST00000375254.8	protein_coding	MODIFIER	intron_variant	.	.	.	.	.	.	.	.
1	19273103	Sniffles2.DEL.1500M0	N	<DEL:-14598>	DEL	DEL	-14598	1.173	27.099	888	862	26	0.0293	known	0.00732	0.00732	low_frequency	0.0249	0.00347	0	0	0	0.00696	0.0236	0.00352	0	0	0	1	1	1	1	1	1	1	1	1	1	0.0045	0.981	0.154	0.154	0.506	0.00029	0.000386	0.609	confident	GRCh38_refseq_cds;GRCh38_gclt25orgt65_slop50;GRCh38_AllHomopolymers_gt6bp_imperfectgt10bp_slop5;GRCh38_AllTandemRepeatsandHomopolymers_slop5;GRCh38_SimpleRepeat_homopolymer_gt11_slop5;GRCh38_SimpleRepeat_diTR_11to50_slop5;GRCh38_allTandemRepeats;GRCh38_SimpleRepeat_homopolymer_7to11_slop5;GRCh38_SimpleRepeat_homopolymer_4to6_slop5;GRCh38_AllTandemRepeats_lt51bp_slop5;GRCh38_SimpleRepeat_imperfecthomopolgt20_slop5;GRCh38_SimpleRepeat_quadTR_20to50_slop5;GRCh38_SimpleRepeat_imperfecthomopolgt10_slop5;GRCh38_lowmappabilityall;GRCh38_nonunique_l100_m2_e1;GRCh38_nonunique_l250_m0_e0;GRCh38_segdups_gt10kb;GRCh38_chainSelf;GRCh38_segdups;GRCh38_alllowmapandsegdupregions;GRCh38_alldifficultregions;GRCh38_notinalldifficultregions	AKR7A3;AKR7A3;AKR7A3&AKR7L;AKR7L;AKR7L;AKR7L;AKR7L;AKR7A3;AKR7L-AKR7A3	ENSG00000162482;ENSG00000162482;ENSG00000162482&ENSG00000211454;ENSG00000211454;ENSG00000211454;ENSG00000211454;ENSG00000211454;ENSG00000162482;ENSG00000211454-ENSG00000162482	transcript;transcript;gene_variant;transcript;transcript;transcript;transcript;transcript;intergenic_region	ENST00000361640.5;ENST00000361640.5;ENSG00000211454;ENST00000457194.6;ENST00000457194.6;ENST00000457194.6;ENST00000457194.6;ENST00000361640.5;ENSG00000211454-ENSG00000162482	protein_coding;protein_coding;.;polymorphic_pseudogene;polymorphic_pseudogene;polymorphic_pseudogene;polymorphic_pseudogene;protein_coding;.	HIGH;HIGH;HIGH;HIGH;HIGH;LOW;MODIFIER;MODIFIER;MODIFIER	exon_loss_variant;exon_loss_variant&stop_lost;gene_fusion;splice_donor_variant&5_prime_UTR_truncation&exon_loss_variant&splice_region_variant&intron_variant;splice_donor_variant&splice_region_variant&5_prime_UTR_variant&intron_variant;splice_region_variant&non_coding_transcript_exon_variant;upstream_gene_variant;downstream_gene_variant;intergenic_region	AKR7A3;AKR7A3	ENSG00000162482;ENSG00000162482	transcript;transcript	ENST00000361640.5;ENST00000361640.5	protein_coding;protein_coding	HIGH;HIGH	exon_loss_variant;exon_loss_variant&stop_lost	Cerebrospinal_AB1-42_levels_in_normal_cognition,Blood_protein_levels,Aflatoxin_B1_aldehyde_reductase_member_3_levels	5e-07,2e-24,0	0.88,0.435938,0.296	AKR7A3__UBR4__KIAA0090__MRTO4__AKR7L__AKR7A2__PQLC2__CAPZB,AKR7A2,.	2.92743e+23	Open chromatin;Promoter;Promoter	Transcription Start Site;Transcription Start Site;Transcription Start Site	.
1	19320696	Sniffles2.DEL.150FM0	N	<DEL:-1152>	DEL	DEL	-1152	80.857	80.886	888	863	25	0.0282	known	0.0462	0.0462	low_frequency	0.158	0.0139	0.00595	0	0	0.0469	0.16	0.0142	0.0061	0	0	0.331	1	1	1	1	0.33	1	1	1	1	0.0394	0.97	0.689	0.689	0.72	0.00368	0.00587	0.59	confident	GRCh38_AllHomopolymers_gt6bp_imperfectgt10bp_slop5;GRCh38_AllTandemRepeatsandHomopolymers_slop5;GRCh38_SimpleRepeat_homopolymer_gt11_slop5;GRCh38_SimpleRepeat_homopolymer_gt20_slop5;GRCh38_SimpleRepeat_homopolymer_7to11_slop5;GRCh38_SimpleRepeat_homopolymer_4to6_slop5;GRCh38_SimpleRepeat_imperfecthomopolgt20_slop5;GRCh38_SimpleRepeat_imperfecthomopolgt10_slop5;GRCh38_alldifficultregions;GRCh38_notinalldifficultregions	SLC66A1	ENSG00000040487	transcript	ENST00000375153.8	protein_coding	MODIFIER	intron_variant	SLC66A1	ENSG00000040487	transcript	ENST00000375153.8	protein_coding	MODIFIER	intron_variant	.	.	.	.	.	.	.	.
1	19330125	Sniffles2.DEL.1510M0	N	<DEL:-4575>	DEL	DEL	-4575	0	0	888	867	21	0.0236	known	0.00113	0.00113	rare	0	0.00694	0	0	0	0.00115	0	0.00714	0	0	0	1	1	1	1	1	1	1	1	1	1	0	0.998	0	0	0.0351	7.17e-06	0.000252	0.0703	confident	GRCh38_AllHomopolymers_gt6bp_imperfectgt10bp_slop5;GRCh38_AllTandemRepeatsandHomopolymers_slop5;GRCh38_allTandemRepeats;GRCh38_SimpleRepeat_homopolymer_7to11_slop5;GRCh38_SimpleRepeat_homopolymer_4to6_slop5;GRCh38_AllTandemRepeats_lt51bp_slop5;GRCh38_SimpleRepeat_imperfecthomopolgt20_slop5;GRCh38_SimpleRepeat_imperfecthomopolgt10_slop5;GRCh38_chainSelf;GRCh38_alldifficultregions;GRCh38_notinalldifficultregions	SLC66A1;CAPZB;SLC66A1-CAPZB	ENSG00000040487;ENSG00000077549;ENSG00000040487-ENSG00000077549	transcript;transcript;intergenic_region	ENST00000375153.8;ENST00000433834.5;ENSG00000040487-ENSG00000077549	protein_coding;protein_coding;.	MODIFIER;MODIFIER;MODIFIER	downstream_gene_variant;downstream_gene_variant;intergenic_region	.	.	.	.	.	.	.	Aflatoxin_B1_aldehyde_reductase_member_2_levels	0	0.256	.	34648354	Open chromatin;Open chromatin	.	.
1	19434934	Sniffles2.DEL.151BM0	N	<DEL:-165>	DEL	DEL	-165	67.851	251.582	888	873	15	0.0169	known	0.222	0.222	common	0.11	0.306	0.244	0.277	0.234	0.226	0.112	0.31	0.247	0.279	0.242	0.503	0.328	0.212	0.564	0.285	0.507	0.334	0.217	0.696	0.394	0.218	0.966	0.94	0.94	0.955	0.27	0.271	0.971	confident	GRCh38_AllHomopolymers_gt6bp_imperfectgt10bp_slop5;GRCh38_AllTandemRepeatsandHomopolymers_slop5;GRCh38_SimpleRepeat_homopolymer_7to11_slop5;GRCh38_SimpleRepeat_homopolymer_4to6_slop5;GRCh38_SimpleRepeat_imperfecthomopolgt10_slop5;GRCh38_alldifficultregions;GRCh38_notinalldifficultregions	CAPZB	ENSG00000077549	transcript	ENST00000433834.5	protein_coding	MODIFIER	intron_variant	CAPZB	ENSG00000077549	transcript	ENST00000433834.5	protein_coding	MODIFIER	intron_variant	Lead_levels_in_blood	3e-06	0.16	CAPZB	25820613	.	.	.
1	19491068	Sniffles2.INS.1519M0	N	<INS:100>	INS	INS	100	138.275	354.593	888	869	19	0.0214	novel	0.0118	0.0118	low_frequency	0	0.0104	0	0.0427	0.0117	0.0121	0	0.0106	0	0.0432	0.0122	1	1	1	0.251	1	1	1	1	0.254	1	0.00901	0.98	0.45	0.45	0.548	0.0131	0.0195	0.596	confident	GRCh38_notinalldifficultregions	MICOS10	ENSG00000173436	gene_variant	ENSG00000173436	.	MODIFIER	intragenic_variant	.	.	.	.	.	.	.	.	.	.	.	.	.	.	.
1	19512023	Sniffles2.DEL.152FM0	N	<DEL:-1305>	DEL	DEL	-1305	237.005	160.625	888	864	24	0.027	known	0.00113	0.00113	rare	0.00415	0	0	0	0	0.00116	0.00426	0	0	0	0	1	1	1	1	1	1	1	1	1	1	0.00225	0.998	1	1	0.803	2.66e-05	3.35e-05	0.555	confident	GRCh38_AllHomopolymers_gt6bp_imperfectgt10bp_slop5;GRCh38_AllTandemRepeatsandHomopolymers_slop5;GRCh38_SimpleRepeat_homopolymer_gt11_slop5;GRCh38_SimpleRepeat_homopolymer_4to6_slop5;GRCh38_SimpleRepeat_imperfecthomopolgt20_slop5;GRCh38_SimpleRepeat_imperfecthomopolgt10_slop5;GRCh38_alldifficultregions;GRCh38_notinalldifficultregions	RNU4-28P;MICOS10	ENSG00000201609;ENSG00000173436	transcript;gene_variant	ENST00000364739.1;ENSG00000173436	snRNA;.	MODIFIER;MODIFIER	downstream_gene_variant;intragenic_variant	.	.	.	.	.	.	.	Thyroid_volume,Thyroid_stimulating_hormone_levels,Hypothyroidism,Hyperthyroidism,Thyroid_volume,Thyroid_stimulating_hormone_levels,Hypothyroidism,Hyperthyroidism,Thyroid_volume,Thyroid_stimulating_hormone_levels,Hypothyroidism,Hyperthyroidism,Thyroid_volume,Thyroid_stimulating_hormone_levels,Hypothyroidism,Hyperthyroidism	3e-18,0,8e-09,6e-10,3e-18,0,8e-09,6e-10,3e-18,0,8e-09,6e-10,3e-18,0,8e-09,6e-10	0.102,0.1159,1.10742,0.258,0.102,0.1159,1.10742,0.258,0.102,0.1159,1.10742,0.258,0.102,0.1159,1.10742,0.258	CAPZB,CAPZB__LOC105378614,CAPZB__MINOS1,CAPZB,CAPZB,CAPZB__LOC105378614,CAPZB__MINOS1,CAPZB,CAPZB,CAPZB__LOC105378614,CAPZB__MINOS1,CAPZB,CAPZB,CAPZB__LOC105378614,CAPZB__MINOS1,CAPZB	2.15653e+127	.	Enhancer	.
1	19527407	Sniffles2.INS.152DM0	N	<INS:146>	INS	INS	146	200.586	370.121	888	861	27	0.0304	novel	0.00282	0.00282	rare	0	0	0.0119	0.00305	0	0.0029	0	0	0.0121	0.00314	0	1	1	1	1	1	1	1	1	1	1	0.00169	0.991	0	0	0.384	9.63e-05	0.000691	0.182	difficult	GRCh38_gclt25orgt65_slop50;GRCh38_AllTandemRepeatsandHomopolymers_slop5;GRCh38_AllTandemRepeats_gt100bp_slop5;GRCh38_allTandemRepeats;GRCh38_AllTandemRepeats_201to10000bp_slop5;GRCh38_alldifficultregions	MICOS10	ENSG00000173436	gene_variant	ENSG00000173436	.	MODIFIER	intragenic_variant	.	.	.	.	.	.	.	.	.	.	.	.	.	.	.
1	19568961	Sniffles2.DEL.1532M0	N	<DEL:-6567>	DEL	DEL	-6567	0	0	888	861	27	0.0304	known	0.00169	0.00169	rare	0	0	0	0	0.00877	0.00174	0	0	0	0	0.00893	1	1	1	1	1	1	1	1	1	1	0.000563	0.995	0	0	0.306	1.02e-05	0.00017	0.157	confident	GRCh38_gclt25orgt65_slop50;GRCh38_AllHomopolymers_gt6bp_imperfectgt10bp_slop5;GRCh38_AllTandemRepeatsandHomopolymers_slop5;GRCh38_SimpleRepeat_homopolymer_gt11_slop5;GRCh38_SimpleRepeat_triTR_15to50_slop5;GRCh38_allTandemRepeats;GRCh38_SimpleRepeat_homopolymer_7to11_slop5;GRCh38_SimpleRepeat_homopolymer_4to6_slop5;GRCh38_AllTandemRepeats_lt51bp_slop5;GRCh38_SimpleRepeat_imperfecthomopolgt20_slop5;GRCh38_SimpleRepeat_quadTR_20to50_slop5;GRCh38_SimpleRepeat_imperfecthomopolgt10_slop5;GRCh38_lowmappabilityall;GRCh38_nonunique_l100_m2_e1;GRCh38_alllowmapandsegdupregions;GRCh38_alldifficultregions;GRCh38_notinalldifficultregions	MICOS10	ENSG00000173436	gene_variant	ENSG00000173436	.	MODIFIER	intragenic_variant	.	.	.	.	.	.	.	.	.	.	.	.	.	.	.
1	19571789	Sniffles2.INS.152EM0	N	<INS:319>	INS	INS	319	170.472	296.442	888	872	16	0.018	known	0.0124	0.0124	low_frequency	0.0436	0.00347	0	0	0	0.0126	0.0449	0.00352	0	0	0	0.366	1	1	1	1	0.375	1	1	1	1	0.0118	0.989	0.762	0.762	0.679	0.00101	0.00234	0.435	confident	GRCh38_SimpleRepeat_homopolymer_4to6_slop5;GRCh38_notinalldifficultregions	MICOS10	ENSG00000173436	gene_variant	ENSG00000173436	.	MODIFIER	intragenic_variant	.	.	.	.	.	.	.	.	.	.	.	.	.	.	.
1	19628384	Sniffles2.DEL.153EM0	N	<DEL:-66>	DEL	DEL	-66	51.285	245.001	888	877	11	0.0124	novel	0.246	0.246	common	0.0353	0.34	0.515	0.223	0.219	0.248	0.0359	0.34	0.515	0.225	0.225	0.00155	0.264	0.878	0.373	0.261	0.00162	0.264	0.877	0.498	0.266	0.248	0.977	0.963	0.963	0.961	0.237	0.238	0.963	confident	GRCh38_SimpleRepeat_homopolymer_4to6_slop5;GRCh38_notinalldifficultregions	MICOS10;MICOS10-NBL1;NBL1	ENSG00000173436;ENSG00000270136;ENSG00000158747	transcript;transcript;gene_variant	ENST00000322753.7;ENST00000602384.5;ENSG00000158747	protein_coding;nonsense_mediated_decay;.	MODIFIER;MODIFIER;MODIFIER	3_prime_UTR_variant;intron_variant;intragenic_variant	MICOS10	ENSG00000173436	transcript	ENST00000322753.7	protein_coding	MODIFIER	3_prime_UTR_variant	.	.	.	.	.	.	.	.
1	19642975	Sniffles2.DEL.1540M0	N	<DEL:-138>	DEL	DEL	-138	66.492	429.457	888	875	13	0.0146	novel	0.16	0.16	common	0.471	0.108	0.0119	0.0366	0.0322	0.163	0.473	0.109	0.0122	0.0368	0.0331	0.246	0.0119	1	1	0.153	0.3	0.0126	1	1	0.157	0.159	0.935	0.824	0.824	0.869	0.0452	0.0463	0.955	difficult	GRCh38_AllTandemRepeatsandHomopolymers_slop5;GRCh38_AllTandemRepeats_gt100bp_slop5;GRCh38_allTandemRepeats;GRCh38_AllTandemRepeats_201to10000bp_slop5;GRCh38_lowmappabilityall;GRCh38_nonunique_l100_m2_e1;GRCh38_allOtherDifficultregions;GRCh38_gnomAD_InbreedingCoeff_slop1bp_merge1000bp;GRCh38_alllowmapandsegdupregions;GRCh38_alldifficultregions	NBL1;MICOS10-NBL1;NBL1	ENSG00000158747;ENSG00000270136;ENSG00000158747	transcript;transcript;gene_variant	ENST00000289749.6;ENST00000602384.5;ENSG00000158747	protein_coding;nonsense_mediated_decay;.	MODIFIER;MODIFIER;MODIFIER	upstream_gene_variant;intron_variant;intragenic_variant	.	.	.	.	.	.	.	.	.	.	.	.	CTCF Binding Site;Promoter	.	.
1	19653043	Sniffles2.INS.153DM0	N	<INS:51>	INS	INS	51	119.536	392.474	888	868	20	0.0225	novel	0.00169	0.00169	rare	0.00415	0.00347	0	0	0	0.00173	0.00426	0.00352	0	0	0	1	1	1	1	1	1	1	1	1	1	0.000563	0.995	0	0	0.53	3.38e-05	0.000113	0.427	difficult	GRCh38_AllTandemRepeatsandHomopolymers_slop5;GRCh38_AllTandemRepeats_gt100bp_slop5;GRCh38_allTandemRepeats;GRCh38_AllTandemRepeats_201to10000bp_slop5;GRCh38_lowmappabilityall;GRCh38_nonunique_l100_m2_e1;GRCh38_alllowmapandsegdupregions;GRCh38_alldifficultregions	NBL1;MICOS10-NBL1	ENSG00000158747;ENSG00000270136	transcript;transcript	ENST00000289749.6;ENST00000602384.5	protein_coding;nonsense_mediated_decay	MODIFIER;MODIFIER	intron_variant;intron_variant	NBL1	ENSG00000158747	transcript	ENST00000289749.6	protein_coding	MODIFIER	intron_variant	.	.	.	.	.	.	.	.
1	19709291	Sniffles2.INV.1550M0	N	<INV:110>	INV	OTHER	110	222.986	419.882	888	866	22	0.0248	novel	0.00113	0.00113	rare	0.00208	0.00347	0	0	0	0.00116	0.00213	0.00355	0	0	0	1	1	1	1	1	1	1	1	1	1	0.000563	0.997	0	0	0.44	2.05e-05	0.00122	0.0915	confident	GRCh38_AllHomopolymers_gt6bp_imperfectgt10bp_slop5;GRCh38_AllTandemRepeatsandHomopolymers_slop5;GRCh38_SimpleRepeat_homopolymer_7to11_slop5;GRCh38_SimpleRepeat_homopolymer_4to6_slop5;GRCh38_SimpleRepeat_imperfecthomopolgt10_slop5;GRCh38_alldifficultregions;GRCh38_notinalldifficultregions	TMCO4	ENSG00000162542	transcript	ENST00000294543.11	protein_coding	MODIFIER	intron_variant	TMCO4	ENSG00000162542	transcript	ENST00000294543.11	protein_coding	MODIFIER	intron_variant	.	.	.	.	.	Enhancer	.	.
1	19769886	Sniffles2.INS.154AM0	N	<INS:1386>	INS	INS	1386	81.244	2.647	888	867	21	0.0236	known	0.0805	0.0805	common	0.0871	0.059	0	0.146	0.105	0.0819	0.0897	0.0567	0	0.148	0.109	1	1	1	0.347	0.698	0.703	1	1	0.352	0.696	0.0816	0.989	0.971	0.971	0.967	0.131	0.13	0.981	confident	GRCh38_SimpleRepeat_homopolymer_4to6_slop5;GRCh38_notinalldifficultregions	TMCO4	ENSG00000162542	transcript	ENST00000294543.11	protein_coding	MODIFIER	intron_variant	TMCO4	ENSG00000162542	transcript	ENST00000294543.11	protein_coding	MODIFIER	intron_variant	.	.	.	.	.	Enhancer	.	.
1	19836402	Sniffles2.INS.1557M0	N	<INS:50>	INS	INS	50	101.549	320.884	888	867	21	0.0236	known	0.00845	0.00845	low_frequency	0.027	0.00694	0	0	0	0.00865	0.028	0.00709	0	0	0	1	1	1	1	1	1	1	1	1	1	0.0045	0.981	0.2	0.2	0.508	0.000891	0.00112	0.657	difficult	GRCh38_AllHomopolymers_gt6bp_imperfectgt10bp_slop5;GRCh38_AllTandemRepeatsandHomopolymers_slop5;GRCh38_SimpleRepeat_homopolymer_4to6_slop5;GRCh38_SimpleRepeat_imperfecthomopolgt10_slop5;GRCh38_alldifficultregions	ENSG00000235434-OTUD3	ENSG00000235434-ENSG00000169914	intergenic_region	ENSG00000235434-ENSG00000169914	.	MODIFIER	intergenic_region	.	.	.	.	.	.	.	.	.	.	.	.	.	.	.
1	19874112	Sniffles2.INS.155AM0	N	<INS:57>	INS	INS	57	93.541	318.648	888	861	27	0.0304	novel	0.00225	0.00225	rare	0	0	0.0119	0	0	0.00232	0	0	0.0121	0	0	1	1	1	1	1	1	1	1	1	1	0.000563	0.994	0	0	0.471	9.94e-05	0.000222	0.397	difficult	GRCh38_AllTandemRepeats_51to200bp_slop5;GRCh38_AllTandemRepeatsandHomopolymers_slop5;GRCh38_SimpleRepeat_triTR_15to50_slop5;GRCh38_allTandemRepeats;GRCh38_alldifficultregions	ENSG00000235434-OTUD3	ENSG00000235434-ENSG00000169914	intergenic_region	ENSG00000235434-ENSG00000169914	.	MODIFIER	intergenic_region	.	.	.	.	.	.	.	.	.	.	.	.	.	.	.
1	19906403	Sniffles2.INV.1571M0	N	<INV:122>	INV	OTHER	122	148.65	388.266	888	871	17	0.0191	novel	0.00225	0.00225	rare	0.00415	0	0.00298	0	0.00292	0.0023	0.00422	0	0.00299	0	0.00301	1	1	1	1	1	1	1	1	1	1	0.00225	0.991	0	0	0.507	2.97e-05	0.000224	0.186	confident	GRCh38_refseq_cds;GRCh38_SimpleRepeat_homopolymer_4to6_slop5;GRCh38_notinalldifficultregions	OTUD3	ENSG00000169914	transcript	ENST00000375120.4	protein_coding	MODIFIER	intron_variant	OTUD3	ENSG00000169914	transcript	ENST00000375120.4	protein_coding	MODIFIER	intron_variant	.	.	.	.	.	.	.	.
1	19930590	Sniffles2.INS.1569M0	N	<INS:319>	INS	INS	319	87.112	193.962	888	872	16	0.018	known	0.0704	0.0704	common	0.00622	0.139	0.0268	0.116	0.102	0.0717	0.00641	0.139	0.0273	0.119	0.104	1	0.478	1	0.455	0.0784	1	0.478	1	0.465	0.0814	0.076	0.971	0.93	0.93	0.94	0.122	0.123	0.954	confident	GRCh38_notinalldifficultregions	PLA2G2E-RN7SL304P	ENSG00000188784-ENSG00000242688	intergenic_region	ENSG00000188784-ENSG00000242688	.	MODIFIER	intergenic_region	.	.	.	.	.	.	.	.	.	.	.	.	.	.	.
1	19932932	Sniffles2.INS.1568M0	N	<INS:322>	INS	INS	322	116.763	92.274	888	888	0	0	novel	0.994	0.006	low_frequency	0.994	1	1	0.994	0.985	0.994	0.994	1	1	0.994	0.985	1	1	1	1	1	1	1	1	1	1	0.999	0.988	0.988	0	0.155	1	0.999	0.191	difficult	GRCh38_AllTandemRepeatsandHomopolymers_slop5;GRCh38_AllTandemRepeats_gt100bp_slop5;GRCh38_allTandemRepeats;GRCh38_AllTandemRepeats_201to10000bp_slop5;GRCh38_allOtherDifficultregions;GRCh38_gnomAD_InbreedingCoeff_slop1bp_merge1000bp;GRCh38_alldifficultregions	PLA2G2E-RN7SL304P	ENSG00000188784-ENSG00000242688	intergenic_region	ENSG00000188784-ENSG00000242688	.	MODIFIER	intergenic_region	.	.	.	.	.	.	.	.	.	.	.	.	.	.	.
1	19991503	Sniffles2.INS.156BM0	N	<INS:3865>	INS	INS	3865	172.524	1.547	888	866	22	0.0248	novel	0.0293	0.0293	low_frequency	0.104	0.00694	0	0	0	0.03	0.106	0.00714	0	0	0	1.09e-14	0.00348	1	1	1	1.68e-14	0.00358	1	1	1	0.0231	0.966	0.471	0.471	0.724	0.00427	0.00604	0.564	confident	GRCh38_SimpleRepeat_homopolymer_4to6_slop5;GRCh38_notinalldifficultregions	PLA2G2A-PLA2G5	ENSG00000188257-ENSG00000127472	intergenic_region	ENSG00000188257-ENSG00000127472	.	MODIFIER	intergenic_region	.	.	.	.	.	.	.	.	.	.	.	.	Enhancer	.	.
1	19995465	Sniffles2.INS.156CM0	N	<INS:66>	INS	INS	66	106.753	409.489	888	867	21	0.0236	novel	0.00169	0.00169	rare	0	0.00347	0.00595	0	0	0.00173	0	0.0036	0.0061	0	0	1	1	0.00298	1	1	1	1	0.00306	1	1	0.00113	0.995	0	0	0.508	0.000152	0.000632	0.284	confident	GRCh38_notinalldifficultregions	PLA2G2A-PLA2G5	ENSG00000188257-ENSG00000127472	intergenic_region	ENSG00000188257-ENSG00000127472	.	MODIFIER	intergenic_region	.	.	.	.	.	.	.	.	.	.	.	.	.	.	.
1	19997793	Sniffles2.INS.157AM0	N	<INS:87>	INS	INS	87	165.434	401.478	888	866	22	0.0248	novel	0.00507	0.00507	low_frequency	0	0	0.0238	0	0.00292	0.0052	0	0	0.0244	0	0.00299	1	1	0.0817	1	1	1	1	0.0837	1	1	0.00394	0.992	0.5	0.5	0.565	9.83e-05	0.000594	0.17	difficult	GRCh38_lowmappabilityall;GRCh38_nonunique_l100_m2_e1;GRCh38_alllowmapandsegdupregions;GRCh38_alldifficultregions	PLA2G2A-PLA2G5	ENSG00000188257-ENSG00000127472	intergenic_region	ENSG00000188257-ENSG00000127472	.	MODIFIER	intergenic_region	.	.	.	.	.	.	.	.	.	.	.	.	.	.	.
1	20036171	Sniffles2.INV.1582M0	N	<INV:104>	INV	OTHER	104	102.232	357.761	888	872	16	0.018	novel	0.00113	0.00113	rare	0.00415	0	0	0	0	0.00115	0.00422	0	0	0	0	1	1	1	1	1	1	1	1	1	1	0	0.998	0	0	0.156	9.22e-06	3.55e-05	0.206	confident	GRCh38_SimpleRepeat_homopolymer_4to6_slop5;GRCh38_notinalldifficultregions	PLA2G5	ENSG00000127472	gene_variant	ENSG00000127472	.	MODIFIER	intragenic_variant	.	.	.	.	.	.	.	.	.	.	.	.	.	.	.
1	20080589	Sniffles2.DEL.1580M0	N	<DEL:-1264>	DEL	DEL	-1264	113.041	84.509	888	868	20	0.0225	novel	0.0118	0.0118	low_frequency	0.0415	0.00347	0	0	0	0.0121	0.0433	0.00347	0	0	0	1	1	1	1	1	1	1	1	1	1	0.0107	0.984	0.619	0.619	0.671	0.000587	0.000886	0.583	confident	GRCh38_AllHomopolymers_gt6bp_imperfectgt10bp_slop5;GRCh38_AllTandemRepeatsandHomopolymers_slop5;GRCh38_SimpleRepeat_homopolymer_7to11_slop5;GRCh38_SimpleRepeat_homopolymer_4to6_slop5;GRCh38_alldifficultregions;GRCh38_notinalldifficultregions	PLA2G5	ENSG00000127472	transcript	ENST00000375108.4	protein_coding	MODIFIER	intron_variant	PLA2G5	ENSG00000127472	transcript	ENST00000375108.4	protein_coding	MODIFIER	intron_variant	.	.	.	.	.	Enhancer	Enhancer;Transcription Start Site	.
1	20081921	Sniffles2.DEL.1581M0	N	<DEL:-2274>	DEL	DEL	-2274	0	0	888	869	19	0.0214	known	0.0118	0.0118	low_frequency	0.0415	0.00347	0	0	0	0.0121	0.0429	0.00347	0	0	0	1	1	1	1	1	1	1	1	1	1	0.0107	0.984	0.619	0.619	0.671	0.000587	0.000886	0.583	confident	GRCh38_gclt25orgt65_slop50;GRCh38_AllHomopolymers_gt6bp_imperfectgt10bp_slop5;GRCh38_AllTandemRepeatsandHomopolymers_slop5;GRCh38_SimpleRepeat_homopolymer_7to11_slop5;GRCh38_SimpleRepeat_homopolymer_4to6_slop5;GRCh38_lowmappabilityall;GRCh38_nonunique_l100_m2_e1;GRCh38_alllowmapandsegdupregions;GRCh38_alldifficultregions;GRCh38_notinalldifficultregions	PLA2G5	ENSG00000127472	transcript	ENST00000375108.4	protein_coding	MODIFIER	intron_variant	PLA2G5	ENSG00000127472	transcript	ENST00000375108.4	protein_coding	MODIFIER	intron_variant	Group_IIA_secretory_phospholipase_A2_levels_in_individuals_with_elevated_hsCRP	3e-18	1.8	PLA2G5	31070471	Enhancer;Enhancer	.	.
1	20123879	Sniffles2.INS.158DM0	N	<INS:57>	INS	INS	57	91.885	399.279	888	872	16	0.018	novel	0.00225	0.00225	rare	0	0.0104	0	0	0.00292	0.00229	0	0.0106	0	0	0.00301	1	1	1	1	1	1	1	1	1	1	0.00169	0.997	0.25	0.25	0.68	0.000458	0.000962	0.357	difficult	GRCh38_AllHomopolymers_gt6bp_imperfectgt10bp_slop5;GRCh38_AllTandemRepeatsandHomopolymers_slop5;GRCh38_SimpleRepeat_homopolymer_gt11_slop5;GRCh38_SimpleRepeat_imperfecthomopolgt10_slop5;GRCh38_alldifficultregions	PLA2G2D;PLA2G2D-PLA2G2F	ENSG00000117215;ENSG00000117215-ENSG00000158786	transcript;intergenic_region	ENST00000375105.8;ENSG00000117215-ENSG00000158786	protein_coding;.	MODIFIER;MODIFIER	upstream_gene_variant;intergenic_region	.	.	.	.	.	.	.	.	.	.	.	.	Enhancer	.	.
1	20149392	Sniffles2.INS.158FM0	N	<INS:89>	INS	INS	89	80.276	379.035	888	861	27	0.0304	novel	0.00507	0.00507	low_frequency	0.0166	0.00347	0	0	0	0.00523	0.0169	0.0036	0	0	0	1	1	1	1	1	1	1	1	1	1	0.00282	0.995	0.556	0.556	0.631	0.000229	0.000802	0.312	difficult	GRCh38_gclt25orgt65_slop50;GRCh38_AllTandemRepeats_51to200bp_slop5;GRCh38_AllTandemRepeatsandHomopolymers_slop5;GRCh38_AllTandemRepeats_gt100bp_slop5;GRCh38_allTandemRepeats;GRCh38_SimpleRepeat_homopolymer_4to6_slop5;GRCh38_alldifficultregions	PLA2G2F	ENSG00000158786	transcript	ENST00000375102.4	protein_coding	MODIFIER	3_prime_UTR_variant	PLA2G2F	ENSG00000158786	transcript	ENST00000375102.4	protein_coding	MODIFIER	3_prime_UTR_variant	.	.	.	.	.	.	.	.
1	20170697	Sniffles2.DEL.1594M0	N	<DEL:-548>	DEL	DEL	-548	174.19	79.855	888	873	15	0.0169	known	0.225	0.225	common	0.28	0.0972	0.176	0.174	0.351	0.227	0.282	0.0979	0.179	0.177	0.358	0.338	0.129	0.6	0.416	0.739	0.336	0.131	0.79	0.416	0.866	0.229	0.961	0.953	0.953	0.951	0.187	0.183	0.958	confident	GRCh38_SimpleRepeat_homopolymer_4to6_slop5;GRCh38_notinalldifficultregions	PLA2G2C	ENSG00000187980	transcript	ENST00000247992.5	protein_coding	MODIFIER	intron_variant	PLA2G2C	ENSG00000187980	transcript	ENST00000247992.5	protein_coding	MODIFIER	intron_variant	.	.	.	.	.	Enhancer	.	.
1	20255120	Sniffles2.DEL.15A4M0	N	<DEL:-77>	DEL	DEL	-77	73.74	210.708	888	869	19	0.0214	novel	0.193	0.193	common	0.0851	0.274	0.363	0.0976	0.202	0.196	0.0872	0.273	0.365	0.0981	0.208	0.232	0.093	0.132	1	0.635	0.23	0.0892	0.132	1	0.642	0.19	0.901	0.818	0.818	0.859	0.0888	0.0922	0.914	difficult	GRCh38_gclt25orgt65_slop50;GRCh38_AllTandemRepeatsandHomopolymers_slop5;GRCh38_AllTandemRepeats_gt100bp_slop5;GRCh38_allTandemRepeats;GRCh38_SimpleRepeat_homopolymer_4to6_slop5;GRCh38_AllTandemRepeats_201to10000bp_slop5;GRCh38_lowmappabilityall;GRCh38_nonunique_l100_m2_e1;GRCh38_alllowmapandsegdupregions;GRCh38_alldifficultregions	LINC01757-ENSG00000284710	ENSG00000228105-ENSG00000284710	intergenic_region	ENSG00000228105-ENSG00000284710	.	MODIFIER	intergenic_region	.	.	.	.	.	.	.	.	.	.	.	.	.	.	.
1	20255233	Sniffles2.INS.159EM0	N	<INS:50>	INS	INS	50	88.611	257.444	888	855	33	0.0372	novel	0.00282	0.00282	rare	0.00208	0.00347	0.00298	0.00305	0.00292	0.00292	0.00217	0.00355	0.00307	0.00318	0.00305	1	1	1	1	1	1	1	1	1	1	0.000563	0.993	0	0	0.27	0.000563	0.00231	0.251	difficult	GRCh38_gclt25orgt65_slop50;GRCh38_AllTandemRepeatsandHomopolymers_slop5;GRCh38_AllTandemRepeats_gt100bp_slop5;GRCh38_allTandemRepeats;GRCh38_SimpleRepeat_homopolymer_4to6_slop5;GRCh38_AllTandemRepeats_201to10000bp_slop5;GRCh38_alldifficultregions	LINC01757-ENSG00000284710	ENSG00000228105-ENSG00000284710	intergenic_region	ENSG00000228105-ENSG00000284710	.	MODIFIER	intergenic_region	.	.	.	.	.	.	.	.	.	.	.	.	.	.	.
1	20273946	Sniffles2.INS.15A0M0	N	<INS:111>	INS	INS	111	56.747	290.046	888	867	21	0.0236	novel	0.0315	0.0315	low_frequency	0.112	0.00694	0	0	0	0.0323	0.115	0.00709	0	0	0	0.513	1	1	1	1	0.521	1	1	1	1	0.0282	0.955	0.519	0.519	0.663	0.00197	0.00442	0.42	difficult	GRCh38_AllTandemRepeatsandHomopolymers_slop5;GRCh38_AllTandemRepeats_gt100bp_slop5;GRCh38_allTandemRepeats;GRCh38_AllTandemRepeats_201to10000bp_slop5;GRCh38_SimpleRepeat_quadTR_20to50_slop5;GRCh38_alldifficultregions	ENSG00000284710	ENSG00000284710	transcript	ENST00000641138.1	pseudogene	MODIFIER	intron_variant	.	.	.	.	.	.	.	.	.	.	.	.	.	.	.
1	20294703	Sniffles2.INS.15A1M0	N	<INS:110>	INS	INS	110	80.756	203.715	888	870	18	0.0203	novel	0.0169	0.0169	low_frequency	0.0602	0.00347	0	0	0	0.0172	0.0614	0.00357	0	0	0	0.203	1	1	1	1	0.209	1	1	1	1	0.0158	0.986	0.75	0.75	0.826	0.00133	0.00163	0.784	difficult	GRCh38_AllTandemRepeatsandHomopolymers_slop5;GRCh38_AllTandemRepeats_gt100bp_slop5;GRCh38_allTandemRepeats;GRCh38_SimpleRepeat_homopolymer_4to6_slop5;GRCh38_AllTandemRepeats_201to10000bp_slop5;GRCh38_alldifficultregions	ENSG00000226664;VWA5B1	ENSG00000226664;ENSG00000158816	transcript;transcript	ENST00000444923.1;ENST00000375079.6	pseudogene;protein_coding	MODIFIER;MODIFIER	intron_variant;intron_variant	VWA5B1	ENSG00000158816	transcript	ENST00000375079.6	protein_coding	MODIFIER	intron_variant	.	.	.	.	.	.	.	.
1	20382469	Sniffles2.INS.15B0M0	N	<INS:434>	INS	INS	434	166.536	48.949	888	888	0	0	novel	0.989	0.011	low_frequency	0.983	0.986	1	0.994	0.982	0.989	0.983	0.986	1	0.994	0.982	1	1	1	1	1	1	1	1	1	1	0.995	0.967	0.967	0	0.405	0.99	0.989	0.759	difficult	GRCh38_AllTandemRepeatsandHomopolymers_slop5;GRCh38_AllTandemRepeats_gt100bp_slop5;GRCh38_allTandemRepeats;GRCh38_AllTandemRepeats_201to10000bp_slop5;GRCh38_allOtherDifficultregions;GRCh38_gnomAD_InbreedingCoeff_slop1bp_merge1000bp;GRCh38_alldifficultregions	LINC01141	ENSG00000236963	transcript	ENST00000426428.5	pseudogene	MODIFIER	intron_variant	.	.	.	.	.	.	.	.	.	.	.	.	.	.	.
1	20427696	Sniffles2.INS.15BCM0	N	<INS:88>	INS	INS	88	126.198	389.38	888	868	20	0.0225	novel	0.0146	0.0146	low_frequency	0.0477	0.00694	0	0	0.00292	0.0144	0.0485	0.00352	0	0	0.00301	0.424	1	1	1	1	0.429	1	1	1	1	0.0101	0.982	0.52	0.52	0.698	0.00111	0.00195	0.521	confident	GRCh38_notinalldifficultregions	LINC01141	ENSG00000236963	transcript	ENST00000426428.5	pseudogene	MODIFIER	intron_variant	.	.	.	.	.	.	.	.	.	.	.	.	.	.	.
1	20463540	Sniffles2.INS.15BDM0	N	<INS:907>	INS	INS	907	171.939	48.089	888	886	2	0.00225	novel	0.995	0.005	low_frequency	0.996	1	0.991	1	0.988	0.995	0.996	1	0.991	1	0.988	1	1	1	1	1	1	1	1	1	1	0.998	0.985	0.985	0	0.428	0.996	0.993	0.441	difficult	GRCh38_AllTandemRepeatsandHomopolymers_slop5;GRCh38_AllTandemRepeats_gt100bp_slop5;GRCh38_allTandemRepeats;GRCh38_AllTandemRepeats_201to10000bp_slop5;GRCh38_allOtherDifficultregions;GRCh38_gnomAD_InbreedingCoeff_slop1bp_merge1000bp;GRCh38_alldifficultregions	LINC01141-ENSG00000284641	ENSG00000236963-ENSG00000284641	intergenic_region	ENSG00000236963-ENSG00000284641	.	MODIFIER	intergenic_region	.	.	.	.	.	.	.	.	.	.	.	.	.	.	.
1	20463543	Sniffles2.DEL.15C0M0	N	<DEL:-53>	DEL	DEL	-53	30.615	168.865	888	870	18	0.0203	novel	0.0422	0.0422	low_frequency	0.0539	0.0347	0.0208	0.0427	0.0526	0.0431	0.0553	0.0357	0.0211	0.0435	0.0536	0.0231	1	1	0.0257	0.376	0.0248	1	1	0.0266	0.382	0.0214	0.889	0.058	0.058	0.423	0.0116	0.0316	0.36	difficult	GRCh38_AllTandemRepeatsandHomopolymers_slop5;GRCh38_AllTandemRepeats_gt100bp_slop5;GRCh38_allTandemRepeats;GRCh38_AllTandemRepeats_201to10000bp_slop5;GRCh38_alldifficultregions	LINC01141-ENSG00000284641	ENSG00000236963-ENSG00000284641	intergenic_region	ENSG00000236963-ENSG00000284641	.	MODIFIER	intergenic_region	.	.	.	.	.	.	.	.	.	.	.	.	.	.	.
1	20498410	Sniffles2.INS.15CBM0	N	<INS:50>	INS	INS	50	44.38	206.992	888	869	19	0.0214	known	0.0445	0.0445	low_frequency	0.00415	0.0312	0.0476	0.11	0.0468	0.0449	0.00426	0.0282	0.0485	0.111	0.0485	1	1	1	1	1	1	1	1	1	1	0.0439	0.99	0.935	0.935	0.903	0.111	0.107	0.942	difficult	GRCh38_gclt25orgt65_slop50;GRCh38_AllTandemRepeatsandHomopolymers_slop5;GRCh38_allTandemRepeats;GRCh38_AllTandemRepeats_lt51bp_slop5;GRCh38_alldifficultregions	MUL1;ENSG00000289402-MUL1	ENSG00000090432;ENSG00000289402-ENSG00000090432	transcript;intergenic_region	ENST00000264198.5;ENSG00000289402-ENSG00000090432	protein_coding;.	MODIFIER;MODIFIER	downstream_gene_variant;intergenic_region	.	.	.	.	.	.	.	.	.	.	.	.	.	.	.
1	20537540	Sniffles2.DEL.15D2M0	N	<DEL:-714>	DEL	DEL	-714	97.584	160.247	888	868	20	0.0225	known	0.0422	0.0422	low_frequency	0.00415	0.0382	0.0446	0.101	0.0409	0.0432	0.0042	0.039	0.0452	0.104	0.0427	1	1	1	0.208	1	1	1	1	0.222	1	0.0411	0.98	0.847	0.847	0.838	0.106	0.102	0.914	confident	GRCh38_AllHomopolymers_gt6bp_imperfectgt10bp_slop5;GRCh38_AllTandemRepeatsandHomopolymers_slop5;GRCh38_SimpleRepeat_triTR_15to50_slop5;GRCh38_allTandemRepeats;GRCh38_SimpleRepeat_homopolymer_4to6_slop5;GRCh38_AllTandemRepeats_lt51bp_slop5;GRCh38_SimpleRepeat_imperfecthomopolgt10_slop5;GRCh38_alldifficultregions;GRCh38_notinalldifficultregions	RPS4XP4-FAM43B	ENSG00000215520-ENSG00000183114	intergenic_region	ENSG00000215520-ENSG00000183114	.	MODIFIER	intergenic_region	.	.	.	.	.	.	.	Complement_factor_H-like_1_protein_levels	8e-06	0.22515	.	34260948	.	.	.
1	20545844	Sniffles2.INS.15CDM0	N	<INS:1309>	INS	INS	1309	2.121	8.485	888	858	30	0.0338	known	0.00113	0.00113	rare	0	0	0.00595	0	0	0.00117	0	0	0.00606	0	0	1	1	1	1	1	1	1	1	1	1	0.000563	0.997	0	0	0.623	3.07e-06	2.26e-05	0.114	confident	GRCh38_SimpleRepeat_homopolymer_4to6_slop5;GRCh38_notinalldifficultregions	RPS4XP4-FAM43B	ENSG00000215520-ENSG00000183114	intergenic_region	ENSG00000215520-ENSG00000183114	.	MODIFIER	intergenic_region	.	.	.	.	.	.	.	.	.	.	.	.	.	.	.
1	20587113	Sniffles2.DEL.15D8M0	N	<DEL:-58>	DEL	DEL	-58	25.691	136.984	888	880	8	0.00901	known	0.463	0.463	common	0.313	0.528	0.577	0.488	0.485	0.467	0.316	0.532	0.577	0.488	0.497	0.656	0.509	0.429	0.535	0.444	0.765	0.615	0.429	0.535	0.537	0.468	0.883	0.879	0.879	0.862	0.466	0.469	0.953	confident	GRCh38_AllTandemRepeatsandHomopolymers_slop5;GRCh38_allTandemRepeats;GRCh38_SimpleRepeat_homopolymer_4to6_slop5;GRCh38_AllTandemRepeats_lt51bp_slop5;GRCh38_alldifficultregions;GRCh38_notinalldifficultregions	CDA;FAM43B-CDA	ENSG00000158825;ENSG00000183114-ENSG00000158825	transcript;intergenic_region	ENST00000375071.4;ENSG00000183114-ENSG00000158825	protein_coding;.	MODIFIER;MODIFIER	upstream_gene_variant;intergenic_region	.	.	.	.	.	.	.	.	.	.	.	.	.	.	.
1	20605523	Sniffles2.DEL.15EBM0	N	<DEL:-675>	DEL	DEL	-675	186.933	75.483	888	874	14	0.0158	novel	0.361	0.361	common	0.28	0.333	0.387	0.378	0.456	0.364	0.291	0.332	0.389	0.377	0.456	0.523	0.851	0.198	0.184	0.879	0.636	0.852	0.194	0.186	0.758	0.366	0.919	0.919	0.919	0.86	0.378	0.375	0.965	confident	GRCh38_AllHomopolymers_gt6bp_imperfectgt10bp_slop5;GRCh38_AllTandemRepeatsandHomopolymers_slop5;GRCh38_SimpleRepeat_homopolymer_gt11_slop5;GRCh38_SimpleRepeat_homopolymer_7to11_slop5;GRCh38_SimpleRepeat_homopolymer_4to6_slop5;GRCh38_SimpleRepeat_imperfecthomopolgt10_slop5;GRCh38_lowmappabilityall;GRCh38_nonunique_l100_m2_e1;GRCh38_chainSelf;GRCh38_alllowmapandsegdupregions;GRCh38_alldifficultregions;GRCh38_notinalldifficultregions	CDA	ENSG00000158825	transcript	ENST00000375071.4	protein_coding	MODIFIER	intron_variant	CDA	ENSG00000158825	transcript	ENST00000375071.4	protein_coding	MODIFIER	intron_variant	.	.	.	.	.	.	.	.
1	20618245	Sniffles2.INS.15E4M0	N	<INS:319>	INS	INS	319	81.292	69.446	888	875	13	0.0146	known	0.3	0.3	common	0.361	0.344	0.256	0.268	0.252	0.305	0.367	0.344	0.258	0.277	0.256	0.329	1	0.687	1	0.546	0.403	1	0.688	1	0.544	0.302	0.956	0.949	0.949	0.942	0.324	0.321	0.942	confident	GRCh38_notinalldifficultregions	CDA	ENSG00000158825	transcript	ENST00000375071.4	protein_coding	MODIFIER	intron_variant	CDA	ENSG00000158825	transcript	ENST00000375071.4	protein_coding	MODIFIER	intron_variant	.	.	.	.	.	.	.	.
1	20623747	Sniffles2.INS.15E7M0	N	<INS:1234>	INS	INS	1234	155.209	44.493	888	886	2	0.00225	novel	0.654	0.346	common	0.633	0.667	0.676	0.671	0.634	0.654	0.633	0.667	0.677	0.671	0.634	7.84e-19	1.07e-09	1.14e-10	3.28e-09	3.68e-17	1.61e-18	1.07e-09	2.29e-10	3.28e-09	3.68e-17	0.71	0.419	0.421	0.395	0.427	0.758	0.671	0.401	difficult	GRCh38_allOtherDifficultregions;GRCh38_gnomAD_InbreedingCoeff_slop1bp_merge1000bp;GRCh38_alldifficultregions	CDA;CDA-PINK1	ENSG00000158825;ENSG00000158825-ENSG00000158828	transcript;intergenic_region	ENST00000375071.4;ENSG00000158825-ENSG00000158828	protein_coding;.	MODIFIER;MODIFIER	downstream_gene_variant;intergenic_region	.	.	.	.	.	.	.	.	.	.	.	.	.	.	.
1	20623800	Sniffles2.INS.15E6M0	N	<INS:133>	INS	INS	133	174.813	176.618	888	877	11	0.0124	novel	0.0484	0.0484	low_frequency	0.0498	0.066	0.0387	0.0305	0.0585	0.049	0.0511	0.0664	0.0387	0.0305	0.0599	0.452	1	0.214	1	1	0.461	1	0.214	1	1	0.0287	0.863	0.0714	0.0714	0.431	0.0182	0.0605	0.31	confident	GRCh38_SimpleRepeat_homopolymer_4to6_slop5;GRCh38_notinalldifficultregions	CDA;CDA-PINK1	ENSG00000158825;ENSG00000158825-ENSG00000158828	transcript;intergenic_region	ENST00000375071.4;ENSG00000158825-ENSG00000158828	protein_coding;.	MODIFIER;MODIFIER	downstream_gene_variant;intergenic_region	.	.	.	.	.	.	.	.	.	.	.	.	.	.	.
1	20626027	Sniffles2.DEL.15EDM0	N	<DEL:-87>	DEL	DEL	-87	54.793	157.968	888	887	1	0.00113	novel	0.815	0.185	common	0.639	0.851	0.926	0.844	0.898	0.816	0.642	0.851	0.926	0.844	0.898	5.31e-09	0.0435	0.603	0.0151	0.222	1.76e-09	0.0435	0.603	0.0151	0.222	0.833	0.807	0.812	0.625	0.72	0.841	0.847	0.743	difficult	GRCh38_AllTandemRepeatsandHomopolymers_slop5;GRCh38_AllTandemRepeats_gt100bp_slop5;GRCh38_allTandemRepeats;GRCh38_AllTandemRepeats_201to10000bp_slop5;GRCh38_SimpleRepeat_quadTR_20to50_slop5;GRCh38_allOtherDifficultregions;GRCh38_gnomAD_InbreedingCoeff_slop1bp_merge1000bp;GRCh38_alldifficultregions	CDA-PINK1	ENSG00000158825-ENSG00000158828	intergenic_region	ENSG00000158825-ENSG00000158828	.	MODIFIER	intergenic_region	.	.	.	.	.	.	.	.	.	.	.	.	Enhancer	.	.
1	20712696	Sniffles2.DEL.15FFM0	N	<DEL:-51>	DEL	DEL	-51	41.85	249.255	888	869	19	0.0214	novel	0.00957	0.00957	low_frequency	0.0145	0.0104	0.00595	0.0122	0.00292	0.00978	0.0147	0.0106	0.00606	0.0126	0.00301	1	1	1	1	1	1	1	1	1	1	0.00282	0.975	0	0	0.363	0.005	0.0129	0.415	difficult	GRCh38_gclt25orgt65_slop50;GRCh38_AllTandemRepeatsandHomopolymers_slop5;GRCh38_SimpleRepeat_diTR_11to50_slop5;GRCh38_AllTandemRepeats_gt100bp_slop5;GRCh38_allTandemRepeats;GRCh38_SimpleRepeat_homopolymer_4to6_slop5;GRCh38_AllTandemRepeats_201to10000bp_slop5;GRCh38_alldifficultregions	KIF17	ENSG00000117245	transcript	ENST00000247986.2	protein_coding	MODIFIER	intron_variant	KIF17	ENSG00000117245	transcript	ENST00000247986.2	protein_coding	MODIFIER	intron_variant	.	.	.	.	.	.	.	.
1	20772967	Sniffles2.INS.15FCM0	N	<INS:67>	INS	INS	67	86.363	566.446	888	865	23	0.0259	novel	0.00113	0.00113	rare	0	0	0	0.0061	0	0.00116	0	0	0	0.00621	0	1	1	1	1	1	1	1	1	1	1	0.00113	0.995	0	0	0.432	8.3e-05	0.000174	0.476	confident	GRCh38_notinalldifficultregions	HP1BP3	ENSG00000127483	transcript	ENST00000312239.10	protein_coding	MODIFIER	intron_variant	HP1BP3	ENSG00000127483	transcript	ENST00000312239.10	protein_coding	MODIFIER	intron_variant	.	.	.	.	.	.	.	.
1	20778015	Sniffles2.INV.1603M0	N	<INV:74>	INV	OTHER	74	100.678	304.176	888	863	25	0.0282	novel	0.00113	0.00113	rare	0	0	0	0	0.00585	0.00116	0	0	0	0	0.00617	1	1	1	1	1	1	1	1	1	1	0	0.998	0	0	0.0963	2.46e-05	0.00033	0.126	confident	GRCh38_SimpleRepeat_homopolymer_4to6_slop5;GRCh38_notinalldifficultregions	HP1BP3	ENSG00000127483	transcript	ENST00000312239.10	protein_coding	MODIFIER	intron_variant	HP1BP3	ENSG00000127483	transcript	ENST00000312239.10	protein_coding	MODIFIER	intron_variant	.	.	.	.	.	.	.	.
1	20808089	Sniffles2.INS.160BM0	N	<INS:101>	INS	INS	101	74.979	378.224	888	867	21	0.0236	novel	0.00225	0.00225	rare	0.00208	0.00347	0	0.0061	0	0.00231	0.00213	0.0035	0	0.00621	0	1	1	1	1	1	1	1	1	1	1	0.00113	0.995	0.25	0.25	0.521	5.33e-05	0.000147	0.284	confident	GRCh38_notinalldifficultregions	EIF4G3	ENSG00000075151	transcript	ENST00000693470.1	protein_coding	MODIFIER	intron_variant	EIF4G3	ENSG00000075151	transcript	ENST00000693470.1	protein_coding	MODIFIER	intron_variant	.	.	.	.	.	.	.	.
1	20816251	Sniffles2.INS.160CM0	N	<INS:54>	INS	INS	54	69.061	389.958	888	865	23	0.0259	novel	0.00451	0.00451	rare	0.00208	0.00347	0	0.0183	0	0.00462	0.00215	0.0035	0	0.0188	0	1	1	1	1	1	1	1	1	1	1	0.00338	0.991	0.25	0.25	0.749	0.00946	0.00749	0.539	difficult	GRCh38_gclt25orgt65_slop50;GRCh38_AllTandemRepeatsandHomopolymers_slop5;GRCh38_AllTandemRepeats_gt100bp_slop5;GRCh38_allTandemRepeats;GRCh38_SimpleRepeat_homopolymer_4to6_slop5;GRCh38_AllTandemRepeats_201to10000bp_slop5;GRCh38_lowmappabilityall;GRCh38_nonunique_l100_m2_e1;GRCh38_alllowmapandsegdupregions;GRCh38_alldifficultregions	EIF4G3	ENSG00000075151	transcript	ENST00000693470.1	protein_coding	MODIFIER	intron_variant	EIF4G3	ENSG00000075151	transcript	ENST00000693470.1	protein_coding	MODIFIER	intron_variant	.	.	.	.	.	.	.	.
1	20965647	Sniffles2.INS.161BM0	N	<INS:54>	INS	INS	54	28.011	141.598	888	872	16	0.018	known	0.256	0.256	common	0.247	0.347	0.0536	0.427	0.225	0.26	0.248	0.355	0.0549	0.435	0.232	0.297	0.00569	0.382	0.0555	0.378	0.298	0.00951	0.389	0.0784	0.276	0.252	0.908	0.842	0.842	0.887	0.389	0.39	0.964	confident	GRCh38_SimpleRepeat_homopolymer_4to6_slop5;GRCh38_notinalldifficultregions	EIF4G3	ENSG00000075151	transcript	ENST00000693470.1	protein_coding	MODIFIER	intron_variant	EIF4G3	ENSG00000075151	transcript	ENST00000693470.1	protein_coding	MODIFIER	intron_variant	.	.	.	.	.	.	.	.
1	20989071	Sniffles2.INS.161CM0	N	<INS:56>	INS	INS	56	41.678	70.871	888	886	2	0.00225	novel	0.872	0.128	common	0.782	0.903	0.923	0.881	0.912	0.871	0.781	0.903	0.923	0.881	0.912	1.54e-05	0.363	0.0599	0.132	0.369	1.53e-05	0.363	0.0599	0.132	0.368	0.91	0.741	0.743	0.312	0.523	0.934	0.893	0.474	difficult	GRCh38_AllHomopolymers_gt6bp_imperfectgt10bp_slop5;GRCh38_AllTandemRepeatsandHomopolymers_slop5;GRCh38_SimpleRepeat_homopolymer_4to6_slop5;GRCh38_SimpleRepeat_imperfecthomopolgt20_slop5;GRCh38_SimpleRepeat_imperfecthomopolgt10_slop5;GRCh38_alldifficultregions	MIR1256;EIF4G3	ENSG00000221808;ENSG00000075151	transcript;transcript	ENST00000408881.1;ENST00000693470.1	miRNA;protein_coding	MODIFIER;MODIFIER	upstream_gene_variant;intron_variant	EIF4G3	ENSG00000075151	transcript	ENST00000693470.1	protein_coding	MODIFIER	intron_variant	.	.	.	.	.	.	.	.
1	20996125	Sniffles2.INS.162BM0	N	<INS:106>	INS	INS	106	196.842	410.773	888	860	28	0.0315	novel	0.00169	0.00169	rare	0.00415	0.00347	0	0	0	0.00174	0.00429	0.00357	0	0	0	1	1	1	1	1	1	1	1	1	1	0.00113	0.994	0	0	0.612	3.07e-06	2.8e-05	0.19	difficult	GRCh38_AllTandemRepeatsandHomopolymers_slop5;GRCh38_allTandemRepeats;GRCh38_AllTandemRepeats_lt51bp_slop5;GRCh38_alldifficultregions	EIF4G3	ENSG00000075151	transcript	ENST00000693470.1	protein_coding	MODIFIER	intron_variant	EIF4G3	ENSG00000075151	transcript	ENST00000693470.1	protein_coding	MODIFIER	intron_variant	.	.	.	.	.	Enhancer	.	.
1	21017566	Sniffles2.DEL.162EM0	N	<DEL:-608>	DEL	DEL	-608	257.949	255.202	888	862	26	0.0293	known	0.00113	0.00113	rare	0.00415	0	0	0	0	0.00116	0.00429	0	0	0	0	1	1	1	1	1	1	1	1	1	1	0	0.998	0	0	0.084	1.95e-05	3.44e-05	0.447	confident	GRCh38_AllHomopolymers_gt6bp_imperfectgt10bp_slop5;GRCh38_AllTandemRepeatsandHomopolymers_slop5;GRCh38_SimpleRepeat_homopolymer_gt11_slop5;GRCh38_SimpleRepeat_homopolymer_gt20_slop5;GRCh38_SimpleRepeat_homopolymer_7to11_slop5;GRCh38_SimpleRepeat_homopolymer_4to6_slop5;GRCh38_SimpleRepeat_imperfecthomopolgt20_slop5;GRCh38_SimpleRepeat_imperfecthomopolgt10_slop5;GRCh38_alldifficultregions;GRCh38_notinalldifficultregions	EIF4G3	ENSG00000075151	transcript	ENST00000693470.1	protein_coding	MODIFIER	intron_variant	EIF4G3	ENSG00000075151	transcript	ENST00000693470.1	protein_coding	MODIFIER	intron_variant	.	.	.	.	.	.	.	.
1	21053583	Sniffles2.DEL.1632M0	N	<DEL:-53>	DEL	DEL	-53	79.503	288.347	888	876	12	0.0135	novel	0.0214	0.0214	low_frequency	0.0415	0.0208	0	0.0305	0.00585	0.0211	0.0418	0.021	0	0.0278	0.00602	0.337	1	1	1	1	0.339	1	1	1	1	0.0163	0.967	0.486	0.486	0.623	0.0107	0.012	0.781	difficult	GRCh38_gclt25orgt65_slop50;GRCh38_AllTandemRepeatsandHomopolymers_slop5;GRCh38_AllTandemRepeats_gt100bp_slop5;GRCh38_allTandemRepeats;GRCh38_SimpleRepeat_homopolymer_4to6_slop5;GRCh38_AllTandemRepeats_201to10000bp_slop5;GRCh38_lowmappabilityall;GRCh38_nonunique_l100_m2_e1;GRCh38_alllowmapandsegdupregions;GRCh38_alldifficultregions	EIF4G3	ENSG00000075151	transcript	ENST00000693470.1	protein_coding	MODIFIER	intron_variant	EIF4G3	ENSG00000075151	transcript	ENST00000693470.1	protein_coding	MODIFIER	intron_variant	.	.	.	.	.	.	.	.
1	21069627	Sniffles2.INV.1636M0	N	<INV:126>	INV	OTHER	126	152.476	405.008	888	866	22	0.0248	novel	0.00169	0.00169	rare	0.00208	0	0	0	0.00585	0.00173	0.00212	0	0	0	0.00614	1	1	1	1	1	1	1	1	1	1	0.000563	0.995	0	0	0.389	0.00247	0.0025	0.85	confident	GRCh38_SimpleRepeat_homopolymer_4to6_slop5;GRCh38_notinalldifficultregions	ENSG00000236073;EIF4G3	ENSG00000236073;ENSG00000075151	transcript;transcript	ENST00000431514.2;ENST00000693470.1	processed_pseudogene;protein_coding	MODIFIER;MODIFIER	downstream_gene_variant;intron_variant	EIF4G3	ENSG00000075151	transcript	ENST00000693470.1	protein_coding	MODIFIER	intron_variant	.	.	.	.	.	Enhancer	.	.
1	21129498	Sniffles2.INS.163EM0	N	<INS:323>	INS	INS	323	137.15	212.711	888	867	21	0.0236	known	0.00788	0.00788	low_frequency	0.027	0	0	0.00305	0	0.00807	0.0273	0	0	0.00312	0	0.153	1	1	1	1	0.155	1	1	1	1	0.00338	0.985	0.154	0.154	0.501	0.000304	0.00051	0.479	confident	GRCh38_notinalldifficultregions	EIF4G3	ENSG00000075151	transcript	ENST00000693470.1	protein_coding	MODIFIER	intron_variant	EIF4G3	ENSG00000075151	transcript	ENST00000693470.1	protein_coding	MODIFIER	intron_variant	.	.	.	.	.	.	.	.
1	21166096	Sniffles2.INS.1640M0	N	<INS:318>	INS	INS	318	91.617	116.669	888	873	15	0.0169	known	0.318	0.318	common	0.232	0.385	0.235	0.454	0.33	0.322	0.236	0.388	0.238	0.457	0.338	0.472	0.114	0.131	0.208	0.165	0.473	0.116	0.134	0.205	0.171	0.294	0.866	0.775	0.775	0.792	0.408	0.407	0.968	confident	GRCh38_notinalldifficultregions	HSPE1P27;EIF4G3	ENSG00000235112;ENSG00000075151	transcript;transcript	ENST00000430808.1;ENST00000693470.1	processed_pseudogene;protein_coding	MODIFIER;MODIFIER	downstream_gene_variant;intron_variant	EIF4G3	ENSG00000075151	transcript	ENST00000693470.1	protein_coding	MODIFIER	intron_variant	.	.	.	.	.	Enhancer	.	.
1	21179817	Sniffles2.INS.1642M0	N	<INS:2921>	INS	INS	2921	468.657	131.865	888	840	48	0.054	novel	0.00169	0.00169	rare	0.00208	0	0.00298	0	0.00292	0.00179	0.0022	0	0.00316	0	0.00311	1	1	1	1	1	1	1	1	1	1	0	0.997	0	0	0.0819	2.15e-05	0.00012	0.197	difficult	GRCh38_gclt25orgt65_slop50;GRCh38_AllTandemRepeatsandHomopolymers_slop5;GRCh38_AllTandemRepeats_gt100bp_slop5;GRCh38_allTandemRepeats;GRCh38_AllTandemRepeats_201to10000bp_slop5;GRCh38_alldifficultregions	EIF4G3;ENSG00000287192;ENSG00000287192-ECE1	ENSG00000075151;ENSG00000287192;ENSG00000287192-ENSG00000117298	transcript;transcript;intergenic_region	ENST00000693470.1;ENST00000669329.1;ENSG00000287192-ENSG00000117298	protein_coding;pseudogene;.	MODIFIER;MODIFIER;MODIFIER	upstream_gene_variant;downstream_gene_variant;intergenic_region	.	.	.	.	.	.	.	.	.	.	.	.	.	.	.
1	21179998	Sniffles2.INS.1641M0	N	<INS:169>	INS	INS	169	94.71	142.305	888	888	0	0	novel	0.863	0.137	common	0.865	0.861	0.893	0.835	0.857	0.863	0.865	0.861	0.893	0.835	0.857	0.0108	0.0753	0.222	0.00848	0.027	0.0108	0.0753	0.222	0.00848	0.027	0.906	0.691	0.691	0.25	0.481	0.936	0.908	0.528	difficult	GRCh38_gclt25orgt65_slop50;GRCh38_AllTandemRepeatsandHomopolymers_slop5;GRCh38_AllTandemRepeats_gt100bp_slop5;GRCh38_allTandemRepeats;GRCh38_AllTandemRepeats_201to10000bp_slop5;GRCh38_alldifficultregions	EIF4G3;ENSG00000287192;ENSG00000287192-ECE1	ENSG00000075151;ENSG00000287192;ENSG00000287192-ENSG00000117298	transcript;transcript;intergenic_region	ENST00000693470.1;ENST00000669329.1;ENSG00000287192-ENSG00000117298	protein_coding;pseudogene;.	MODIFIER;MODIFIER;MODIFIER	upstream_gene_variant;downstream_gene_variant;intergenic_region	.	.	.	.	.	.	.	.	.	.	.	.	Open chromatin	.	.
1	21204000	Sniffles2.INV.1665M0	N	<INV:452>	INV	OTHER	452	265.737	157.963	888	867	21	0.0236	known	0.0113	0.0113	low_frequency	0.00208	0.0104	0	0.0427	0.00585	0.0115	0.0021	0.0108	0	0.0432	0.00606	1	1	1	0.251	1	1	1	1	0.254	1	0.0101	0.993	0.737	0.737	0.856	0.0389	0.0381	0.922	confident	GRCh38_AllHomopolymers_gt6bp_imperfectgt10bp_slop5;GRCh38_AllTandemRepeats_51to200bp_slop5;GRCh38_AllTandemRepeatsandHomopolymers_slop5;GRCh38_SimpleRepeat_triTR_15to50_slop5;GRCh38_allTandemRepeats;GRCh38_SimpleRepeat_homopolymer_7to11_slop5;GRCh38_SimpleRepeat_homopolymer_4to6_slop5;GRCh38_alldifficultregions;GRCh38_notinalldifficultregions	ENSG00000287192-ECE1	ENSG00000287192-ENSG00000117298	intergenic_region	ENSG00000287192-ENSG00000117298	.	MODIFIER	intergenic_region	.	.	.	.	.	.	.	.	.	.	.	.	.	.	.
1	21374594	Sniffles2.INS.166FM0	N	<INS:63>	INS	INS	63	129.629	221.634	888	860	28	0.0315	novel	0.0265	0.0265	low_frequency	0.0747	0.0174	0.00298	0.00305	0.0117	0.0267	0.0761	0.0177	0.00305	0.00307	0.0124	0.132	1	1	1	1	0.626	1	1	1	1	0.0146	0.952	0.295	0.295	0.502	0.00296	0.0107	0.282	difficult	GRCh38_gclt25orgt65_slop50;GRCh38_AllTandemRepeats_51to200bp_slop5;GRCh38_AllTandemRepeatsandHomopolymers_slop5;GRCh38_AllTandemRepeats_gt100bp_slop5;GRCh38_allTandemRepeats;GRCh38_alldifficultregions	ECE1-PPP1R11P1	ENSG00000117298-ENSG00000236216	intergenic_region	ENSG00000117298-ENSG00000236216	.	MODIFIER	intergenic_region	.	.	.	.	.	.	.	.	.	.	.	.	Open chromatin	.	.
1	21387024	Sniffles2.INS.1670M0	N	<INS:153>	INS	INS	153	117.638	188.258	888	876	12	0.0135	novel	0.303	0.303	common	0.4	0.316	0.0566	0.454	0.252	0.306	0.405	0.32	0.0572	0.454	0.254	0.0232	0.0531	1	0.00735	0.313	0.0218	0.036	1	0.00735	0.311	0.298	0.707	0.609	0.609	0.619	0.461	0.451	0.716	difficult	GRCh38_gclt25orgt65_slop50;GRCh38_AllHomopolymers_gt6bp_imperfectgt10bp_slop5;GRCh38_AllTandemRepeatsandHomopolymers_slop5;GRCh38_SimpleRepeat_homopolymer_4to6_slop5;GRCh38_SimpleRepeat_imperfecthomopolgt20_slop5;GRCh38_SimpleRepeat_imperfecthomopolgt10_slop5;GRCh38_alldifficultregions	ECE1-PPP1R11P1	ENSG00000117298-ENSG00000236216	intergenic_region	ENSG00000117298-ENSG00000236216	.	MODIFIER	intergenic_region	.	.	.	.	.	.	.	.	.	.	.	.	.	.	.
1	21388481	Sniffles2.DEL.167DM0	N	<DEL:-126>	DEL	DEL	-126	106.117	283.991	888	887	1	0.00113	novel	0.884	0.116	common	0.755	0.931	0.967	0.912	0.918	0.883	0.753	0.931	0.967	0.912	0.918	1.56e-07	1	1	0.616	0.606	1.45e-07	1	1	0.616	0.606	0.946	0.762	0.763	0.205	0.423	0.963	0.923	0.409	difficult	GRCh38_gclt25orgt65_slop50;GRCh38_AllHomopolymers_gt6bp_imperfectgt10bp_slop5;GRCh38_AllTandemRepeatsandHomopolymers_slop5;GRCh38_AllTandemRepeats_gt100bp_slop5;GRCh38_allTandemRepeats;GRCh38_SimpleRepeat_homopolymer_7to11_slop5;GRCh38_SimpleRepeat_homopolymer_4to6_slop5;GRCh38_AllTandemRepeats_201to10000bp_slop5;GRCh38_lowmappabilityall;GRCh38_nonunique_l100_m2_e1;GRCh38_alllowmapandsegdupregions;GRCh38_alldifficultregions	ECE1-PPP1R11P1	ENSG00000117298-ENSG00000236216	intergenic_region	ENSG00000117298-ENSG00000236216	.	MODIFIER	intergenic_region	.	.	.	.	.	.	.	.	.	.	.	.	.	.	.
1	21424736	Sniffles2.INS.1689M0	N	<INS:324>	INS	INS	324	74.212	56.705	888	871	17	0.0191	novel	0.133	0.133	common	0.0083	0.142	0.158	0.143	0.269	0.136	0.00855	0.144	0.161	0.145	0.274	1	0.0418	1	0.333	0.846	1	0.0446	1	0.336	0.848	0.118	0.885	0.641	0.641	0.638	0.111	0.117	0.753	difficult	GRCh38_SimpleRepeat_homopolymer_4to6_slop5;GRCh38_lowmappabilityall;GRCh38_nonunique_l100_m2_e1;GRCh38_allOtherDifficultregions;GRCh38_gnomAD_InbreedingCoeff_slop1bp_merge1000bp;GRCh38_segdups_gt10kb;GRCh38_chainSelf;GRCh38_segdups;GRCh38_chainSelf_gt10kb;GRCh38_alllowmapandsegdupregions;GRCh38_alldifficultregions	HS6ST1P1;NBPF2P	ENSG00000187952;ENSG00000227001	transcript;transcript	ENST00000481504.2;ENST00000453025.1	processed_pseudogene;unprocessed_pseudogene	MODIFIER;MODIFIER	upstream_gene_variant;non_coding_transcript_exon_variant	.	.	.	.	.	.	.	.	.	.	.	.	.	.	.
1	21425505	Sniffles2.INS.168AM0	N	<INS:59>	INS	INS	59	43.216	73.014	888	874	14	0.0158	novel	0.00451	0.00451	rare	0.00622	0.00694	0.00595	0	0.00292	0.00458	0.00641	0.00699	0.00602	0	0.00299	1	1	1	1	1	1	1	1	1	1	0.00225	0.986	0	0	0.368	0.00125	0.00516	0.295	difficult	GRCh38_SimpleRepeat_homopolymer_4to6_slop5;GRCh38_lowmappabilityall;GRCh38_nonunique_l100_m2_e1;GRCh38_nonunique_l250_m0_e0;GRCh38_segdups_gt10kb;GRCh38_chainSelf;GRCh38_segdups;GRCh38_chainSelf_gt10kb;GRCh38_alllowmapandsegdupregions;GRCh38_alldifficultregions	HS6ST1P1;NBPF2P	ENSG00000187952;ENSG00000227001	transcript;transcript	ENST00000481504.2;ENST00000453025.1	processed_pseudogene;unprocessed_pseudogene	MODIFIER;MODIFIER	upstream_gene_variant;non_coding_transcript_exon_variant	.	.	.	.	.	.	.	.	.	.	.	.	.	.	.
1	21430786	Sniffles2.DEL.168FM0	N	<DEL:-2889>	DEL	DEL	-2889	3.667	3.667	888	870	18	0.0203	known	0.00507	0.00507	low_frequency	0	0.00347	0	0.0183	0.00585	0.00517	0	0.00347	0	0.0188	0.00599	1	1	1	1	1	1	1	1	1	1	0.00225	0.985	0	0	0.323	0.00489	0.00786	0.612	confident	GRCh38_gclt25orgt65_slop50;GRCh38_AllHomopolymers_gt6bp_imperfectgt10bp_slop5;GRCh38_AllTandemRepeatsandHomopolymers_slop5;GRCh38_SimpleRepeat_homopolymer_gt11_slop5;GRCh38_SimpleRepeat_diTR_11to50_slop5;GRCh38_allTandemRepeats;GRCh38_SimpleRepeat_homopolymer_7to11_slop5;GRCh38_SimpleRepeat_homopolymer_4to6_slop5;GRCh38_AllTandemRepeats_lt51bp_slop5;GRCh38_SimpleRepeat_imperfecthomopolgt20_slop5;GRCh38_SimpleRepeat_imperfecthomopolgt10_slop5;GRCh38_lowmappabilityall;GRCh38_nonunique_l100_m2_e1;GRCh38_nonunique_l250_m0_e0;GRCh38_chainSelf;GRCh38_segdups;GRCh38_chainSelf_gt10kb;GRCh38_alllowmapandsegdupregions;GRCh38_alldifficultregions;GRCh38_notinalldifficultregions	NBPF2P;CROCCP5;HS6ST1P1;HS6ST1P1-CROCCP5	ENSG00000227001;ENSG00000186543;ENSG00000187952;ENSG00000187952-ENSG00000186543	transcript;transcript;transcript;intergenic_region	ENST00000453025.1;ENST00000436658.1;ENST00000481504.2;ENSG00000187952-ENSG00000186543	unprocessed_pseudogene;unprocessed_pseudogene;processed_pseudogene;.	MODIFIER;MODIFIER;MODIFIER;MODIFIER	upstream_gene_variant;upstream_gene_variant;downstream_gene_variant;intergenic_region	.	.	.	.	.	.	.	.	.	.	.	.	.	.	.
1	21459926	Sniffles2.DEL.1690M0	N	<DEL:-272>	DEL	DEL	-272	104.76	153.913	888	883	5	0.00563	novel	0.681	0.319	common	0.346	0.757	0.81	0.768	0.877	0.683	0.348	0.757	0.81	0.77	0.877	0.256	1	1	0.66	0.722	0.39	1	1	0.512	0.722	0.682	0.963	0.968	0.949	0.96	0.715	0.714	0.982	difficult	GRCh38_gclt25orgt65_slop50;GRCh38_SimpleRepeat_homopolymer_4to6_slop5;GRCh38_segdups_gt10kb;GRCh38_chainSelf;GRCh38_segdups;GRCh38_alllowmapandsegdupregions;GRCh38_alldifficultregions	NBPF3&PFN1P10;PFN1P10;NBPF3;PFN1P10	ENSG00000142794&ENSG00000176378;ENSG00000176378;ENSG00000142794;ENSG00000176378	gene_variant;transcript;transcript;transcript	ENSG00000176378;ENST00000455962.2;ENST00000318249.10;ENST00000455962.2	.;processed_pseudogene;protein_coding;processed_pseudogene	HIGH;MODIFIER;MODIFIER;MODIFIER	bidirectional_gene_fusion;upstream_gene_variant;intron_variant;non_coding_transcript_exon_variant	NBPF3	ENSG00000142794	transcript	ENST00000318249.10	protein_coding	MODIFIER	intron_variant	.	.	.	.	.	.	.	.
1	21461253	Sniffles2.DEL.1691M0	N	<DEL:-64>	DEL	DEL	-64	61.178	193.634	888	884	4	0.00451	known	0.704	0.296	common	0.421	0.754	0.816	0.768	0.892	0.706	0.422	0.754	0.816	0.77	0.892	0.186	1	1	0.66	1	0.233	1	1	0.512	1	0.706	0.957	0.963	0.942	0.945	0.732	0.733	0.962	difficult	GRCh38_SimpleRepeat_homopolymer_4to6_slop5;GRCh38_segdups_gt10kb;GRCh38_chainSelf;GRCh38_segdups;GRCh38_alllowmapandsegdupregions;GRCh38_alldifficultregions	PFN1P10;NBPF3	ENSG00000176378;ENSG00000142794	transcript;transcript	ENST00000455962.2;ENST00000318249.10	processed_pseudogene;protein_coding	MODIFIER;MODIFIER	upstream_gene_variant;intron_variant	NBPF3	ENSG00000142794	transcript	ENST00000318249.10	protein_coding	MODIFIER	intron_variant	.	.	.	.	.	.	.	.
1	21527024	Sniffles2.INS.169FM0	N	<INS:115>	INS	INS	115	118.638	177.54	888	873	15	0.0169	novel	0.0681	0.0681	common	0.0539	0.0972	0	0.158	0.0439	0.0693	0.0558	0.0979	0	0.16	0.0446	0.14	0.363	1	0.375	1	0.149	0.362	1	0.376	1	0.049	0.908	0.513	0.513	0.592	0.135	0.139	0.716	difficult	GRCh38_AllHomopolymers_gt6bp_imperfectgt10bp_slop5;GRCh38_AllTandemRepeatsandHomopolymers_slop5;GRCh38_SimpleRepeat_homopolymer_4to6_slop5;GRCh38_SimpleRepeat_imperfecthomopolgt20_slop5;GRCh38_SimpleRepeat_imperfecthomopolgt10_slop5;GRCh38_alldifficultregions	ALPL	ENSG00000162551	gene_variant	ENSG00000162551	.	MODIFIER	intragenic_variant	.	.	.	.	.	.	.	.	.	.	.	.	.	.	.
1	21554771	Sniffles2.DEL.16A9M0	N	<DEL:-1280>	DEL	DEL	-1280	2.082	113.192	888	865	23	0.0259	known	0.00169	0.00169	rare	0	0.00694	0	0	0.00292	0.00173	0	0.00704	0	0	0.00303	1	1	1	1	1	1	1	1	1	1	0.00113	0.994	0	0	0.45	0.000109	0.000534	0.164	confident	GRCh38_AllHomopolymers_gt6bp_imperfectgt10bp_slop5;GRCh38_AllTandemRepeats_51to200bp_slop5;GRCh38_AllTandemRepeatsandHomopolymers_slop5;GRCh38_AllTandemRepeats_gt100bp_slop5;GRCh38_allTandemRepeats;GRCh38_SimpleRepeat_homopolymer_7to11_slop5;GRCh38_SimpleRepeat_quadTR_51to200_slop5;GRCh38_SimpleRepeat_homopolymer_4to6_slop5;GRCh38_SimpleRepeat_imperfecthomopolgt20_slop5;GRCh38_SimpleRepeat_quadTR_20to50_slop5;GRCh38_SimpleRepeat_imperfecthomopolgt10_slop5;GRCh38_lowmappabilityall;GRCh38_nonunique_l100_m2_e1;GRCh38_allOtherDifficultregions;GRCh38_gnomAD_InbreedingCoeff_slop1bp_merge1000bp;GRCh38_alllowmapandsegdupregions;GRCh38_alldifficultregions;GRCh38_notinalldifficultregions	ALPL	ENSG00000162551	transcript	ENST00000374832.5	protein_coding	MODIFIER	intron_variant	ALPL	ENSG00000162551	transcript	ENST00000374832.5	protein_coding	MODIFIER	intron_variant	.	.	.	.	.	Open chromatin;Enhancer	.	.
1	21554788	Sniffles2.INS.16A1M0	N	<INS:53>	INS	INS	53	106.016	279.458	888	866	22	0.0248	novel	0.00282	0.00282	rare	0.0083	0.00347	0	0	0	0.00289	0.00851	0.00352	0	0	0	1	1	1	1	1	1	1	1	1	1	0.00282	0.995	0.6	0.6	0.783	5.53e-05	0.000132	0.435	difficult	GRCh38_AllTandemRepeats_51to200bp_slop5;GRCh38_AllTandemRepeatsandHomopolymers_slop5;GRCh38_AllTandemRepeats_gt100bp_slop5;GRCh38_allTandemRepeats;GRCh38_SimpleRepeat_quadTR_20to50_slop5;GRCh38_alldifficultregions	ALPL	ENSG00000162551	transcript	ENST00000374832.5	protein_coding	MODIFIER	intron_variant	ALPL	ENSG00000162551	transcript	ENST00000374832.5	protein_coding	MODIFIER	intron_variant	.	.	.	.	.	Enhancer	.	.
1	21576225	Sniffles2.INS.16A2M0	N	<INS:51>	INS	INS	51	77.148	121.175	888	854	34	0.0383	novel	0.0495	0.0495	low_frequency	0.0083	0.059	0.00595	0.061	0.132	0.0515	0.00873	0.0607	0.00614	0.0633	0.137	1	0.394	0.00298	0.46	0.742	1	0.403	0.00308	0.473	0.741	0.0484	0.971	0.807	0.807	0.845	0.0865	0.0831	0.886	difficult	GRCh38_AllTandemRepeats_51to200bp_slop5;GRCh38_AllTandemRepeatsandHomopolymers_slop5;GRCh38_AllTandemRepeats_gt100bp_slop5;GRCh38_allTandemRepeats;GRCh38_SimpleRepeat_quadTR_20to50_slop5;GRCh38_alldifficultregions	ALPL	ENSG00000162551	transcript	ENST00000374832.5	protein_coding	MODIFIER	intron_variant	ALPL	ENSG00000162551	transcript	ENST00000374832.5	protein_coding	MODIFIER	intron_variant	.	.	.	.	.	.	.	.
1	21580777	Sniffles2.INS.16A3M0	N	<INS:50>	INS	INS	50	113.669	399.683	888	864	24	0.027	novel	0.00169	0.00169	rare	0.00415	0	0	0.00305	0	0.00174	0.00431	0	0	0.00311	0	1	1	1	1	1	1	1	1	1	1	0	0.997	0	0	0.125	0.000811	0.000614	0.575	confident	GRCh38_notinalldifficultregions	ALPL;ALPL-LINC02596	ENSG00000162551;ENSG00000162551-ENSG00000233431	transcript;intergenic_region	ENST00000374832.5;ENSG00000162551-ENSG00000233431	protein_coding;.	MODIFIER;MODIFIER	downstream_gene_variant;intergenic_region	.	.	.	.	.	.	.	.	.	.	.	.	.	.	.
1	21604906	Sniffles2.INS.16B2M0	N	<INS:53>	INS	INS	53	88.566	331.358	888	860	28	0.0315	novel	0.00113	0.00113	rare	0	0	0	0.0061	0	0.00116	0	0	0	0.00633	0	1	1	1	1	1	1	1	1	1	1	0.000563	0.999	0.5	0.5	0.695	5.12e-05	0.00116	0.338	difficult	GRCh38_AllTandemRepeatsandHomopolymers_slop5;GRCh38_AllTandemRepeats_gt100bp_slop5;GRCh38_allTandemRepeats;GRCh38_AllTandemRepeats_201to10000bp_slop5;GRCh38_alldifficultregions	RAP1GAP	ENSG00000076864	transcript	ENST00000374763.6	protein_coding	MODIFIER	intron_variant	RAP1GAP	ENSG00000076864	transcript	ENST00000374763.6	protein_coding	MODIFIER	intron_variant	.	.	.	.	.	.	.	.
1	21660354	Sniffles2.INS.16B3M0	N	<INS:52>	INS	INS	52	42.7	124.112	888	876	12	0.0135	novel	0.574	0.426	common	0.488	0.556	0.771	0.567	0.523	0.577	0.489	0.556	0.771	0.567	0.533	0.519	0.614	1	0.75	0.22	0.432	0.611	1	0.75	0.352	0.577	0.821	0.815	0.804	0.819	0.535	0.53	0.875	confident	GRCh38_notinalldifficultregions	RAP1GAP	ENSG00000076864	gene_variant	ENSG00000076864	.	MODIFIER	intragenic_variant	.	.	.	.	.	.	.	.	.	.	.	.	.	.	.
1	21685834	Sniffles2.DEL.16BBM0	N	<DEL:-53>	DEL	DEL	-53	86.002	302.389	888	867	21	0.0236	known	0.0248	0.0248	low_frequency	0.0871	0.00347	0	0	0.00292	0.0254	0.0894	0.00357	0	0	0.00301	0.401	1	1	1	1	0.407	1	1	1	1	0.0248	0.977	0.756	0.756	0.818	0.000816	0.00261	0.361	confident	GRCh38_SimpleRepeat_homopolymer_4to6_slop5;GRCh38_notinalldifficultregions	USP48	ENSG00000090686	transcript	ENST00000529637.5	protein_coding	MODIFIER	intron_variant	USP48	ENSG00000090686	transcript	ENST00000529637.5	protein_coding	MODIFIER	intron_variant	.	.	.	.	.	.	.	.
1	21714927	Sniffles2.INS.16C5M0	N	<INS:6087>	INS	INS	6087	7.071	0.707	888	867	21	0.0236	novel	0.00169	0.00169	rare	0.00622	0	0	0	0	0.00173	0.00641	0	0	0	0	0.00624	1	1	1	1	0.00642	1	1	1	1	0	0.998	0	0	0.173	1.74e-05	0.000116	0.183	confident	GRCh38_SimpleRepeat_homopolymer_4to6_slop5;GRCh38_notinalldifficultregions	USP48	ENSG00000090686	transcript	ENST00000529637.5	protein_coding	MODIFIER	intron_variant	USP48	ENSG00000090686	transcript	ENST00000529637.5	protein_coding	MODIFIER	intron_variant	.	.	.	.	.	.	.	.
1	21714929	Sniffles2.BND.16D2M0	N	<BND:16D2M0>	BND	OTHER	.	0	10.693	888	867	21	0.0236	not_compared	0.00113	0.00113	rare	0.00415	0	0	0	0	0.00115	0.00427	0	0	0	0	1	1	1	1	1	1	1	1	1	1	0.000563	0.997	0	0	0.298	1.84e-05	8.17e-05	0.202	confident	GRCh38_SimpleRepeat_homopolymer_4to6_slop5;GRCh38_notinalldifficultregions	ENSG00000228142&USP48	ENSG00000228142&ENSG00000090686	transcript	ENST00000529637.5	protein_coding	HIGH	bidirectional_gene_fusion	ENSG00000228142&USP48	ENSG00000228142&ENSG00000090686	transcript	ENST00000529637.5	protein_coding	HIGH	bidirectional_gene_fusion	.	.	.	.	.	.	.	.
1	21756750	Sniffles2.INV.16CFM0	N	<INV:105>	INV	OTHER	105	166.251	315.572	888	874	14	0.0158	novel	0.00113	0.00113	rare	0.00415	0	0	0	0	0.00114	0.00417	0	0	0	0	1	1	1	1	1	1	1	1	1	1	0	0.998	0	0	0.134	1.23e-05	6.24e-05	0.189	confident	GRCh38_SimpleRepeat_homopolymer_4to6_slop5;GRCh38_notinalldifficultregions	USP48	ENSG00000090686	transcript	ENST00000529637.5	protein_coding	MODIFIER	intron_variant	USP48	ENSG00000090686	transcript	ENST00000529637.5	protein_coding	MODIFIER	intron_variant	.	.	.	.	.	Enhancer	.	.
1	21790801	Sniffles2.DEL.16CBM0	N	<DEL:-50>	DEL	DEL	-50	86.455	369.906	888	870	18	0.0203	novel	0.00169	0.00169	rare	0.00622	0	0	0	0	0.00172	0.00636	0	0	0	0	1	1	1	1	1	1	1	1	1	1	0.00169	0.997	0.333	0.333	0.527	1.43e-05	0.000158	0.125	difficult	GRCh38_AllTandemRepeatsandHomopolymers_slop5;GRCh38_AllTandemRepeats_gt100bp_slop5;GRCh38_allTandemRepeats;GRCh38_AllTandemRepeats_201to10000bp_slop5;GRCh38_alldifficultregions	USP48-LDLRAD2	ENSG00000090686-ENSG00000187942	intergenic_region	ENSG00000090686-ENSG00000187942	.	MODIFIER	intergenic_region	.	.	.	.	.	.	.	.	.	.	.	.	.	.	.
1	21790930	Sniffles2.DEL.16CAM0	N	<DEL:-4541>	DEL	DEL	-4541	0	0	888	870	18	0.0203	known	0.00394	0.00394	rare	0.0145	0	0	0	0	0.00402	0.0148	0	0	0	0	0.0432	1	1	1	1	0.0441	1	1	1	1	0.00563	0.994	0.833	0.833	0.657	2.05e-05	0.000271	0.116	confident	GRCh38_gclt25orgt65_slop50;GRCh38_AllHomopolymers_gt6bp_imperfectgt10bp_slop5;GRCh38_AllTandemRepeatsandHomopolymers_slop5;GRCh38_SimpleRepeat_homopolymer_gt11_slop5;GRCh38_AllTandemRepeats_gt100bp_slop5;GRCh38_allTandemRepeats;GRCh38_SimpleRepeat_homopolymer_7to11_slop5;GRCh38_SimpleRepeat_homopolymer_4to6_slop5;GRCh38_AllTandemRepeats_lt51bp_slop5;GRCh38_SimpleRepeat_imperfecthomopolgt20_slop5;GRCh38_AllTandemRepeats_201to10000bp_slop5;GRCh38_SimpleRepeat_quadTR_20to50_slop5;GRCh38_SimpleRepeat_imperfecthomopolgt10_slop5;GRCh38_lowmappabilityall;GRCh38_nonunique_l100_m2_e1;GRCh38_alllowmapandsegdupregions;GRCh38_alldifficultregions;GRCh38_notinalldifficultregions	USP48-LDLRAD2	ENSG00000090686-ENSG00000187942	intergenic_region	ENSG00000090686-ENSG00000187942	.	MODIFIER	intergenic_region	.	.	.	.	.	.	.	.	.	.	.	.	Enhancer;Open chromatin	.	.
1	21818007	Sniffles2.DEL.16E2M0	N	<DEL:-135>	DEL	DEL	-135	53.017	147.607	888	888	0	0	novel	0.913	0.087	common	0.938	0.809	0.997	0.881	0.912	0.913	0.938	0.809	0.997	0.881	0.912	0.00788	0.414	1	0.704	0.62	0.00788	0.414	1	0.704	0.62	0.919	0.893	0.904	0.612	0.634	0.896	0.878	0.72	difficult	GRCh38_AllTandemRepeatsandHomopolymers_slop5;GRCh38_AllTandemRepeats_gt100bp_slop5;GRCh38_allTandemRepeats;GRCh38_SimpleRepeat_homopolymer_4to6_slop5;GRCh38_AllTandemRepeats_201to10000bp_slop5;GRCh38_lowmappabilityall;GRCh38_nonunique_l100_m2_e1;GRCh38_alllowmapandsegdupregions;GRCh38_alldifficultregions	HSPG2;LDLRAD2	ENSG00000142798;ENSG00000187942	transcript;transcript	ENST00000374695.8;ENST00000344642.7	protein_coding;protein_coding	MODIFIER;MODIFIER	downstream_gene_variant;intron_variant	LDLRAD2	ENSG00000187942	transcript	ENST00000344642.7	protein_coding	MODIFIER	intron_variant	.	.	.	.	.	.	.	.
1	21818264	Sniffles2.INS.16DAM0	N	<INS:135>	INS	INS	135	114.866	296.768	888	865	23	0.0259	novel	0.0236	0.0236	low_frequency	0.0104	0.108	0	0.0061	0.0117	0.0243	0.0106	0.109	0	0.00621	0.0122	0.0207	0.208	1	1	1	0.0212	0.214	1	1	1	0.0225	0.954	0.395	0.395	0.568	0.0176	0.0278	0.519	difficult	GRCh38_AllTandemRepeatsandHomopolymers_slop5;GRCh38_AllTandemRepeats_gt100bp_slop5;GRCh38_allTandemRepeats;GRCh38_AllTandemRepeats_201to10000bp_slop5;GRCh38_alldifficultregions	HSPG2;LDLRAD2	ENSG00000142798;ENSG00000187942	transcript;transcript	ENST00000374695.8;ENST00000344642.7	protein_coding;protein_coding	MODIFIER;MODIFIER	downstream_gene_variant;intron_variant	LDLRAD2	ENSG00000187942	transcript	ENST00000344642.7	protein_coding	MODIFIER	intron_variant	.	.	.	.	.	Enhancer	.	.
1	21905261	Sniffles2.INS.16EEM0	N	<INS:54>	INS	INS	54	66.793	375.63	888	867	21	0.0236	novel	0.00113	0.00113	rare	0.00208	0.00347	0	0	0	0.00115	0.00213	0.0036	0	0	0	1	1	1	1	1	1	1	1	1	1	0	0.998	0	0	0.39	1.02e-05	6.71e-05	0.197	difficult	GRCh38_AllTandemRepeatsandHomopolymers_slop5;GRCh38_SimpleRepeat_diTR_11to50_slop5;GRCh38_allTandemRepeats;GRCh38_AllTandemRepeats_lt51bp_slop5;GRCh38_alldifficultregions	ENSG00000232037;HSPG2	ENSG00000232037;ENSG00000142798	transcript;transcript	ENST00000423231.1;ENST00000374695.8	processed_pseudogene;protein_coding	MODIFIER;MODIFIER	upstream_gene_variant;intron_variant	HSPG2	ENSG00000142798	transcript	ENST00000374695.8	protein_coding	MODIFIER	intron_variant	.	.	.	.	.	Promoter	.	.
1	21946393	Sniffles2.DEL.16F5M0	N	<DEL:-3963>	DEL	DEL	-3963	13.5	43	888	859	29	0.0327	known	0.00169	0.00169	rare	0.00622	0	0	0	0	0.00175	0.00652	0	0	0	0	1	1	1	1	1	1	1	1	1	1	0.00113	0.997	0.333	0.333	0.753	4.1e-06	3.17e-05	0.2	confident	GRCh38_AllHomopolymers_gt6bp_imperfectgt10bp_slop5;GRCh38_AllTandemRepeatsandHomopolymers_slop5;GRCh38_SimpleRepeat_homopolymer_gt11_slop5;GRCh38_SimpleRepeat_diTR_11to50_slop5;GRCh38_AllTandemRepeats_gt100bp_slop5;GRCh38_allTandemRepeats;GRCh38_SimpleRepeat_homopolymer_7to11_slop5;GRCh38_SimpleRepeat_homopolymer_4to6_slop5;GRCh38_AllTandemRepeats_lt51bp_slop5;GRCh38_SimpleRepeat_imperfecthomopolgt20_slop5;GRCh38_AllTandemRepeats_201to10000bp_slop5;GRCh38_SimpleRepeat_imperfecthomopolgt10_slop5;GRCh38_alldifficultregions;GRCh38_notinalldifficultregions	ENSG00000283234;HSPG2-ENSG00000283234	ENSG00000283234;ENSG00000142798-ENSG00000283234	transcript;intergenic_region	ENST00000637118.1;ENSG00000142798-ENSG00000283234	processed_transcript;.	MODIFIER;MODIFIER	downstream_gene_variant;intergenic_region	.	.	.	.	.	.	.	Whole_brain_restricted_isotropic_diffusion__multivariate_analysis_,Brain_rsFMRI_measurement__amplitude_of_low_frequency_fluctations___Net100_Node49_,Brain_rsFMRI_measurement__amplitude_of_low_frequency_fluctations___Net25_Node3_	4e-10,1e-15,7e-14	0.0657919,0.0588198	.,.,.	3.55051e+23	Enhancer;CTCF Binding Site	Enhancer	.
1	21959837	Sniffles2.DEL.16F7M0	N	<DEL:-50>	DEL	DEL	-50	31.279	170.384	888	882	6	0.00676	novel	0.731	0.269	common	0.5	0.819	0.741	0.875	0.833	0.736	0.513	0.819	0.741	0.875	0.833	0.608	0.0214	0.313	1	0.422	0.362	0.0214	0.313	1	0.422	0.749	0.875	0.892	0.783	0.812	0.859	0.855	0.877	difficult	GRCh38_AllTandemRepeats_51to200bp_slop5;GRCh38_AllTandemRepeatsandHomopolymers_slop5;GRCh38_AllTandemRepeats_gt100bp_slop5;GRCh38_allTandemRepeats;GRCh38_alldifficultregions	ENSG00000283234;ENSG00000283234-CELA3B	ENSG00000283234;ENSG00000283234-ENSG00000219073	transcript;intergenic_region	ENST00000637118.1;ENSG00000283234-ENSG00000219073	processed_transcript;.	MODIFIER;MODIFIER	upstream_gene_variant;intergenic_region	.	.	.	.	.	.	.	.	.	.	.	.	.	.	.
1	21981729	Sniffles2.DEL.16FBM0	N	<DEL:-1466>	DEL	DEL	-1466	181.024	57.644	888	867	21	0.0236	novel	0.00113	0.00113	rare	0	0.00347	0.00298	0	0	0.00115	0	0.00355	0.00303	0	0	1	1	1	1	1	1	1	1	1	1	0	0.998	0	0	0.163	2.56e-05	8.71e-05	0.264	difficult	GRCh38_AllHomopolymers_gt6bp_imperfectgt10bp_slop5;GRCh38_AllTandemRepeatsandHomopolymers_slop5;GRCh38_SimpleRepeat_homopolymer_gt11_slop5;GRCh38_SimpleRepeat_homopolymer_7to11_slop5;GRCh38_SimpleRepeat_homopolymer_4to6_slop5;GRCh38_SimpleRepeat_imperfecthomopolgt20_slop5;GRCh38_SimpleRepeat_imperfecthomopolgt10_slop5;GRCh38_lowmappabilityall;GRCh38_nonunique_l100_m2_e1;GRCh38_allOtherDifficultregions;GRCh38_gnomAD_InbreedingCoeff_slop1bp_merge1000bp;GRCh38_segdups_gt10kb;GRCh38_segdups;GRCh38_alllowmapandsegdupregions;GRCh38_alldifficultregions	RN7SL386P;RNU6-1022P;ENSG00000285959;CELA3B	ENSG00000273610;ENSG00000201919;ENSG00000285959;ENSG00000219073	transcript;transcript;transcript;transcript	ENST00000485776.3;ENST00000365049.1;ENST00000650360.1;ENST00000337107.11	misc_RNA;snRNA;pseudogene;protein_coding	MODIFIER;MODIFIER;MODIFIER;MODIFIER	upstream_gene_variant;upstream_gene_variant;upstream_gene_variant;intron_variant	CELA3B	ENSG00000219073	transcript	ENST00000337107.11	protein_coding	MODIFIER	intron_variant	.	.	.	.	.	CTCF Binding Site	.	.
1	21986213	Sniffles2.INS.16F2M0	N	<INS:77>	INS	INS	77	115.951	283.202	888	866	22	0.0248	novel	0.00225	0.00225	rare	0.00208	0.00347	0.00298	0	0.00292	0.00231	0.00212	0.00357	0.00307	0	0.00303	1	1	1	1	1	1	1	1	1	1	0.000563	0.994	0	0	0.349	0.000121	0.00038	0.349	difficult	GRCh38_ancestry_Neanderthal;GRCh38_SimpleRepeat_homopolymer_4to6_slop5;GRCh38_segdups_gt10kb;GRCh38_chainSelf;GRCh38_segdups;GRCh38_chainSelf_gt10kb;GRCh38_alllowmapandsegdupregions;GRCh38_alldifficultregions	RN7SL386P;RNU6-1022P;CELA3B;ENSG00000285959	ENSG00000273610;ENSG00000201919;ENSG00000219073;ENSG00000285959	transcript;transcript;transcript;transcript	ENST00000485776.3;ENST00000365049.1;ENST00000337107.11;ENST00000650360.1	misc_RNA;snRNA;protein_coding;pseudogene	MODIFIER;MODIFIER;MODIFIER;MODIFIER	upstream_gene_variant;upstream_gene_variant;intron_variant;intron_variant	CELA3B	ENSG00000219073	transcript	ENST00000337107.11	protein_coding	MODIFIER	intron_variant	.	.	.	.	.	.	.	.
1	21997371	Sniffles2.INS.170BM0	N	<INS:683>	INS	INS	683	327.419	228.816	888	855	33	0.0372	novel	0.00788	0.00788	low_frequency	0.0104	0.0104	0.00893	0.00915	0	0.00819	0.0109	0.0106	0.00938	0.00926	0	0.0207	0.0104	1	1	1	0.0218	0.0106	1	1	1	0.00507	0.98	0.0833	0.0833	0.537	0.00247	0.0052	0.486	difficult	GRCh38_ancestry_Neanderthal;GRCh38_segdups_gt10kb;GRCh38_chainSelf;GRCh38_segdups;GRCh38_chainSelf_gt10kb;GRCh38_alllowmapandsegdupregions;GRCh38_alldifficultregions	CELA3A;ENSG00000285959;CELA3B	ENSG00000142789;ENSG00000285959;ENSG00000219073	transcript;transcript;gene_variant	ENST00000290122.8;ENST00000650360.1;ENSG00000219073	protein_coding;pseudogene;.	MODIFIER;MODIFIER;MODIFIER	upstream_gene_variant;intron_variant;intragenic_variant	.	.	.	.	.	.	.	.	.	.	.	.	Enhancer	.	.
1	22000805	Sniffles2.INS.170CM0	N	<INS:293>	INS	INS	293	109.853	203.993	888	858	30	0.0338	novel	0.013	0.013	low_frequency	0.0187	0.0104	0.0149	0.0152	0.00292	0.0134	0.0195	0.0106	0.0155	0.0155	0.00307	0.0732	0.0104	1	1	1	0.0763	0.0106	1	1	1	0.00563	0.967	0.0476	0.0476	0.539	0.00499	0.0103	0.432	difficult	GRCh38_ancestry_Neanderthal;GRCh38_SimpleRepeat_homopolymer_4to6_slop5;GRCh38_segdups_gt10kb;GRCh38_chainSelf;GRCh38_segdups;GRCh38_chainSelf_gt10kb;GRCh38_alllowmapandsegdupregions;GRCh38_alldifficultregions	CELA3A;ENSG00000285959	ENSG00000142789;ENSG00000285959	transcript;transcript	ENST00000290122.8;ENST00000650360.1	protein_coding;pseudogene	MODIFIER;MODIFIER	upstream_gene_variant;intron_variant	.	.	.	.	.	.	.	.	.	.	.	.	.	.	.
1	22006369	Sniffles2.INS.170DM0	N	<INS:1465>	INS	INS	1465	117.602	7.405	888	858	30	0.0338	novel	0.0146	0.0146	low_frequency	0.0249	0.0104	0.0149	0.0152	0.00292	0.0146	0.0239	0.0106	0.0153	0.0155	0.00309	0.131	0.0104	1	1	1	0.115	0.0106	1	1	1	0.00901	0.965	0.125	0.125	0.562	0.00867	0.0102	0.676	difficult	GRCh38_ancestry_Neanderthal;GRCh38_SimpleRepeat_homopolymer_4to6_slop5;GRCh38_segdups_gt10kb;GRCh38_chainSelf;GRCh38_segdups;GRCh38_chainSelf_gt10kb;GRCh38_alllowmapandsegdupregions;GRCh38_alldifficultregions	RN7SL186P;RNU6-776P;CELA3A;ENSG00000285959	ENSG00000278124;ENSG00000201273;ENSG00000142789;ENSG00000285959	transcript;transcript;transcript;transcript	ENST00000466485.3;ENST00000364403.1;ENST00000290122.8;ENST00000650360.1	misc_RNA;snRNA;protein_coding;pseudogene	MODIFIER;MODIFIER;MODIFIER;MODIFIER	upstream_gene_variant;upstream_gene_variant;intron_variant;intron_variant	CELA3A	ENSG00000142789	transcript	ENST00000290122.8	protein_coding	MODIFIER	intron_variant	.	.	.	.	.	.	.	.
1	22007834	Sniffles2.INS.170FM0	N	<INS:311>	INS	INS	311	124.6	254.832	888	865	23	0.0259	novel	0.0191	0.0191	low_frequency	0.0332	0.0174	0.0179	0.0183	0.00292	0.0196	0.034	0.0176	0.0183	0.0188	0.00305	0.227	0.0347	1	1	1	0.232	0.0352	1	1	1	0.0124	0.959	0.219	0.219	0.555	0.00938	0.0131	0.611	difficult	GRCh38_ancestry_Neanderthal;GRCh38_segdups_gt10kb;GRCh38_chainSelf;GRCh38_segdups;GRCh38_chainSelf_gt10kb;GRCh38_alllowmapandsegdupregions;GRCh38_alldifficultregions	RN7SL186P;RNU6-776P;CELA3A;ENSG00000285959	ENSG00000278124;ENSG00000201273;ENSG00000142789;ENSG00000285959	transcript;transcript;transcript;transcript	ENST00000466485.3;ENST00000364403.1;ENST00000290122.8;ENST00000650360.1	misc_RNA;snRNA;protein_coding;pseudogene	MODIFIER;MODIFIER;MODIFIER;MODIFIER	upstream_gene_variant;upstream_gene_variant;intron_variant;intron_variant	CELA3A	ENSG00000142789	transcript	ENST00000290122.8	protein_coding	MODIFIER	intron_variant	.	.	.	.	.	.	.	.
1	22009005	Sniffles2.DEL.1712M0	N	<DEL:-62>	DEL	DEL	-62	130.69	339.47	888	865	23	0.0259	novel	0.0287	0.0287	low_frequency	0.0498	0.0174	0.0357	0.0244	0.00585	0.0295	0.0517	0.0175	0.0368	0.0248	0.00602	0.452	0.0347	1	1	1	0.466	0.0349	1	1	1	0.0158	0.944	0.245	0.245	0.542	0.00727	0.0128	0.474	difficult	GRCh38_ancestry_Neanderthal;GRCh38_SimpleRepeat_homopolymer_4to6_slop5;GRCh38_allOtherDifficultregions;GRCh38_gnomAD_InbreedingCoeff_slop1bp_merge1000bp;GRCh38_segdups_gt10kb;GRCh38_chainSelf;GRCh38_segdups;GRCh38_chainSelf_gt10kb;GRCh38_alllowmapandsegdupregions;GRCh38_alldifficultregions	RN7SL186P;RNU6-776P;CELA3A;ENSG00000285959	ENSG00000278124;ENSG00000201273;ENSG00000142789;ENSG00000285959	transcript;transcript;transcript;transcript	ENST00000466485.3;ENST00000364403.1;ENST00000290122.8;ENST00000650360.1	misc_RNA;snRNA;protein_coding;pseudogene	MODIFIER;MODIFIER;MODIFIER;MODIFIER	upstream_gene_variant;upstream_gene_variant;intron_variant;intron_variant	CELA3A	ENSG00000142789	transcript	ENST00000290122.8	protein_coding	MODIFIER	intron_variant	.	.	.	.	.	Open chromatin	.	.
1	22082460	Sniffles2.INS.1711M0	N	<INS:74>	INS	INS	74	84.246	500.689	888	871	17	0.0191	novel	0.00282	0.00282	rare	0.00208	0	0	0.0061	0.00585	0.00287	0.00211	0	0	0.00617	0.00606	1	1	1	1	1	1	1	1	1	1	0.000563	0.993	0	0	0.264	0.000109	0.00193	0.134	confident	GRCh38_notinalldifficultregions	CDC42	ENSG00000070831	transcript	ENST00000315554.13	protein_coding	MODIFIER	intron_variant	CDC42	ENSG00000070831	transcript	ENST00000315554.13	protein_coding	MODIFIER	intron_variant	.	.	.	.	.	.	.	.
1	22173266	Sniffles2.DEL.1725M0	N	<DEL:-9546>	DEL	DEL	-9546	2.921	26.96	888	867	21	0.0236	known	0.00563	0.00563	low_frequency	0.0187	0.00347	0	0	0	0.00577	0.0191	0.0035	0	0	0	0.0732	1	1	1	1	0.0747	1	1	1	1	0.000563	0.989	0	0	0.261	0.000351	0.000639	0.391	confident	GRCh38_gclt25orgt65_slop50;GRCh38_AllHomopolymers_gt6bp_imperfectgt10bp_slop5;GRCh38_AllTandemRepeats_51to200bp_slop5;GRCh38_AllTandemRepeatsandHomopolymers_slop5;GRCh38_SimpleRepeat_homopolymer_gt11_slop5;GRCh38_SimpleRepeat_homopolymer_gt20_slop5;GRCh38_SimpleRepeat_diTR_11to50_slop5;GRCh38_allTandemRepeats;GRCh38_SimpleRepeat_homopolymer_7to11_slop5;GRCh38_SimpleRepeat_homopolymer_4to6_slop5;GRCh38_AllTandemRepeats_lt51bp_slop5;GRCh38_SimpleRepeat_imperfecthomopolgt20_slop5;GRCh38_SimpleRepeat_quadTR_20to50_slop5;GRCh38_SimpleRepeat_imperfecthomopolgt10_slop5;GRCh38_lowmappabilityall;GRCh38_nonunique_l100_m2_e1;GRCh38_allOtherDifficultregions;GRCh38_gnomAD_InbreedingCoeff_slop1bp_merge1000bp;GRCh38_alllowmapandsegdupregions;GRCh38_alldifficultregions;GRCh38_notinalldifficultregions	ENSG00000285873-MIR4418	ENSG00000285873-ENSG00000266564	intergenic_region	ENSG00000285873-ENSG00000266564	.	MODIFIER	intergenic_region	.	.	.	.	.	.	.	Colorectal_cancer,Lung_function__FVC_,Heel_bone_mineral_density,Height	3e-08,2e-10,1e-10,7e-08	0.0379,0.0148768,0.0159	.,.,.,.	3.65396e+31	Open chromatin;Open chromatin	Enhancer;Transcription Start Site	.
1	22336985	Sniffles2.INS.1743M0	N	<INS:56>	INS	INS	56	62.907	392.747	888	854	34	0.0383	novel	0.00113	0.00113	rare	0.00208	0	0.00298	0	0	0.00117	0.00219	0	0.00309	0	0	1	1	1	1	1	1	1	1	1	1	0	0.998	0	0	0.0697	1.23e-05	0.000115	0.154	difficult	GRCh38_AllTandemRepeatsandHomopolymers_slop5;GRCh38_AllTandemRepeats_gt100bp_slop5;GRCh38_allTandemRepeats;GRCh38_AllTandemRepeats_201to10000bp_slop5;GRCh38_alldifficultregions	PPIAP34-ENSG00000279625	ENSG00000234397-ENSG00000279625	intergenic_region	ENSG00000234397-ENSG00000279625	.	MODIFIER	intergenic_region	.	.	.	.	.	.	.	.	.	.	.	.	.	.	.
1	22360513	Sniffles2.INS.1744M0	N	<INS:55>	INS	INS	55	26.128	162.549	888	872	16	0.018	novel	0.00957	0.00957	low_frequency	0	0.0556	0	0.00305	0	0.00975	0	0.0556	0	0.00314	0	1	0.00459	1	1	1	1	0.00459	1	1	1	0.00338	0.982	0.143	0.143	0.355	0.000638	0.004	0.186	difficult	GRCh38_AllTandemRepeats_51to200bp_slop5;GRCh38_AllTandemRepeatsandHomopolymers_slop5;GRCh38_AllTandemRepeats_gt100bp_slop5;GRCh38_allTandemRepeats;GRCh38_SimpleRepeat_quadTR_20to50_slop5;GRCh38_alldifficultregions	ENSG00000279625;PPIAP34-ENSG00000279625	ENSG00000279625;ENSG00000234397-ENSG00000279625	transcript;intergenic_region	ENST00000624125.1;ENSG00000234397-ENSG00000279625	TEC;.	MODIFIER;MODIFIER	downstream_gene_variant;intergenic_region	.	.	.	.	.	.	.	.	.	.	.	.	.	.	.
1	22370178	Sniffles2.INS.1745M0	N	<INS:57>	INS	INS	57	30.709	86.772	888	881	7	0.00788	novel	0.424	0.424	common	0.581	0.333	0.387	0.323	0.412	0.425	0.582	0.333	0.387	0.327	0.412	0.234	0.456	0.748	0.592	0.636	0.184	0.448	0.748	0.477	0.636	0.411	0.796	0.762	0.762	0.818	0.315	0.32	0.826	difficult	GRCh38_AllTandemRepeats_51to200bp_slop5;GRCh38_AllTandemRepeatsandHomopolymers_slop5;GRCh38_AllTandemRepeats_gt100bp_slop5;GRCh38_allTandemRepeats;GRCh38_SimpleRepeat_quadTR_20to50_slop5;GRCh38_alldifficultregions	ENSG00000279625;ENSG00000279625-ZBTB40	ENSG00000279625;ENSG00000279625-ENSG00000184677	transcript;intergenic_region	ENST00000624125.1;ENSG00000279625-ENSG00000184677	TEC;.	MODIFIER;MODIFIER	upstream_gene_variant;intergenic_region	.	.	.	.	.	.	.	.	.	.	.	.	.	.	.
1	22431259	Sniffles2.INS.1758M0	N	<INS:123>	INS	INS	123	99.557	141.422	888	875	13	0.0146	novel	0.274	0.274	common	0.564	0.295	0.0893	0.125	0.17	0.275	0.562	0.296	0.0909	0.127	0.171	4.6e-05	0.164	0.622	0.14	0.275	4.27e-05	0.159	0.625	0.142	0.27	0.28	0.838	0.706	0.706	0.787	0.158	0.153	0.881	difficult	GRCh38_gclt25orgt65_slop50;GRCh38_AllTandemRepeats_51to200bp_slop5;GRCh38_AllTandemRepeatsandHomopolymers_slop5;GRCh38_AllTandemRepeats_gt100bp_slop5;GRCh38_allTandemRepeats;GRCh38_alldifficultregions	ZBTB40	ENSG00000184677	gene_variant	ENSG00000184677	.	MODIFIER	intragenic_variant	.	.	.	.	.	.	.	.	.	.	.	.	.	.	.
1	22442492	Sniffles2.INS.175AM0	N	<INS:50>	INS	INS	50	41.441	245.676	888	871	17	0.0191	novel	0.00225	0.00225	rare	0.0083	0	0	0	0	0.0023	0.0084	0	0	0	0	1	1	1	1	1	1	1	1	1	1	0.00113	0.998	0.5	0.5	0.538	3.38e-05	0.000515	0.0922	difficult	GRCh38_AllTandemRepeats_51to200bp_slop5;GRCh38_AllTandemRepeatsandHomopolymers_slop5;GRCh38_AllTandemRepeats_gt100bp_slop5;GRCh38_allTandemRepeats;GRCh38_SimpleRepeat_homopolymer_4to6_slop5;GRCh38_alldifficultregions	ZBTB40	ENSG00000184677	gene_variant	ENSG00000184677	.	MODIFIER	intragenic_variant	.	.	.	.	.	.	.	.	.	.	.	.	Enhancer	.	.
1	22459985	Sniffles2.INS.175CM0	N	<INS:144>	INS	INS	144	125.318	450.401	888	873	15	0.0169	known	0.00113	0.00113	rare	0	0.00347	0	0	0.00292	0.00114	0	0.00352	0	0	0.00299	1	1	1	1	1	1	1	1	1	1	0	0.998	0	0	0.207	3.07e-06	0.000243	0.16	confident	GRCh38_notinalldifficultregions	ZBTB40	ENSG00000184677	transcript	ENST00000375647.5	protein_coding	MODIFIER	intron_variant	ZBTB40	ENSG00000184677	transcript	ENST00000375647.5	protein_coding	MODIFIER	intron_variant	.	.	.	.	.	.	.	.
1	22547456	Sniffles2.DEL.1773M0	N	<DEL:-62>	DEL	DEL	-62	78.268	237.996	888	863	25	0.0282	novel	0.00507	0.00507	low_frequency	0.0145	0	0	0	0.00585	0.00521	0.0151	0	0	0	0.00606	1	1	1	1	1	1	1	1	1	1	0.00169	0.989	0.111	0.111	0.542	0.000578	0.000977	0.529	difficult	GRCh38_AllTandemRepeatsandHomopolymers_slop5;GRCh38_SimpleRepeat_diTR_11to50_slop5;GRCh38_AllTandemRepeats_gt100bp_slop5;GRCh38_allTandemRepeats;GRCh38_SimpleRepeat_homopolymer_4to6_slop5;GRCh38_AllTandemRepeats_201to10000bp_slop5;GRCh38_alldifficultregions	ZBTB40-EPHA8	ENSG00000184677-ENSG00000070886	intergenic_region	ENSG00000184677-ENSG00000070886	.	MODIFIER	intergenic_region	.	.	.	.	.	.	.	.	.	.	.	.	.	.	.
1	22570497	Sniffles2.INS.176BM0	N	<INS:92>	INS	INS	92	25.861	85.875	888	879	9	0.0101	novel	0.352	0.352	common	0.654	0.243	0.194	0.213	0.31	0.354	0.654	0.243	0.195	0.215	0.312	0.0882	0.115	0.455	0.246	0.0495	0.0882	0.105	0.456	0.248	0.0484	0.342	0.848	0.787	0.787	0.817	0.241	0.248	0.913	difficult	GRCh38_AllTandemRepeatsandHomopolymers_slop5;GRCh38_allTandemRepeats;GRCh38_AllTandemRepeats_lt51bp_slop5;GRCh38_alldifficultregions	EPHA8	ENSG00000070886	transcript	ENST00000166244.8	protein_coding	MODIFIER	intron_variant	EPHA8	ENSG00000070886	transcript	ENST00000166244.8	protein_coding	MODIFIER	intron_variant	.	.	.	.	.	.	.	.
1	22575481	Sniffles2.INS.176CM0	N	<INS:88>	INS	INS	88	128.489	458.577	888	858	30	0.0338	novel	0.00338	0.00338	rare	0	0	0.0179	0	0	0.0035	0	0	0.0182	0	0	1	1	1	1	1	1	1	1	1	1	0.00169	0.994	0.333	0.333	0.431	3.79e-05	0.000482	0.219	confident	GRCh38_notinalldifficultregions	EPHA8	ENSG00000070886	transcript	ENST00000166244.8	protein_coding	MODIFIER	intron_variant	EPHA8	ENSG00000070886	transcript	ENST00000166244.8	protein_coding	MODIFIER	intron_variant	.	.	.	.	.	.	.	.
1	22577991	Sniffles2.INS.176DM0	N	<INS:1289>	INS	INS	1289	112.341	69.162	888	885	3	0.00338	novel	0.805	0.195	common	0.776	0.812	0.83	0.832	0.786	0.804	0.775	0.812	0.83	0.832	0.784	4.61e-06	0.00429	0.00483	0.0499	6.4e-05	4.44e-06	0.00429	0.00483	0.0499	5.92e-05	0.884	0.606	0.607	0.258	0.425	0.885	0.837	0.525	difficult	GRCh38_AllTandemRepeatsandHomopolymers_slop5;GRCh38_AllTandemRepeats_gt100bp_slop5;GRCh38_allTandemRepeats;GRCh38_AllTandemRepeats_201to10000bp_slop5;GRCh38_allOtherDifficultregions;GRCh38_gnomAD_InbreedingCoeff_slop1bp_merge1000bp;GRCh38_alldifficultregions	EPHA8	ENSG00000070886	transcript	ENST00000166244.8	protein_coding	MODIFIER	intron_variant	EPHA8	ENSG00000070886	transcript	ENST00000166244.8	protein_coding	MODIFIER	intron_variant	.	.	.	.	.	.	.	.
1	22577991	Sniffles2.INS.176EM0	N	<INS:2591>	INS	INS	2591	207.382	18.16	888	840	48	0.054	novel	0.00845	0.00845	low_frequency	0.027	0	0.00298	0	0.00292	0.00893	0.0288	0	0.00303	0	0.0032	0.153	1	1	1	1	0.163	1	1	1	1	0.00676	0.986	0.429	0.429	0.62	0.0007	0.00104	0.604	difficult	GRCh38_AllTandemRepeatsandHomopolymers_slop5;GRCh38_AllTandemRepeats_gt100bp_slop5;GRCh38_allTandemRepeats;GRCh38_AllTandemRepeats_201to10000bp_slop5;GRCh38_allOtherDifficultregions;GRCh38_gnomAD_InbreedingCoeff_slop1bp_merge1000bp;GRCh38_alldifficultregions	EPHA8	ENSG00000070886	transcript	ENST00000166244.8	protein_coding	MODIFIER	intron_variant	EPHA8	ENSG00000070886	transcript	ENST00000166244.8	protein_coding	MODIFIER	intron_variant	.	.	.	.	.	.	.	.
1	22578021	Sniffles2.INS.176FM0	N	<INS:136>	INS	INS	136	213.376	140.812	888	867	21	0.0236	novel	0.0101	0.0101	low_frequency	0.0104	0.00694	0.00595	0.0152	0.0117	0.0104	0.0106	0.00714	0.00595	0.0155	0.0124	1	1	1	1	1	1	1	1	1	1	0.00338	0.973	0	0	0.402	0.00488	0.00864	0.456	difficult	GRCh38_AllTandemRepeatsandHomopolymers_slop5;GRCh38_AllTandemRepeats_gt100bp_slop5;GRCh38_allTandemRepeats;GRCh38_AllTandemRepeats_201to10000bp_slop5;GRCh38_allOtherDifficultregions;GRCh38_gnomAD_InbreedingCoeff_slop1bp_merge1000bp;GRCh38_alldifficultregions	EPHA8	ENSG00000070886	transcript	ENST00000166244.8	protein_coding	MODIFIER	intron_variant	EPHA8	ENSG00000070886	transcript	ENST00000166244.8	protein_coding	MODIFIER	intron_variant	.	.	.	.	.	.	.	.
1	22578548	Sniffles2.INS.1770M0	N	<INS:101>	INS	INS	101	186.34	279.222	888	874	14	0.0158	novel	0.00225	0.00225	rare	0.00208	0	0.00298	0	0.00585	0.00229	0.0021	0	0.00298	0	0.00606	1	1	1	1	1	1	1	1	1	1	0	0.995	0	0	0.136	2.15e-05	0.000297	0.161	difficult	GRCh38_AllTandemRepeatsandHomopolymers_slop5;GRCh38_AllTandemRepeats_gt100bp_slop5;GRCh38_allTandemRepeats;GRCh38_AllTandemRepeats_201to10000bp_slop5;GRCh38_alldifficultregions	EPHA8	ENSG00000070886	transcript	ENST00000166244.8	protein_coding	MODIFIER	intron_variant	EPHA8	ENSG00000070886	transcript	ENST00000166244.8	protein_coding	MODIFIER	intron_variant	.	.	.	.	.	.	.	.
1	22578942	Sniffles2.DEL.1776M0	N	<DEL:-52>	DEL	DEL	-52	47.192	279.454	888	872	16	0.018	known	0.045	0.045	low_frequency	0.00622	0.104	0.104	0.0152	0.0205	0.0459	0.00633	0.106	0.105	0.0154	0.0213	1	0.65	0.0828	1	0.0607	1	0.653	0.0844	1	0.0632	0.0327	0.927	0.411	0.411	0.539	0.0175	0.0241	0.682	difficult	GRCh38_AllTandemRepeatsandHomopolymers_slop5;GRCh38_AllTandemRepeats_gt100bp_slop5;GRCh38_allTandemRepeats;GRCh38_AllTandemRepeats_201to10000bp_slop5;GRCh38_alldifficultregions	EPHA8	ENSG00000070886	transcript	ENST00000166244.8	protein_coding	MODIFIER	intron_variant	EPHA8	ENSG00000070886	transcript	ENST00000166244.8	protein_coding	MODIFIER	intron_variant	.	.	.	.	.	.	.	.
1	22599654	Sniffles2.DEL.1787M0	N	<DEL:-69>	DEL	DEL	-69	53.807	247.418	888	873	15	0.0169	novel	0.372	0.372	common	0.521	0.465	0.202	0.259	0.36	0.377	0.527	0.472	0.204	0.264	0.361	0.897	0.867	0.477	0.0151	0.244	1	0.868	0.476	0.0142	0.242	0.36	0.768	0.705	0.705	0.718	0.317	0.315	0.858	difficult	GRCh38_AllTandemRepeatsandHomopolymers_slop5;GRCh38_AllTandemRepeats_gt100bp_slop5;GRCh38_allTandemRepeats;GRCh38_AllTandemRepeats_201to10000bp_slop5;GRCh38_alldifficultregions	EPHA8	ENSG00000070886	transcript	ENST00000166244.8	protein_coding	MODIFIER	intron_variant	EPHA8	ENSG00000070886	transcript	ENST00000166244.8	protein_coding	MODIFIER	intron_variant	.	.	.	.	.	.	.	.
1	22599869	Sniffles2.INS.1781M0	N	<INS:100>	INS	INS	100	196.662	180.684	888	867	21	0.0236	novel	0.155	0.155	common	0.189	0.111	0.14	0.11	0.205	0.159	0.193	0.114	0.142	0.113	0.208	0.0197	1	1	0.222	0.814	0.0194	1	1	0.224	0.813	0.111	0.756	0.395	0.395	0.553	0.09	0.0952	0.688	difficult	GRCh38_AllTandemRepeatsandHomopolymers_slop5;GRCh38_AllTandemRepeats_gt100bp_slop5;GRCh38_allTandemRepeats;GRCh38_AllTandemRepeats_201to10000bp_slop5;GRCh38_alldifficultregions	EPHA8	ENSG00000070886	transcript	ENST00000166244.8	protein_coding	MODIFIER	intron_variant	EPHA8	ENSG00000070886	transcript	ENST00000166244.8	protein_coding	MODIFIER	intron_variant	.	.	.	.	.	.	.	.
1	22605363	Sniffles2.INS.1782M0	N	<INS:68>	INS	INS	68	125.255	332.703	888	852	36	0.0405	known	0.00113	0.00113	rare	0	0	0	0.0061	0	0.00117	0	0	0	0.00629	0	1	1	1	1	1	1	1	1	1	1	0.00113	0.998	0.5	0.5	0.59	0.0117	0.0111	0.669	confident	GRCh38_notinalldifficultregions	EPHA8;EPHA8-MIR6127	ENSG00000070886;ENSG00000070886-ENSG00000276835	transcript;intergenic_region	ENST00000166244.8;ENSG00000070886-ENSG00000276835	protein_coding;.	MODIFIER;MODIFIER	downstream_gene_variant;intergenic_region	.	.	.	.	.	.	.	.	.	.	.	.	.	.	.
1	22659212	Sniffles2.INS.1784M0	N	<INS:59>	INS	INS	59	69.815	315.256	888	866	22	0.0248	novel	0.00451	0.00451	rare	0	0	0.0208	0	0.00292	0.00462	0	0	0.0216	0	0.00299	1	1	0.0618	1	1	1	1	0.064	1	1	0.00338	0.995	0.571	0.571	0.735	0.000618	0.000694	0.62	difficult	GRCh38_AllTandemRepeatsandHomopolymers_slop5;GRCh38_AllTandemRepeats_gt100bp_slop5;GRCh38_allTandemRepeats;GRCh38_AllTandemRepeats_201to10000bp_slop5;GRCh38_alldifficultregions	C1QB	ENSG00000173369	transcript	ENST00000509305.6	protein_coding	MODIFIER	intron_variant	C1QB	ENSG00000173369	transcript	ENST00000509305.6	protein_coding	MODIFIER	intron_variant	.	.	.	.	.	.	.	.
1	22754844	Sniffles2.INS.1795M0	N	<INS:384>	INS	INS	384	330.743	63.782	888	887	1	0.00113	novel	0.949	0.051	common	0.94	0.965	0.964	0.979	0.906	0.949	0.94	0.965	0.964	0.979	0.906	1	1	1	1	0.367	1	1	1	1	0.367	0.974	0.876	0.876	0.144	0.478	0.956	0.947	0.637	difficult	GRCh38_gclt25orgt65_slop50;GRCh38_AllTandemRepeats_51to200bp_slop5;GRCh38_AllTandemRepeatsandHomopolymers_slop5;GRCh38_AllTandemRepeats_gt100bp_slop5;GRCh38_allTandemRepeats;GRCh38_SimpleRepeat_homopolymer_4to6_slop5;GRCh38_allOtherDifficultregions;GRCh38_gnomAD_InbreedingCoeff_slop1bp_merge1000bp;GRCh38_alldifficultregions	EPHB2	ENSG00000133216	transcript	ENST00000400191.7	protein_coding	MODIFIER	intron_variant	EPHB2	ENSG00000133216	transcript	ENST00000400191.7	protein_coding	MODIFIER	intron_variant	.	.	.	.	.	Enhancer	.	.
1	22799488	Sniffles2.INV.17ACM0	N	<INV:121>	INV	OTHER	121	185.911	437.633	888	871	17	0.0191	novel	0.00225	0.00225	rare	0.00208	0	0	0.00305	0.00585	0.0023	0.00215	0	0	0.00312	0.00599	1	1	1	1	1	1	1	1	1	1	0	0.995	0	0	0.16	0.000287	0.000626	0.401	confident	GRCh38_SimpleRepeat_homopolymer_4to6_slop5;GRCh38_notinalldifficultregions	EPHB2	ENSG00000133216	gene_variant	ENSG00000133216	.	MODIFIER	intragenic_variant	.	.	.	.	.	.	.	.	.	.	.	.	Enhancer	.	.
1	22820224	Sniffles2.INS.17A4M0	N	<INS:78>	INS	INS	78	133.339	396.434	888	864	24	0.027	novel	0.00113	0.00113	rare	0	0	0.00595	0	0	0.00116	0	0	0.0061	0	0	1	1	1	1	1	1	1	1	1	1	0	0.998	0	0	0.329	3.69e-05	0.000106	0.291	confident	GRCh38_notinalldifficultregions	EPHB2	ENSG00000133216	transcript	ENST00000400191.7	protein_coding	MODIFIER	intron_variant	EPHB2	ENSG00000133216	transcript	ENST00000400191.7	protein_coding	MODIFIER	intron_variant	.	.	.	.	.	Enhancer	.	.
1	22830721	Sniffles2.BND.17B1M0	N	<BND:17B1M0>	BND	OTHER	.	0	0	888	863	25	0.0282	not_compared	0.00113	0.00113	rare	0	0.00694	0	0	0	0.00116	0	0.00719	0	0	0	1	1	1	1	1	1	1	1	1	1	0.000563	0.997	0	0	0.309	0.000141	0.000563	0.28	confident	GRCh38_SimpleRepeat_homopolymer_4to6_slop5;GRCh38_notinalldifficultregions	EPHB2;.	ENSG00000133216;.	transcript;transcript	ENST00000400191.7;ENST00000419644.1	protein_coding;pseudogene	HIGH;LOW	transcript_ablation;feature_fusion	EPHB2	ENSG00000133216	transcript	ENST00000400191.7	protein_coding	HIGH	transcript_ablation	.	.	.	.	.	.	.	.
1	22830721	Sniffles2.INS.17A5M0	N	<INS:6051>	INS	INS	6051	10.72	7	888	863	25	0.0282	known	0.00282	0.00282	rare	0	0.0139	0	0.00305	0	0.0029	0	0.0144	0	0.00314	0	1	0.0209	1	1	1	1	0.0216	1	1	1	0.00113	0.995	0.25	0.25	0.309	0.00456	0.0055	0.66	confident	GRCh38_SimpleRepeat_homopolymer_4to6_slop5;GRCh38_notinalldifficultregions	ENSG00000225952;EPHB2	ENSG00000225952;ENSG00000133216	transcript;transcript	ENST00000419644.1;ENST00000400191.7	pseudogene;protein_coding	MODIFIER;MODIFIER	downstream_gene_variant;intron_variant	EPHB2	ENSG00000133216	transcript	ENST00000400191.7	protein_coding	MODIFIER	intron_variant	.	.	.	.	.	.	.	.
1	22950448	Sniffles2.INS.17B7M0	N	<INS:249>	INS	INS	249	71.726	67.259	888	888	0	0	novel	0.995	0.005	low_frequency	0.988	1	0.994	1	0.997	0.995	0.988	1	0.994	1	0.997	1	1	1	1	1	1	1	1	1	1	0.996	0.982	0.982	0	0.492	0.999	0.999	0.449	confident	GRCh38_notinalldifficultregions	LACTBL1;EPHB2-LACTBL1	ENSG00000215906;ENSG00000133216-ENSG00000215906	transcript;intergenic_region	ENST00000426928.6;ENSG00000133216-ENSG00000215906	protein_coding;.	MODIFIER;MODIFIER	downstream_gene_variant;intergenic_region	.	.	.	.	.	.	.	.	.	.	.	.	.	.	.
1	22956128	Sniffles2.INS.17B8M0	N	<INS:74>	INS	INS	74	98.953	369.529	888	874	14	0.0158	known	0.00169	0.00169	rare	0	0	0.00893	0	0	0.00172	0	0	0.00909	0	0	1	1	1	1	1	1	1	1	1	1	0	0.997	0	0	0.154	9.73e-05	0.000673	0.306	confident	GRCh38_notinalldifficultregions	LACTBL1	ENSG00000215906	transcript	ENST00000426928.6	protein_coding	MODIFIER	intron_variant	LACTBL1	ENSG00000215906	transcript	ENST00000426928.6	protein_coding	MODIFIER	intron_variant	.	.	.	.	.	.	.	.
1	23027291	Sniffles2.INS.17C0M0	N	<INS:56>	INS	INS	56	132.935	312.383	888	872	16	0.018	novel	0.00113	0.00113	rare	0	0	0.00298	0	0.00292	0.00115	0	0	0.00301	0	0.00303	1	1	1	1	1	1	1	1	1	1	0.000563	0.997	0	0	0.365	3.07e-06	0.000511	0.0689	confident	GRCh38_SimpleRepeat_homopolymer_4to6_slop5;GRCh38_notinalldifficultregions	ENSG00000240553;KDM1A	ENSG00000240553;ENSG00000004487	transcript;transcript	ENST00000427154.1;ENST00000685102.1	pseudogene;protein_coding	MODIFIER;MODIFIER	intron_variant;intron_variant	KDM1A	ENSG00000004487	transcript	ENST00000685102.1	protein_coding	MODIFIER	intron_variant	.	.	.	.	.	Enhancer	.	.
1	23074435	Sniffles2.INV.17C8M0	N	<INV:97>	INV	OTHER	97	119.157	404.302	888	871	17	0.0191	novel	0.00113	0.00113	rare	0.00208	0	0	0	0.00292	0.00115	0.00213	0	0	0	0.00301	1	1	1	1	1	1	1	1	1	1	0	0.998	0	0	0.231	1.02e-05	0.000178	0.082	confident	GRCh38_AllHomopolymers_gt6bp_imperfectgt10bp_slop5;GRCh38_AllTandemRepeatsandHomopolymers_slop5;GRCh38_SimpleRepeat_homopolymer_7to11_slop5;GRCh38_SimpleRepeat_homopolymer_4to6_slop5;GRCh38_SimpleRepeat_imperfecthomopolgt10_slop5;GRCh38_alldifficultregions;GRCh38_notinalldifficultregions	ENSG00000240553;KDM1A	ENSG00000240553;ENSG00000004487	transcript;gene_variant	ENST00000427154.1;ENSG00000004487	pseudogene;.	MODIFIER;MODIFIER	intron_variant;intragenic_variant	.	.	.	.	.	.	.	.	.	.	.	.	Open chromatin	.	.
1	23107544	Sniffles2.DEL.17CFM0	N	<DEL:-3399>	DEL	DEL	-3399	0	0	888	864	24	0.027	known	0.00225	0.00225	rare	0	0	0	0	0.0117	0.00231	0	0	0	0	0.0122	1	1	1	1	1	1	1	1	1	1	0.00169	0.994	0.25	0.25	0.509	0.000142	0.000205	0.641	confident	GRCh38_AllHomopolymers_gt6bp_imperfectgt10bp_slop5;GRCh38_AllTandemRepeatsandHomopolymers_slop5;GRCh38_SimpleRepeat_diTR_11to50_slop5;GRCh38_allTandemRepeats;GRCh38_SimpleRepeat_homopolymer_7to11_slop5;GRCh38_SimpleRepeat_homopolymer_4to6_slop5;GRCh38_AllTandemRepeats_lt51bp_slop5;GRCh38_SimpleRepeat_imperfecthomopolgt10_slop5;GRCh38_alldifficultregions;GRCh38_notinalldifficultregions	LUZP1;LUZP1;LUZP1;LUZP1	ENSG00000169641;ENSG00000169641;ENSG00000169641;ENSG00000169641	transcript;transcript;transcript;transcript	ENST00000302291.8;ENST00000302291.8;ENST00000302291.8;ENST00000302291.8	protein_coding;protein_coding;protein_coding;protein_coding	HIGH;HIGH;LOW;MODIFIER	splice_acceptor_variant&splice_donor_variant&5_prime_UTR_truncation&exon_loss_variant&splice_region_variant&intron_variant;splice_acceptor_variant&splice_donor_variant&splice_region_variant&5_prime_UTR_variant&intron_variant;splice_region_variant;non_coding_transcript_variant	LUZP1;LUZP1;LUZP1;LUZP1	ENSG00000169641;ENSG00000169641;ENSG00000169641;ENSG00000169641	transcript;transcript;transcript;transcript	ENST00000302291.8;ENST00000302291.8;ENST00000302291.8;ENST00000302291.8	protein_coding;protein_coding;protein_coding;protein_coding	HIGH;HIGH;LOW;MODIFIER	splice_acceptor_variant&splice_donor_variant&5_prime_UTR_truncation&exon_loss_variant&splice_region_variant&intron_variant;splice_acceptor_variant&splice_donor_variant&splice_region_variant&5_prime_UTR_variant&intron_variant;splice_region_variant;non_coding_transcript_variant	Total_cholesterol_levels	6e-08	2.13	.	31566214	.	.	.
1	23148749	Sniffles2.DEL.17D4M0	N	<DEL:-4856>	DEL	DEL	-4856	1.155	1.155	888	864	24	0.027	known	0.00169	0.00169	rare	0	0	0	0.00915	0	0.00174	0	0	0	0.00926	0	1	1	1	1	1	1	1	1	1	1	0.000563	0.995	0	0	0.409	0.00452	0.00703	0.595	confident	GRCh38_AllHomopolymers_gt6bp_imperfectgt10bp_slop5;GRCh38_AllTandemRepeats_51to200bp_slop5;GRCh38_AllTandemRepeatsandHomopolymers_slop5;GRCh38_SimpleRepeat_homopolymer_gt11_slop5;GRCh38_SimpleRepeat_homopolymer_gt20_slop5;GRCh38_allTandemRepeats;GRCh38_SimpleRepeat_homopolymer_7to11_slop5;GRCh38_SimpleRepeat_homopolymer_4to6_slop5;GRCh38_AllTandemRepeats_lt51bp_slop5;GRCh38_SimpleRepeat_imperfecthomopolgt20_slop5;GRCh38_SimpleRepeat_imperfecthomopolgt10_slop5;GRCh38_lowmappabilityall;GRCh38_nonunique_l100_m2_e1;GRCh38_allOtherDifficultregions;GRCh38_gnomAD_InbreedingCoeff_slop1bp_merge1000bp;GRCh38_chainSelf;GRCh38_alllowmapandsegdupregions;GRCh38_alldifficultregions;GRCh38_notinalldifficultregions	LUZP1	ENSG00000169641	transcript	ENST00000302291.8	protein_coding	MODIFIER	intron_variant	LUZP1	ENSG00000169641	transcript	ENST00000302291.8	protein_coding	MODIFIER	intron_variant	Body_mass_index	9e-09	0.0113	.	36581621	Enhancer;Enhancer;Enhancer	.	.
1	23237453	Sniffles2.INV.17F2M0	N	<INV:122>	INV	OTHER	122	70.835	493.521	888	869	19	0.0214	novel	0.00225	0.00225	rare	0.00415	0	0.00298	0	0.00292	0.0023	0.00424	0	0.00303	0	0.00305	1	1	1	1	1	1	1	1	1	1	0.000563	0.994	0	0	0.514	5.12e-06	8.67e-05	0.142	confident	GRCh38_AllHomopolymers_gt6bp_imperfectgt10bp_slop5;GRCh38_AllTandemRepeatsandHomopolymers_slop5;GRCh38_SimpleRepeat_homopolymer_7to11_slop5;GRCh38_SimpleRepeat_homopolymer_4to6_slop5;GRCh38_alldifficultregions;GRCh38_notinalldifficultregions	HTR1D-ENSG00000215381	ENSG00000179546-ENSG00000215381	intergenic_region	ENSG00000179546-ENSG00000215381	.	MODIFIER	intergenic_region	.	.	.	.	.	.	.	.	.	.	.	.	.	.	.
1	23269373	Sniffles2.DEL.17EFM0	N	<DEL:-1220>	DEL	DEL	-1220	143.036	213.558	888	870	18	0.0203	known	0.00169	0.00169	rare	0	0	0.00893	0	0	0.00172	0	0	0.00898	0	0	1	1	1	1	1	1	1	1	1	1	0.000563	0.995	0	0	0.408	5.94e-05	0.000239	0.296	confident	GRCh38_AllHomopolymers_gt6bp_imperfectgt10bp_slop5;GRCh38_AllTandemRepeatsandHomopolymers_slop5;GRCh38_SimpleRepeat_homopolymer_gt11_slop5;GRCh38_SimpleRepeat_homopolymer_7to11_slop5;GRCh38_SimpleRepeat_homopolymer_4to6_slop5;GRCh38_SimpleRepeat_imperfecthomopolgt10_slop5;GRCh38_lowmappabilityall;GRCh38_nonunique_l100_m2_e1;GRCh38_alllowmapandsegdupregions;GRCh38_alldifficultregions;GRCh38_notinalldifficultregions	ENSG00000215381-LINC01355	ENSG00000215381-ENSG00000261326	intergenic_region	ENSG00000215381-ENSG00000261326	.	MODIFIER	intergenic_region	.	.	.	.	.	.	.	.	.	.	.	.	.	.	.
1	23277064	Sniffles2.INS.17E4M0	N	<INS:3617>	INS	INS	3617	359.034	211.268	888	852	36	0.0405	novel	0.0203	0.0203	low_frequency	0.0124	0.00347	0.0387	0.0427	0.00585	0.0211	0.0131	0.00357	0.0399	0.0438	0.00625	0.000195	1	1.05e-10	3.85e-13	0.00293	0.000216	1	1.26e-10	4.59e-13	0.00314	0.00845	0.961	0	0	0.421	0.00412	0.00957	0.38	difficult	GRCh38_lowmappabilityall;GRCh38_nonunique_l100_m2_e1;GRCh38_alllowmapandsegdupregions;GRCh38_alldifficultregions	LINC01355;ENSG00000215381-LINC01355	ENSG00000261326;ENSG00000215381-ENSG00000261326	transcript;intergenic_region	ENST00000566551.1;ENSG00000215381-ENSG00000261326	pseudogene;.	MODIFIER;MODIFIER	downstream_gene_variant;intergenic_region	.	.	.	.	.	.	.	.	.	.	.	.	Enhancer	.	.
1	23277064	Sniffles2.INS.17E5M0	N	<INS:6882>	INS	INS	6882	266.742	57.934	888	851	37	0.0417	novel	0.085	0.085	common	0.0705	0.0694	0.101	0.113	0.076	0.0875	0.0699	0.0709	0.104	0.117	0.0812	2.18e-23	2.38e-16	1.74e-24	2.06e-20	1.5e-20	6.19e-22	2.96e-16	2.99e-24	4.03e-20	3.69e-20	0.0473	0.825	0.0128	0.0128	0.409	0.0448	0.0688	0.496	difficult	GRCh38_lowmappabilityall;GRCh38_nonunique_l100_m2_e1;GRCh38_alllowmapandsegdupregions;GRCh38_alldifficultregions	LINC01355;ENSG00000215381-LINC01355	ENSG00000261326;ENSG00000215381-ENSG00000261326	transcript;intergenic_region	ENST00000566551.1;ENSG00000215381-ENSG00000261326	pseudogene;.	MODIFIER;MODIFIER	downstream_gene_variant;intergenic_region	.	.	.	.	.	.	.	.	.	.	.	.	Enhancer	.	.
1	23277064	Sniffles2.INS.17E6M0	N	<INS:5641>	INS	INS	5641	385.321	56.094	888	853	35	0.0394	novel	0.0174	0.0174	low_frequency	0.0124	0.0139	0.0149	0.0244	0.0234	0.0182	0.0131	0.0142	0.0153	0.025	0.025	1.36e-07	3.67e-05	0.000134	9.53e-09	8.05e-09	1.59e-07	3.83e-05	0.000143	1.05e-08	1.05e-08	0.00563	0.971	0	0	0.317	0.00312	0.00615	0.385	difficult	GRCh38_lowmappabilityall;GRCh38_nonunique_l100_m2_e1;GRCh38_alllowmapandsegdupregions;GRCh38_alldifficultregions	LINC01355;ENSG00000215381-LINC01355	ENSG00000261326;ENSG00000215381-ENSG00000261326	transcript;intergenic_region	ENST00000566551.1;ENSG00000215381-ENSG00000261326	pseudogene;.	MODIFIER;MODIFIER	downstream_gene_variant;intergenic_region	.	.	.	.	.	.	.	.	.	.	.	.	Enhancer	.	.
1	23277064	Sniffles2.INS.17E7M0	N	<INS:2723>	INS	INS	2723	360.879	148.388	888	853	35	0.0394	novel	0.00619	0.00619	low_frequency	0.00415	0.00694	0.0149	0.00305	0.00292	0.00645	0.00437	0.00709	0.0153	0.00312	0.00312	0.00208	0.00348	0.000134	1	1	0.00219	0.00356	0.000143	1	1	0.00282	0.986	0	0	0.461	0.000616	0.00185	0.324	difficult	GRCh38_lowmappabilityall;GRCh38_nonunique_l100_m2_e1;GRCh38_alllowmapandsegdupregions;GRCh38_alldifficultregions	LINC01355;ENSG00000215381-LINC01355	ENSG00000261326;ENSG00000215381-ENSG00000261326	transcript;intergenic_region	ENST00000566551.1;ENSG00000215381-ENSG00000261326	pseudogene;.	MODIFIER;MODIFIER	downstream_gene_variant;intergenic_region	.	.	.	.	.	.	.	.	.	.	.	.	Enhancer	.	.
1	23277273	Sniffles2.INS.17E3M0	N	<INS:7434>	INS	INS	7434	27.332	17.134	888	875	13	0.0146	novel	0.986	0.014	low_frequency	0.971	0.986	0.994	1	0.988	0.986	0.97	0.986	0.994	1	0.988	2.48e-14	3.67e-05	0.00298	1	2.6e-05	2.79e-14	3.67e-05	0.00304	1	2.72e-05	0.997	0.98	0.993	0	0.381	0.99	0.987	0.525	confident	GRCh38_notinalldifficultregions	LINC01355;ENSG00000215381-LINC01355	ENSG00000261326;ENSG00000215381-ENSG00000261326	transcript;intergenic_region	ENST00000566551.1;ENSG00000215381-ENSG00000261326	pseudogene;.	MODIFIER;MODIFIER	downstream_gene_variant;intergenic_region	.	.	.	.	.	.	.	.	.	.	.	.	Enhancer	.	.
1	23277273	Sniffles2.INS.17E8M0	N	<INS:14626>	INS	INS	14626	298.65	0.302	888	853	35	0.0394	novel	0.00901	0.00901	low_frequency	0.0083	0.00694	0.0119	0.0061	0.0117	0.00938	0.00873	0.00709	0.0123	0.00625	0.0125	1.3e-05	0.00348	0.0179	0.00306	2.6e-05	1.44e-05	0.00356	0.0184	0.00314	2.97e-05	0.00394	0.982	0	0	0.439	0.000263	0.00098	0.25	confident	GRCh38_notinalldifficultregions	LINC01355;ENSG00000215381-LINC01355	ENSG00000261326;ENSG00000215381-ENSG00000261326	transcript;intergenic_region	ENST00000566551.1;ENSG00000215381-ENSG00000261326	pseudogene;.	MODIFIER;MODIFIER	downstream_gene_variant;intergenic_region	.	.	.	.	.	.	.	.	.	.	.	.	Enhancer	.	.
1	23380845	Sniffles2.INS.17FCM0	N	<INS:58>	INS	INS	58	78.933	408.43	888	873	15	0.0169	known	0.00957	0.00957	low_frequency	0.0353	0	0	0	0	0.00974	0.036	0	0	0	0	0.253	1	1	1	1	0.258	1	1	1	1	0.00732	0.986	0.5	0.5	0.73	0.000791	0.00104	0.704	confident	GRCh38_SimpleRepeat_homopolymer_4to6_slop5;GRCh38_notinalldifficultregions	ENSG00000271420;TCEA3;ENSG00000271420-TCEA3	ENSG00000271420;ENSG00000204219;ENSG00000271420-ENSG00000204219	transcript;transcript;intergenic_region	ENST00000605350.1;ENST00000450454.7;ENSG00000271420-ENSG00000204219	pseudogene;protein_coding;.	MODIFIER;MODIFIER;MODIFIER	upstream_gene_variant;downstream_gene_variant;intergenic_region	.	.	.	.	.	.	.	.	.	.	.	.	.	.	.
1	23392406	Sniffles2.INS.17FEM0	N	<INS:1301>	INS	INS	1301	195.784	73.639	888	887	1	0.00113	novel	0.827	0.173	common	0.799	0.858	0.869	0.844	0.781	0.826	0.798	0.858	0.869	0.844	0.781	0.0258	0.0777	0.0804	0.0151	3.3e-05	0.0258	0.0777	0.0804	0.0151	3.3e-05	0.91	0.615	0.617	0.164	0.388	0.89	0.838	0.507	difficult	GRCh38_AllTandemRepeatsandHomopolymers_slop5;GRCh38_AllTandemRepeats_gt100bp_slop5;GRCh38_allTandemRepeats;GRCh38_AllTandemRepeats_201to10000bp_slop5;GRCh38_alldifficultregions	TCEA3	ENSG00000204219	transcript	ENST00000450454.7	protein_coding	MODIFIER	intron_variant	TCEA3	ENSG00000204219	transcript	ENST00000450454.7	protein_coding	MODIFIER	intron_variant	.	.	.	.	.	CTCF Binding Site;Enhancer	.	.
1	23392406	Sniffles2.INS.17FFM0	N	<INS:2535>	INS	INS	2535	212.559	41.901	888	870	18	0.0203	novel	0.00225	0.00225	rare	0.00415	0.00347	0	0	0.00292	0.0023	0.00427	0.0035	0	0	0.00303	1	1	1	1	1	1	1	1	1	1	0	0.995	0	0	0.0916	1.13e-05	0.000113	0.121	difficult	GRCh38_AllTandemRepeatsandHomopolymers_slop5;GRCh38_AllTandemRepeats_gt100bp_slop5;GRCh38_allTandemRepeats;GRCh38_AllTandemRepeats_201to10000bp_slop5;GRCh38_alldifficultregions	TCEA3	ENSG00000204219	transcript	ENST00000450454.7	protein_coding	MODIFIER	intron_variant	TCEA3	ENSG00000204219	transcript	ENST00000450454.7	protein_coding	MODIFIER	intron_variant	.	.	.	.	.	CTCF Binding Site;Enhancer	.	.
1	23392441	Sniffles2.INS.17FDM0	N	<INS:169>	INS	INS	169	185.136	146.001	888	881	7	0.00788	novel	0.0715	0.0715	common	0.0643	0.0347	0.0595	0.0762	0.12	0.0721	0.0651	0.035	0.0599	0.0762	0.121	0.607	1	1	0.602	0.473	0.607	1	1	0.602	0.473	0.0282	0.813	0.0238	0.0238	0.343	0.0469	0.0697	0.513	difficult	GRCh38_AllTandemRepeatsandHomopolymers_slop5;GRCh38_AllTandemRepeats_gt100bp_slop5;GRCh38_allTandemRepeats;GRCh38_AllTandemRepeats_201to10000bp_slop5;GRCh38_allOtherDifficultregions;GRCh38_gnomAD_InbreedingCoeff_slop1bp_merge1000bp;GRCh38_alldifficultregions	TCEA3	ENSG00000204219	transcript	ENST00000450454.7	protein_coding	MODIFIER	intron_variant	TCEA3	ENSG00000204219	transcript	ENST00000450454.7	protein_coding	MODIFIER	intron_variant	.	.	.	.	.	CTCF Binding Site;Enhancer	.	.
1	23409659	Sniffles2.DEL.1807M0	N	<DEL:-1609>	DEL	DEL	-1609	200.5	24.915	888	874	14	0.0158	known	0.0169	0.0169	low_frequency	0	0	0.0893	0	0	0.0172	0	0	0.0898	0	0	1	1	1	1	1	1	1	1	1	1	0.00788	0.959	0.103	0.103	0.355	0.000843	0.00735	0.198	confident	GRCh38_AllHomopolymers_gt6bp_imperfectgt10bp_slop5;GRCh38_AllTandemRepeatsandHomopolymers_slop5;GRCh38_SimpleRepeat_homopolymer_7to11_slop5;GRCh38_SimpleRepeat_homopolymer_4to6_slop5;GRCh38_SimpleRepeat_imperfecthomopolgt10_slop5;GRCh38_lowmappabilityall;GRCh38_nonunique_l100_m2_e1;GRCh38_alllowmapandsegdupregions;GRCh38_alldifficultregions;GRCh38_notinalldifficultregions	ENSG00000232482&TCEA3;ENSG00000232482;ENSG00000232482;TCEA3	ENSG00000232482&ENSG00000204219;ENSG00000232482;ENSG00000232482;ENSG00000204219	gene_variant;transcript;transcript;transcript	ENSG00000204219;ENST00000445848.2;ENST00000445848.2;ENST00000450454.7	.;processed_pseudogene;processed_pseudogene;protein_coding	HIGH;HIGH;MODIFIER;MODIFIER	bidirectional_gene_fusion;splice_donor_variant&splice_region_variant&intron_variant&non_coding_transcript_exon_variant;upstream_gene_variant;intron_variant	TCEA3	ENSG00000204219	transcript	ENST00000450454.7	protein_coding	MODIFIER	intron_variant	.	.	.	.	.	Enhancer	.	.
1	23495230	Sniffles2.INS.1806M0	N	<INS:64>	INS	INS	64	23.852	76.56	888	887	1	0.00113	novel	0.843	0.157	common	0.722	0.878	0.878	0.927	0.868	0.842	0.719	0.878	0.878	0.927	0.868	0.152	0.132	0.716	0.0407	1	0.203	0.132	0.716	0.0407	1	0.852	0.877	0.89	0.708	0.697	0.923	0.916	0.834	confident	GRCh38_notinalldifficultregions	ASAP3-E2F2	ENSG00000088280-ENSG00000007968	intergenic_region	ENSG00000088280-ENSG00000007968	.	MODIFIER	intergenic_region	.	.	.	.	.	.	.	.	.	.	.	.	.	.	.
1	23503946	Sniffles2.DEL.180FM0	N	<DEL:-50>	DEL	DEL	-50	60.274	392.05	888	870	18	0.0203	novel	0.0265	0.0265	low_frequency	0.0664	0.00694	0.0149	0.0061	0.0175	0.027	0.0675	0.00709	0.0152	0.00614	0.0183	0.0732	1	1	1	1	0.0763	1	1	1	1	0.0203	0.956	0.386	0.386	0.53	0.0016	0.00411	0.364	difficult	GRCh38_gclt25orgt65_slop50;GRCh38_AllTandemRepeatsandHomopolymers_slop5;GRCh38_AllTandemRepeats_gt100bp_slop5;GRCh38_allTandemRepeats;GRCh38_SimpleRepeat_homopolymer_4to6_slop5;GRCh38_AllTandemRepeats_201to10000bp_slop5;GRCh38_lowmappabilityall;GRCh38_nonunique_l100_m2_e1;GRCh38_alllowmapandsegdupregions;GRCh38_alldifficultregions	E2F2;ASAP3-E2F2	ENSG00000007968;ENSG00000088280-ENSG00000007968	transcript;intergenic_region	ENST00000361729.3;ENSG00000088280-ENSG00000007968	protein_coding;.	MODIFIER;MODIFIER	downstream_gene_variant;intergenic_region	.	.	.	.	.	.	.	.	.	.	.	.	.	.	.
1	23581905	Sniffles2.DEL.1815M0	N	<DEL:-1287>	DEL	DEL	-1287	0.577	0.577	888	871	17	0.0191	known	0.00113	0.00113	rare	0	0	0	0	0.00585	0.00115	0	0	0	0	0.00606	1	1	1	1	1	1	1	1	1	1	0	0.998	0	0	0.141	0.000167	0.00137	0.162	confident	GRCh38_AllHomopolymers_gt6bp_imperfectgt10bp_slop5;GRCh38_AllTandemRepeatsandHomopolymers_slop5;GRCh38_SimpleRepeat_homopolymer_gt11_slop5;GRCh38_SimpleRepeat_homopolymer_gt20_slop5;GRCh38_SimpleRepeat_homopolymer_7to11_slop5;GRCh38_SimpleRepeat_homopolymer_4to6_slop5;GRCh38_SimpleRepeat_imperfecthomopolgt20_slop5;GRCh38_SimpleRepeat_imperfecthomopolgt10_slop5;GRCh38_lowmappabilityall;GRCh38_nonunique_l100_m2_e1;GRCh38_alllowmapandsegdupregions;GRCh38_alldifficultregions;GRCh38_notinalldifficultregions	MDS2;ENSG00000285802	ENSG00000197880;ENSG00000285802	transcript;transcript	ENST00000477916.5;ENST00000648225.1	pseudogene;pseudogene	MODIFIER;MODIFIER	intron_variant;intron_variant	.	.	.	.	.	.	.	.	.	.	.	.	.	.	.
1	23621252	Sniffles2.INS.1827M0	N	<INS:53>	INS	INS	53	127.467	392.389	888	868	20	0.0225	novel	0.00282	0.00282	rare	0.0083	0	0.00298	0	0	0.00288	0.00858	0	0.00299	0	0	1	1	1	1	1	1	1	1	1	1	0.00169	0.991	0	0	0.441	0.000112	0.000388	0.338	difficult	GRCh38_AllHomopolymers_gt6bp_imperfectgt10bp_slop5;GRCh38_AllTandemRepeatsandHomopolymers_slop5;GRCh38_SimpleRepeat_homopolymer_gt11_slop5;GRCh38_SimpleRepeat_imperfecthomopolgt10_slop5;GRCh38_lowmappabilityall;GRCh38_nonunique_l100_m2_e1;GRCh38_alllowmapandsegdupregions;GRCh38_alldifficultregions	MDS2	ENSG00000197880	transcript	ENST00000477916.5	pseudogene	MODIFIER	intron_variant	.	.	.	.	.	.	.	.	.	.	.	.	.	.	.
1	23626132	Sniffles2.DEL.182CM0	N	<DEL:-51>	DEL	DEL	-51	44.06	274.068	888	860	28	0.0315	novel	0.00225	0.00225	rare	0.00415	0.00347	0	0.00305	0	0.00233	0.00435	0.00355	0	0.00307	0	1	1	1	1	1	1	1	1	1	1	0.00113	0.993	0	0	0.459	0.00178	0.00487	0.403	difficult	GRCh38_AllTandemRepeatsandHomopolymers_slop5;GRCh38_SimpleRepeat_triTR_15to50_slop5;GRCh38_AllTandemRepeats_gt100bp_slop5;GRCh38_allTandemRepeats;GRCh38_SimpleRepeat_homopolymer_4to6_slop5;GRCh38_AllTandemRepeats_201to10000bp_slop5;GRCh38_chainSelf;GRCh38_alldifficultregions	MDS2	ENSG00000197880	transcript	ENST00000477916.5	pseudogene	MODIFIER	intron_variant	.	.	.	.	.	.	.	.	.	.	.	.	.	.	.
1	23654638	Sniffles2.INS.182AM0	N	<INS:327>	INS	INS	327	106.394	118.809	888	879	9	0.0101	novel	0.188	0.188	common	0.195	0.226	0.00298	0.317	0.205	0.189	0.198	0.226	0.00301	0.321	0.204	0.0224	8.63e-05	1	0.0483	0.643	0.0236	8.63e-05	1	0.0701	0.638	0.191	0.926	0.875	0.875	0.888	0.296	0.293	0.971	confident	GRCh38_notinalldifficultregions	MDS2-ENSG00000229239	ENSG00000197880-ENSG00000229239	intergenic_region	ENSG00000197880-ENSG00000229239	.	MODIFIER	intergenic_region	.	.	.	.	.	.	.	.	.	.	.	.	.	.	.
1	23701888	Sniffles2.DEL.1843M0	N	<DEL:-5417>	DEL	DEL	-5417	0	0	888	870	18	0.0203	known	0.00282	0.00282	rare	0	0	0	0	0.0146	0.00287	0	0	0	0	0.015	1	1	1	1	1	1	1	1	1	1	0.00113	0.997	0.4	0.4	0.451	0.000195	0.000439	0.412	confident	GRCh38_gclt25orgt65_slop50;GRCh38_AllHomopolymers_gt6bp_imperfectgt10bp_slop5;GRCh38_AllTandemRepeatsandHomopolymers_slop5;GRCh38_SimpleRepeat_homopolymer_gt11_slop5;GRCh38_SimpleRepeat_diTR_11to50_slop5;GRCh38_AllTandemRepeats_gt100bp_slop5;GRCh38_allTandemRepeats;GRCh38_SimpleRepeat_homopolymer_7to11_slop5;GRCh38_SimpleRepeat_homopolymer_4to6_slop5;GRCh38_AllTandemRepeats_lt51bp_slop5;GRCh38_AllTandemRepeats_201to10000bp_slop5;GRCh38_SimpleRepeat_imperfecthomopolgt10_slop5;GRCh38_lowmappabilityall;GRCh38_nonunique_l100_m2_e1;GRCh38_chainSelf;GRCh38_alllowmapandsegdupregions;GRCh38_alldifficultregions;GRCh38_notinalldifficultregions	ELOA-AS1;ELOA-AS1;RPL11-ELOA-AS1	ENSG00000236810;ENSG00000236810;ENSG00000142676-ENSG00000236810	transcript;transcript;intergenic_region	ENST00000655402.1;ENST00000655402.1;ENSG00000142676-ENSG00000236810	pseudogene;pseudogene;.	LOW;MODIFIER;MODIFIER	splice_region_variant&non_coding_transcript_exon_variant;downstream_gene_variant;intergenic_region	.	.	.	.	.	.	.	.	.	.	.	.	.	.	.
1	23703794	Sniffles2.INS.183DM0	N	<INS:94>	INS	INS	94	83.998	117.328	888	876	12	0.0135	novel	0.332	0.332	common	0.197	0.316	0.56	0.387	0.26	0.336	0.2	0.316	0.56	0.394	0.265	0.223	0.847	0.0596	0.142	0.844	0.222	0.847	0.0596	0.19	0.844	0.329	0.861	0.809	0.809	0.84	0.38	0.379	0.911	difficult	GRCh38_gclt25orgt65_slop50;GRCh38_AllTandemRepeatsandHomopolymers_slop5;GRCh38_AllTandemRepeats_gt100bp_slop5;GRCh38_allTandemRepeats;GRCh38_AllTandemRepeats_201to10000bp_slop5;GRCh38_lowmappabilityall;GRCh38_nonunique_l100_m2_e1;GRCh38_chainSelf;GRCh38_alllowmapandsegdupregions;GRCh38_alldifficultregions	ELOA-AS1;RPL11-ELOA-AS1	ENSG00000236810;ENSG00000142676-ENSG00000236810	transcript;intergenic_region	ENST00000655402.1;ENSG00000142676-ENSG00000236810	pseudogene;.	MODIFIER;MODIFIER	downstream_gene_variant;intergenic_region	.	.	.	.	.	.	.	.	.	.	.	.	.	.	.
1	23739469	Sniffles2.DEL.1845M0	N	<DEL:-51>	DEL	DEL	-51	98.515	300.28	888	868	20	0.0225	novel	0.00394	0.00394	rare	0.0104	0	0	0	0.00585	0.00403	0.0107	0	0	0	0.00595	1	1	1	1	1	1	1	1	1	1	0	0.992	0	0	0.168	0.000508	0.00076	0.55	difficult	GRCh38_AllTandemRepeatsandHomopolymers_slop5;GRCh38_AllTandemRepeats_gt100bp_slop5;GRCh38_allTandemRepeats;GRCh38_SimpleRepeat_homopolymer_4to6_slop5;GRCh38_AllTandemRepeats_201to10000bp_slop5;GRCh38_alldifficultregions	ELOA;ELOA-AS1	ENSG00000011007;ENSG00000236810	transcript;transcript	ENST00000613537.5;ENST00000655402.1	protein_coding;pseudogene	MODIFIER;MODIFIER	upstream_gene_variant;intron_variant	.	.	.	.	.	.	.	.	.	.	.	.	.	.	.
1	23764965	Sniffles2.DEL.1847M0	N	<DEL:-8482>	DEL	DEL	-8482	0.277	2.236	888	866	22	0.0248	known	0.00788	0.00788	low_frequency	0.029	0	0	0	0	0.00808	0.0299	0	0	0	0	0.177	1	1	1	1	0.182	1	1	1	1	0.00732	0.988	0.538	0.538	0.693	0.000823	0.000696	0.71	confident	GRCh38_AllHomopolymers_gt6bp_imperfectgt10bp_slop5;GRCh38_AllTandemRepeatsandHomopolymers_slop5;GRCh38_SimpleRepeat_homopolymer_gt11_slop5;GRCh38_SimpleRepeat_triTR_15to50_slop5;GRCh38_SimpleRepeat_homopolymer_gt20_slop5;GRCh38_AllTandemRepeats_gt100bp_slop5;GRCh38_allTandemRepeats;GRCh38_SimpleRepeat_homopolymer_7to11_slop5;GRCh38_SimpleRepeat_homopolymer_4to6_slop5;GRCh38_AllTandemRepeats_lt51bp_slop5;GRCh38_SimpleRepeat_imperfecthomopolgt20_slop5;GRCh38_AllTandemRepeats_201to10000bp_slop5;GRCh38_SimpleRepeat_imperfecthomopolgt10_slop5;GRCh38_lowmappabilityall;GRCh38_nonunique_l100_m2_e1;GRCh38_alllowmapandsegdupregions;GRCh38_alldifficultregions;GRCh38_notinalldifficultregions	ELOA-AS1;PITHD1;ELOA	ENSG00000236810;ENSG00000057757;ENSG00000011007	transcript;transcript;transcript	ENST00000655402.1;ENST00000246151.9;ENST00000613537.5	pseudogene;protein_coding;protein_coding	HIGH;MODIFIER;MODIFIER	splice_acceptor_variant&splice_donor_variant&splice_region_variant&intron_variant&non_coding_transcript_exon_variant;upstream_gene_variant;downstream_gene_variant	.	.	.	.	.	.	.	.	.	.	.	.	CTCF Binding Site;TF binding;Enhancer;TF binding;Open chromatin	.	.
1	23781954	Sniffles2.INV.184AM0	N	<INV:95>	INV	OTHER	95	91.051	320.155	888	869	19	0.0214	novel	0.00113	0.00113	rare	0.00208	0	0	0	0.00292	0.00115	0.00212	0	0	0	0.00301	1	1	1	1	1	1	1	1	1	1	0	0.998	0	0	0.267	1.33e-05	6.15e-05	0.229	confident	GRCh38_SimpleRepeat_homopolymer_4to6_slop5;GRCh38_notinalldifficultregions	ELOA-AS1;PITHD1	ENSG00000236810;ENSG00000057757	transcript;gene_variant	ENST00000655402.1;ENSG00000057757	pseudogene;.	MODIFIER;MODIFIER	upstream_gene_variant;intragenic_variant	.	.	.	.	.	.	.	.	.	.	.	.	.	.	.
1	23784540	Sniffles2.INS.1841M0	N	<INS:53>	INS	INS	53	114.671	353.35	888	870	18	0.0203	novel	0.00113	0.00113	rare	0.00415	0	0	0	0	0.00115	0.00426	0	0	0	0	1	1	1	1	1	1	1	1	1	1	0	0.998	0	0	0.15	7.17e-06	0.000122	0.0846	confident	GRCh38_notinalldifficultregions	PITHD1	ENSG00000057757	transcript	ENST00000246151.9	protein_coding	MODIFIER	intron_variant	PITHD1	ENSG00000057757	transcript	ENST00000246151.9	protein_coding	MODIFIER	intron_variant	.	.	.	.	.	Enhancer	.	.
1	23837318	Sniffles2.DEL.1858M0	N	<DEL:-55>	DEL	DEL	-55	130.061	278.821	888	871	17	0.0191	novel	0.0231	0.0231	low_frequency	0.0643	0.0139	0	0.0122	0.00585	0.023	0.0633	0.0142	0	0.0122	0.00602	1	1	1	1	1	1	1	1	1	1	0.0191	0.97	0.575	0.575	0.661	0.00545	0.013	0.38	difficult	GRCh38_AllTandemRepeatsandHomopolymers_slop5;GRCh38_AllTandemRepeats_gt100bp_slop5;GRCh38_allTandemRepeats;GRCh38_AllTandemRepeats_201to10000bp_slop5;GRCh38_lowmappabilityall;GRCh38_nonunique_l100_m2_e1;GRCh38_alllowmapandsegdupregions;GRCh38_alldifficultregions	HMGCL	ENSG00000117305	gene_variant	ENSG00000117305	.	MODIFIER	intragenic_variant	.	.	.	.	.	.	.	.	.	.	.	.	.	.	.
1	23851652	Sniffles2.INS.1854M0	N	<INS:76>	INS	INS	76	54.535	426.869	888	865	23	0.0259	novel	0.027	0.027	low_frequency	0	0.0174	0.104	0.0213	0.00292	0.0278	0	0.0179	0.105	0.0219	0.00303	1	1	0.0194	1	1	1	1	0.0204	1	1	0.0152	0.944	0.209	0.209	0.463	0.00609	0.0153	0.349	difficult	GRCh38_AllTandemRepeats_51to200bp_slop5;GRCh38_AllTandemRepeatsandHomopolymers_slop5;GRCh38_AllTandemRepeats_gt100bp_slop5;GRCh38_allTandemRepeats;GRCh38_SimpleRepeat_homopolymer_4to6_slop5;GRCh38_alldifficultregions	FUCA1	ENSG00000179163	transcript	ENST00000374479.4	protein_coding	MODIFIER	intron_variant	FUCA1	ENSG00000179163	transcript	ENST00000374479.4	protein_coding	MODIFIER	intron_variant	.	.	.	.	.	Enhancer	.	.
1	23860434	Sniffles2.DEL.185CM0	N	<DEL:-59>	DEL	DEL	-59	141.598	160.571	888	871	17	0.0191	novel	0.00113	0.00113	rare	0	0	0.00595	0	0	0.00115	0	0	0.00606	0	0	1	1	1	1	1	1	1	1	1	1	0	0.998	0	0	0.0242	5.12e-06	2.4e-05	0.187	confident	GRCh38_AllHomopolymers_gt6bp_imperfectgt10bp_slop5;GRCh38_AllTandemRepeatsandHomopolymers_slop5;GRCh38_SimpleRepeat_homopolymer_7to11_slop5;GRCh38_lowmappabilityall;GRCh38_nonunique_l100_m2_e1;GRCh38_alllowmapandsegdupregions;GRCh38_alldifficultregions;GRCh38_notinalldifficultregions	FUCA1	ENSG00000179163	transcript	ENST00000374479.4	protein_coding	MODIFIER	intron_variant	FUCA1	ENSG00000179163	transcript	ENST00000374479.4	protein_coding	MODIFIER	intron_variant	.	.	.	.	.	.	.	.
1	23884346	Sniffles2.INS.1855M0	N	<INS:4269>	INS	INS	4269	205.62	15.057	888	852	36	0.0405	novel	0.0113	0.0113	low_frequency	0.0249	0.0174	0.00298	0	0.00585	0.0123	0.0283	0.0179	0.00307	0	0.00625	2.52e-09	0.0347	1	1	0.00293	1.38e-08	0.0356	1	1	0.00314	0.00676	0.972	0	0	0.425	0.0107	0.0128	0.584	confident	GRCh38_notinalldifficultregions	CNR2	ENSG00000188822	transcript	ENST00000374472.5	protein_coding	MODIFIER	intron_variant	CNR2	ENSG00000188822	transcript	ENST00000374472.5	protein_coding	MODIFIER	intron_variant	.	.	.	.	.	.	.	.
1	23884346	Sniffles2.INS.1856M0	N	<INS:2146>	INS	INS	2146	21.143	0.191	888	878	10	0.0113	novel	0.6	0.4	common	0.693	0.733	0.214	0.765	0.579	0.6	0.687	0.731	0.217	0.765	0.584	0.544	0.0186	0.5	0.195	0.0411	0.651	0.0192	0.646	0.195	0.0259	0.606	0.922	0.949	0.915	0.93	0.755	0.751	0.921	confident	GRCh38_notinalldifficultregions	CNR2	ENSG00000188822	transcript	ENST00000374472.5	protein_coding	MODIFIER	intron_variant	CNR2	ENSG00000188822	transcript	ENST00000374472.5	protein_coding	MODIFIER	intron_variant	.	.	.	.	.	.	.	.
1	23899855	Sniffles2.INS.1869M0	N	<INS:105>	INS	INS	105	50.355	80.019	888	886	2	0.00225	known	0.934	0.066	common	0.859	0.955	0.949	0.979	0.962	0.934	0.86	0.955	0.949	0.978	0.962	0.186	1	1	1	1	0.188	1	1	1	1	0.964	0.855	0.856	0.198	0.462	0.965	0.952	0.572	difficult	GRCh38_AllTandemRepeats_51to200bp_slop5;GRCh38_AllTandemRepeatsandHomopolymers_slop5;GRCh38_AllTandemRepeats_gt100bp_slop5;GRCh38_allTandemRepeats;GRCh38_alldifficultregions	BTBD6P1;CNR2	ENSG00000229106;ENSG00000188822	transcript;transcript	ENST00000412176.1;ENST00000374472.5	processed_pseudogene;protein_coding	MODIFIER;MODIFIER	downstream_gene_variant;intron_variant	CNR2	ENSG00000188822	transcript	ENST00000374472.5	protein_coding	MODIFIER	intron_variant	.	.	.	.	.	.	.	.
1	23899893	Sniffles2.DEL.186FM0	N	<DEL:-51>	DEL	DEL	-51	63.42	391.723	888	866	22	0.0248	novel	0.00169	0.00169	rare	0	0	0	0.0061	0.00292	0.00173	0	0	0	0.00621	0.00299	1	1	1	1	1	1	1	1	1	1	0.000563	0.995	0	0	0.355	0.00214	0.00293	0.56	difficult	GRCh38_AllTandemRepeats_51to200bp_slop5;GRCh38_AllTandemRepeatsandHomopolymers_slop5;GRCh38_AllTandemRepeats_gt100bp_slop5;GRCh38_allTandemRepeats;GRCh38_allOtherDifficultregions;GRCh38_gnomAD_InbreedingCoeff_slop1bp_merge1000bp;GRCh38_alldifficultregions	BTBD6P1;CNR2	ENSG00000229106;ENSG00000188822	transcript;transcript	ENST00000412176.1;ENST00000374472.5	processed_pseudogene;protein_coding	MODIFIER;MODIFIER	downstream_gene_variant;intron_variant	CNR2	ENSG00000188822	transcript	ENST00000374472.5	protein_coding	MODIFIER	intron_variant	.	.	.	.	.	.	.	.
1	23930947	Sniffles2.DEL.1871M0	N	<DEL:-1274>	DEL	DEL	-1274	337.173	135.677	888	865	23	0.0259	known	0.00113	0.00113	rare	0.00415	0	0	0	0	0.00116	0.00429	0	0	0	0	1	1	1	1	1	1	1	1	1	1	0	0.998	0	0	0.279	1.74e-05	0.000133	0.171	confident	GRCh38_AllHomopolymers_gt6bp_imperfectgt10bp_slop5;GRCh38_AllTandemRepeatsandHomopolymers_slop5;GRCh38_SimpleRepeat_diTR_11to50_slop5;GRCh38_allTandemRepeats;GRCh38_SimpleRepeat_homopolymer_7to11_slop5;GRCh38_SimpleRepeat_homopolymer_4to6_slop5;GRCh38_AllTandemRepeats_lt51bp_slop5;GRCh38_SimpleRepeat_imperfecthomopolgt10_slop5;GRCh38_lowmappabilityall;GRCh38_nonunique_l100_m2_e1;GRCh38_alllowmapandsegdupregions;GRCh38_alldifficultregions;GRCh38_notinalldifficultregions	MIR378F;MIR378F-H3P1	ENSG00000264926;ENSG00000264926-ENSG00000230228	transcript;intergenic_region	ENST00000578143.1;ENSG00000264926-ENSG00000230228	miRNA;.	MODIFIER;MODIFIER	downstream_gene_variant;intergenic_region	.	.	.	.	.	.	.	.	.	.	.	.	.	.	.
1	23993634	Sniffles2.DEL.1877M0	N	<DEL:-151>	DEL	DEL	-151	125.501	204.981	888	887	1	0.00113	novel	0.736	0.264	common	0.668	0.757	0.765	0.753	0.772	0.737	0.669	0.757	0.765	0.753	0.772	5.98e-15	1.89e-05	7.07e-06	3.08e-06	1.48e-05	6.48e-15	1.89e-05	7.07e-06	3.08e-06	1.48e-05	0.822	0.59	0.589	0.391	0.455	0.879	0.823	0.45	difficult	GRCh38_gclt25orgt65_slop50;GRCh38_AllHomopolymers_gt6bp_imperfectgt10bp_slop5;GRCh38_AllTandemRepeatsandHomopolymers_slop5;GRCh38_AllTandemRepeats_gt100bp_slop5;GRCh38_allTandemRepeats;GRCh38_SimpleRepeat_homopolymer_7to11_slop5;GRCh38_SimpleRepeat_homopolymer_4to6_slop5;GRCh38_AllTandemRepeats_201to10000bp_slop5;GRCh38_lowmappabilityall;GRCh38_nonunique_l100_m2_e1;GRCh38_chainSelf;GRCh38_alllowmapandsegdupregions;GRCh38_alldifficultregions	SRSF10-ENSG00000215905	ENSG00000188529-ENSG00000215905	intergenic_region	ENSG00000188529-ENSG00000215905	.	MODIFIER	intergenic_region	.	.	.	.	.	.	.	.	.	.	.	.	.	.	.
1	24000677	Sniffles2.INS.1880M0	N	<INS:57>	INS	INS	57	98.988	353.409	888	871	17	0.0191	novel	0.00113	0.00113	rare	0.00208	0	0	0	0.00292	0.00115	0.00212	0	0	0	0.00298	1	1	1	1	1	1	1	1	1	1	0	0.998	0	0	0.168	4.71e-05	0.000486	0.121	confident	GRCh38_notinalldifficultregions	SRSF10-ENSG00000215905	ENSG00000188529-ENSG00000215905	intergenic_region	ENSG00000188529-ENSG00000215905	.	MODIFIER	intergenic_region	.	.	.	.	.	.	.	.	.	.	.	.	.	.	.
1	24002289	Sniffles2.INS.187FM0	N	<INS:326>	INS	INS	326	161.648	249.158	888	868	20	0.0225	known	0.00957	0.00957	low_frequency	0.0187	0.0104	0	0.0122	0.00292	0.00979	0.0191	0.0106	0	0.0126	0.00298	1	1	1	1	1	1	1	1	1	1	0.00619	0.984	0.412	0.412	0.559	0.0101	0.0132	0.7	confident	GRCh38_notinalldifficultregions	SRSF10-ENSG00000215905	ENSG00000188529-ENSG00000215905	intergenic_region	ENSG00000188529-ENSG00000215905	.	MODIFIER	intergenic_region	.	.	.	.	.	.	.	.	.	.	.	.	.	.	.
1	24011013	Sniffles2.INS.1882M0	N	<INS:133>	INS	INS	133	55.562	77.207	888	888	0	0	novel	0.912	0.088	common	0.88	0.931	0.952	0.887	0.924	0.912	0.882	0.931	0.952	0.887	0.924	0.031	1	1	0.228	0.602	0.0546	1	1	0.228	0.602	0.958	0.789	0.789	0.14	0.343	0.971	0.939	0.386	difficult	GRCh38_AllHomopolymers_gt6bp_imperfectgt10bp_slop5;GRCh38_AllTandemRepeatsandHomopolymers_slop5;GRCh38_SimpleRepeat_homopolymer_4to6_slop5;GRCh38_SimpleRepeat_imperfecthomopolgt10_slop5;GRCh38_alldifficultregions	ENSG00000215905;ENSG00000215905-ENSG00000225315	ENSG00000215905;ENSG00000215905-ENSG00000225315	transcript;intergenic_region	ENST00000442164.2;ENSG00000215905-ENSG00000225315	processed_pseudogene;.	MODIFIER;MODIFIER	upstream_gene_variant;intergenic_region	.	.	.	.	.	.	.	.	.	.	.	.	Enhancer	.	.
1	24015676	Sniffles2.DEL.188AM0	N	<DEL:-88>	DEL	DEL	-88	39.483	280.449	888	875	13	0.0146	known	0.257	0.257	common	0.0353	0.302	0.396	0.463	0.196	0.259	0.0362	0.302	0.398	0.466	0.199	0.253	0.164	0.629	0.157	0.469	0.259	0.164	0.627	0.155	0.476	0.26	0.874	0.807	0.807	0.78	0.473	0.457	0.852	difficult	GRCh38_gclt25orgt65_slop50;GRCh38_AllTandemRepeats_51to200bp_slop5;GRCh38_AllTandemRepeatsandHomopolymers_slop5;GRCh38_AllTandemRepeats_gt100bp_slop5;GRCh38_allTandemRepeats;GRCh38_SimpleRepeat_homopolymer_4to6_slop5;GRCh38_alldifficultregions	ENSG00000215905-ENSG00000225315	ENSG00000215905-ENSG00000225315	intergenic_region	ENSG00000215905-ENSG00000225315	.	MODIFIER	intergenic_region	.	.	.	.	.	.	.	.	.	.	.	.	Enhancer	.	.
1	24026256	Sniffles2.DEL.188CM0	N	<DEL:-2868>	DEL	DEL	-2868	318.12	35.796	888	868	20	0.0225	known	0.00169	0.00169	rare	0.00622	0	0	0	0	0.00173	0.00638	0	0	0	0	1	1	1	1	1	1	1	1	1	1	0	0.997	0	0	0.039	9.22e-06	2.59e-05	0.358	confident	GRCh38_AllHomopolymers_gt6bp_imperfectgt10bp_slop5;GRCh38_AllTandemRepeatsandHomopolymers_slop5;GRCh38_AllTandemRepeats_gt100bp_slop5;GRCh38_allTandemRepeats;GRCh38_SimpleRepeat_homopolymer_7to11_slop5;GRCh38_SimpleRepeat_homopolymer_4to6_slop5;GRCh38_AllTandemRepeats_lt51bp_slop5;GRCh38_SimpleRepeat_imperfecthomopolgt20_slop5;GRCh38_AllTandemRepeats_201to10000bp_slop5;GRCh38_SimpleRepeat_quadTR_20to50_slop5;GRCh38_SimpleRepeat_imperfecthomopolgt10_slop5;GRCh38_lowmappabilityall;GRCh38_nonunique_l100_m2_e1;GRCh38_alllowmapandsegdupregions;GRCh38_alldifficultregions;GRCh38_notinalldifficultregions	ENSG00000215905-ENSG00000225315	ENSG00000215905-ENSG00000225315	intergenic_region	ENSG00000215905-ENSG00000225315	.	MODIFIER	intergenic_region	.	.	.	.	.	.	.	.	.	.	.	.	Enhancer;Enhancer;CTCF Binding Site	.	.
1	24040880	Sniffles2.DEL.188FM0	N	<DEL:-62>	DEL	DEL	-62	196.198	159.505	888	870	18	0.0203	novel	0.0174	0.0174	low_frequency	0.0519	0.0174	0	0.00305	0	0.0178	0.0527	0.0174	0	0.00311	0	0.481	1	1	1	1	0.487	1	1	1	1	0.0169	0.981	0.7	0.7	0.742	0.00218	0.00441	0.503	confident	GRCh38_gclt25orgt65_slop50;GRCh38_alldifficultregions;GRCh38_notinalldifficultregions	ENSG00000225315	ENSG00000225315	transcript	ENST00000439239.2	pseudogene	LOW	splice_region_variant&non_coding_transcript_exon_variant	.	.	.	.	.	.	.	.	.	.	.	.	.	.	.
1	24070089	Sniffles2.INS.1888M0	N	<INS:150>	INS	INS	150	177.889	384.379	888	865	23	0.0259	novel	0.00451	0.00451	rare	0.0124	0.00694	0	0	0	0.00462	0.0126	0.00709	0	0	0	1	1	1	1	1	1	1	1	1	1	0.00394	0.999	0.875	0.875	0.783	0.000296	0.00034	0.76	confident	GRCh38_SimpleRepeat_homopolymer_4to6_slop5;GRCh38_notinalldifficultregions	MYOM3;MYOM3-AS1;ENSG00000225315	ENSG00000142661;ENSG00000230703;ENSG00000225315	transcript;transcript;transcript	ENST00000374434.4;ENST00000429191.1;ENST00000439239.2	protein_coding;pseudogene;pseudogene	MODIFIER;MODIFIER;MODIFIER	intron_variant;intron_variant;intron_variant	MYOM3	ENSG00000142661	transcript	ENST00000374434.4	protein_coding	MODIFIER	intron_variant	.	.	.	.	.	.	.	.
1	24076509	Sniffles2.DEL.1892M0	N	<DEL:-316>	DEL	DEL	-316	125.267	167.811	888	880	8	0.00901	known	0.351	0.351	common	0.361	0.354	0.444	0.406	0.19	0.353	0.362	0.354	0.446	0.406	0.195	0.0176	0.47	0.756	0.00967	0.329	0.0353	0.47	0.755	0.00967	0.456	0.352	0.97	0.973	0.973	0.969	0.426	0.426	0.995	confident	GRCh38_AllHomopolymers_gt6bp_imperfectgt10bp_slop5;GRCh38_AllTandemRepeatsandHomopolymers_slop5;GRCh38_SimpleRepeat_homopolymer_gt11_slop5;GRCh38_SimpleRepeat_homopolymer_gt20_slop5;GRCh38_SimpleRepeat_homopolymer_4to6_slop5;GRCh38_SimpleRepeat_imperfecthomopolgt20_slop5;GRCh38_SimpleRepeat_imperfecthomopolgt10_slop5;GRCh38_lowmappabilityall;GRCh38_nonunique_l100_m2_e1;GRCh38_nonunique_l250_m0_e0;GRCh38_alllowmapandsegdupregions;GRCh38_alldifficultregions;GRCh38_notinalldifficultregions	MYOM3;MYOM3-AS1;ENSG00000225315	ENSG00000142661;ENSG00000230703;ENSG00000225315	transcript;transcript;transcript	ENST00000374434.4;ENST00000429191.1;ENST00000439239.2	protein_coding;pseudogene;pseudogene	MODIFIER;MODIFIER;MODIFIER	intron_variant;intron_variant;intron_variant	MYOM3	ENSG00000142661	transcript	ENST00000374434.4	protein_coding	MODIFIER	intron_variant	.	.	.	.	.	.	.	.
1	24162836	Sniffles2.INS.189FM0	N	<INS:55>	INS	INS	55	39.328	257.979	888	857	31	0.0349	novel	0.00113	0.00113	rare	0.00415	0	0	0	0	0.00117	0.00435	0	0	0	0	1	1	1	1	1	1	1	1	1	1	0	0.998	0	0	0.154	8.19e-06	2.34e-05	0.328	difficult	GRCh38_ancestry_Neanderthal;GRCh38_gclt25orgt65_slop50;GRCh38_AllTandemRepeatsandHomopolymers_slop5;GRCh38_AllTandemRepeats_gt100bp_slop5;GRCh38_allTandemRepeats;GRCh38_SimpleRepeat_homopolymer_4to6_slop5;GRCh38_AllTandemRepeats_201to10000bp_slop5;GRCh38_SimpleRepeat_quadTR_20to50_slop5;GRCh38_alldifficultregions	IFNLR1	ENSG00000185436	transcript	ENST00000327535.6	protein_coding	MODIFIER	intron_variant	IFNLR1	ENSG00000185436	transcript	ENST00000327535.6	protein_coding	MODIFIER	intron_variant	.	.	.	.	.	.	.	.
1	24193858	Sniffles2.DEL.18A9M0	N	<DEL:-3310>	DEL	DEL	-3310	76.34	9.924	888	865	23	0.0259	novel	0.114	0.114	common	0.0436	0.0903	0.217	0.113	0.132	0.116	0.0433	0.0916	0.22	0.115	0.136	0.0643	0.316	0.65	1	0.498	0.0575	0.322	0.652	1	0.508	0.113	0.95	0.836	0.836	0.857	0.127	0.123	0.92	confident	GRCh38_ancestry_Neanderthal;GRCh38_gclt25orgt65_slop50;GRCh38_AllHomopolymers_gt6bp_imperfectgt10bp_slop5;GRCh38_AllTandemRepeats_51to200bp_slop5;GRCh38_AllTandemRepeatsandHomopolymers_slop5;GRCh38_SimpleRepeat_homopolymer_gt11_slop5;GRCh38_SimpleRepeat_homopolymer_gt20_slop5;GRCh38_SimpleRepeat_diTR_11to50_slop5;GRCh38_allTandemRepeats;GRCh38_SimpleRepeat_homopolymer_7to11_slop5;GRCh38_SimpleRepeat_homopolymer_4to6_slop5;GRCh38_AllTandemRepeats_lt51bp_slop5;GRCh38_SimpleRepeat_imperfecthomopolgt20_slop5;GRCh38_SimpleRepeat_imperfecthomopolgt10_slop5;GRCh38_alldifficultregions;GRCh38_notinalldifficultregions	LINC02800;IFNLR1-GRHL3	ENSG00000230023;ENSG00000185436-ENSG00000158055	transcript;intergenic_region	ENST00000439059.2;ENSG00000185436-ENSG00000158055	pseudogene;.	MODIFIER;MODIFIER	upstream_gene_variant;intergenic_region	.	.	.	.	.	.	.	.	.	.	.	.	.	Enhancer;Transcription Start Site	.
1	24195928	Sniffles2.DEL.18ACM0	N	<DEL:-1254>	DEL	DEL	-1254	93.363	78.109	888	861	27	0.0304	novel	0.00338	0.00338	rare	0.00208	0	0.00893	0	0.00585	0.00348	0.00218	0	0.00909	0	0.00599	1	1	1	1	1	1	1	1	1	1	0.00113	0.991	0	0	0.28	0.000222	0.00224	0.143	confident	GRCh38_ancestry_Neanderthal;GRCh38_gclt25orgt65_slop50;GRCh38_AllHomopolymers_gt6bp_imperfectgt10bp_slop5;GRCh38_AllTandemRepeatsandHomopolymers_slop5;GRCh38_SimpleRepeat_homopolymer_gt11_slop5;GRCh38_SimpleRepeat_homopolymer_gt20_slop5;GRCh38_SimpleRepeat_homopolymer_4to6_slop5;GRCh38_SimpleRepeat_imperfecthomopolgt20_slop5;GRCh38_SimpleRepeat_imperfecthomopolgt10_slop5;GRCh38_alldifficultregions;GRCh38_notinalldifficultregions	LINC02800;IFNLR1-GRHL3	ENSG00000230023;ENSG00000185436-ENSG00000158055	transcript;intergenic_region	ENST00000439059.2;ENSG00000185436-ENSG00000158055	pseudogene;.	MODIFIER;MODIFIER	upstream_gene_variant;intergenic_region	.	.	.	.	.	.	.	.	.	.	.	.	.	.	.
1	24212030	Sniffles2.DEL.18BAM0	N	<DEL:-59>	DEL	DEL	-59	57.679	189.669	888	870	18	0.0203	novel	0.013	0.013	low_frequency	0.0104	0.00694	0.0119	0.0152	0.0205	0.0132	0.0107	0.00704	0.0121	0.0154	0.0208	1	1	1	1	0.0607	1	1	1	1	0.0618	0.00338	0.975	0.136	0.136	0.416	0.00467	0.00958	0.401	difficult	GRCh38_ancestry_Neanderthal;GRCh38_AllTandemRepeatsandHomopolymers_slop5;GRCh38_AllTandemRepeats_gt100bp_slop5;GRCh38_allTandemRepeats;GRCh38_AllTandemRepeats_201to10000bp_slop5;GRCh38_chainSelf;GRCh38_alldifficultregions	LINC02800;GRHL3	ENSG00000230023;ENSG00000158055	transcript;gene_variant	ENST00000439059.2;ENSG00000158055	pseudogene;.	MODIFIER;MODIFIER	downstream_gene_variant;intragenic_variant	.	.	.	.	.	.	.	.	.	.	.	.	.	.	.
1	24212200	Sniffles2.INS.18B3M0	N	<INS:111>	INS	INS	111	96.957	162.228	888	887	1	0.00113	known	0.684	0.316	common	0.614	0.705	0.818	0.598	0.716	0.684	0.612	0.705	0.818	0.598	0.716	4.18e-08	9.45e-05	0.0181	7.15e-11	0.00113	3.62e-08	9.45e-05	0.0181	7.15e-11	0.00113	0.745	0.583	0.592	0.469	0.454	0.674	0.64	0.528	difficult	GRCh38_ancestry_Neanderthal;GRCh38_AllTandemRepeatsandHomopolymers_slop5;GRCh38_AllTandemRepeats_gt100bp_slop5;GRCh38_allTandemRepeats;GRCh38_AllTandemRepeats_201to10000bp_slop5;GRCh38_chainSelf;GRCh38_alldifficultregions	LINC02800;GRHL3	ENSG00000230023;ENSG00000158055	transcript;gene_variant	ENST00000439059.2;ENSG00000158055	pseudogene;.	MODIFIER;MODIFIER	downstream_gene_variant;intragenic_variant	.	.	.	.	.	.	.	.	.	.	.	.	.	.	.
1	24253080	Sniffles2.INS.18B6M0	N	<INS:3344>	INS	INS	3344	64.526	5.587	888	863	25	0.0282	novel	0.022	0.022	low_frequency	0.0768	0.00694	0	0	0	0.022	0.0772	0.00704	0	0	0	5.58e-18	0.00348	1	1	1	1.8e-18	0.00353	1	1	1	0.0175	0.967	0.217	0.217	0.684	0.00671	0.00765	0.671	confident	GRCh38_notinalldifficultregions	GRHL3	ENSG00000158055	gene_variant	ENSG00000158055	.	MODIFIER	intragenic_variant	.	.	.	.	.	.	.	.	.	.	.	.	Enhancer	.	.
1	24253088	Sniffles2.BND.18C5M0	N	<BND:18C5M0>	BND	OTHER	.	0	1.091	888	864	24	0.027	not_compared	0.00169	0.00169	rare	0.00622	0	0	0	0	0.00174	0.00641	0	0	0	0	1	1	1	1	1	1	1	1	1	1	0.00169	0.993	0	0	0.571	9.32e-05	0.000416	0.266	confident	GRCh38_SimpleRepeat_homopolymer_4to6_slop5;GRCh38_notinalldifficultregions	COL14A1&GRHL3	ENSG00000187955&ENSG00000158055	transcript	ENST00000350501.9	protein_coding	HIGH	bidirectional_gene_fusion	COL14A1&GRHL3	ENSG00000187955&ENSG00000158055	transcript	ENST00000350501.9	protein_coding	HIGH	bidirectional_gene_fusion	.	.	.	.	.	Enhancer	.	.
1	24448674	Sniffles2.INS.18D9M0	N	<INS:2900>	INS	INS	2900	7.484	4.105	888	865	23	0.0259	novel	0.0529	0.0529	common	0.00415	0.118	0	0.162	0.0146	0.0526	0.00424	0.121	0	0.157	0.0151	0.00208	2.03e-14	1	3.53e-15	0.00013	0.00212	3.08e-14	1	9.32e-17	0.000138	0.0338	0.932	0.281	0.281	0.595	0.0983	0.113	0.748	confident	GRCh38_notinalldifficultregions	NIPAL3	ENSG00000001461	transcript	ENST00000374399.9	protein_coding	MODIFIER	intron_variant	NIPAL3	ENSG00000001461	transcript	ENST00000374399.9	protein_coding	MODIFIER	intron_variant	.	.	.	.	.	.	.	.
1	24461589	Sniffles2.DEL.18DBM0	N	<DEL:-51>	DEL	DEL	-51	108.781	357.663	888	871	17	0.0191	novel	0.00901	0.00901	low_frequency	0.0332	0	0	0	0	0.00918	0.0339	0	0	0	0	0.227	1	1	1	1	0.231	1	1	1	1	0.0107	0.992	0.867	0.867	0.741	0.000728	0.000858	0.74	difficult	GRCh38_AllTandemRepeatsandHomopolymers_slop5;GRCh38_AllTandemRepeats_gt100bp_slop5;GRCh38_allTandemRepeats;GRCh38_AllTandemRepeats_201to10000bp_slop5;GRCh38_alldifficultregions	NIPAL3	ENSG00000001461	transcript	ENST00000374399.9	protein_coding	MODIFIER	intron_variant	NIPAL3	ENSG00000001461	transcript	ENST00000374399.9	protein_coding	MODIFIER	intron_variant	.	.	.	.	.	.	.	.
1	24478047	Sniffles2.DEL.18DDM0	N	<DEL:-2904>	DEL	DEL	-2904	0.647	1.196	888	872	16	0.018	known	0.112	0.112	common	0.129	0.118	0.11	0.0671	0.129	0.113	0.13	0.115	0.112	0.0679	0.131	0.248	1	0.0321	1	0.487	0.246	1	0.0345	1	0.491	0.0963	0.914	0.703	0.703	0.736	0.0806	0.0877	0.813	confident	GRCh38_AllHomopolymers_gt6bp_imperfectgt10bp_slop5;GRCh38_AllTandemRepeatsandHomopolymers_slop5;GRCh38_SimpleRepeat_homopolymer_gt11_slop5;GRCh38_SimpleRepeat_homopolymer_7to11_slop5;GRCh38_SimpleRepeat_homopolymer_4to6_slop5;GRCh38_SimpleRepeat_imperfecthomopolgt10_slop5;GRCh38_lowmappabilityall;GRCh38_nonunique_l100_m2_e1;GRCh38_alllowmapandsegdupregions;GRCh38_alldifficultregions;GRCh38_notinalldifficultregions	ENSG00000288982;ENSG00000288982-RCAN3AS	ENSG00000288982;ENSG00000288982-ENSG00000286061	transcript;intergenic_region	ENST00000685637.1;ENSG00000288982-ENSG00000286061	pseudogene;.	MODIFIER;MODIFIER	downstream_gene_variant;intergenic_region	.	.	.	.	.	.	.	.	.	.	.	.	.	.	.
1	24531104	Sniffles2.INS.18E6M0	N	<INS:322>	INS	INS	322	125.276	158.26	888	864	24	0.027	known	0.0805	0.0805	common	0.272	0.0104	0	0	0.0263	0.0804	0.274	0.0105	0	0	0.0241	0.745	1	1	1	0.102	0.623	1	1	1	0.0827	0.0805	0.98	0.919	0.919	0.958	0.00625	0.00643	0.933	confident	GRCh38_SimpleRepeat_homopolymer_4to6_slop5;GRCh38_notinalldifficultregions	RCAN3;RCAN3AS	ENSG00000117602;ENSG00000286061	transcript;transcript	ENST00000374395.9;ENST00000651630.1	protein_coding;pseudogene	MODIFIER;MODIFIER	intron_variant;intron_variant	RCAN3	ENSG00000117602	transcript	ENST00000374395.9	protein_coding	MODIFIER	intron_variant	.	.	.	.	.	Enhancer	.	.
1	24569253	Sniffles2.DEL.18ECM0	N	<DEL:-5125>	DEL	DEL	-5125	0	0.714	888	858	30	0.0338	known	0.0259	0.0259	low_frequency	0.0871	0.0139	0	0	0	0.0268	0.0917	0.0142	0	0	0	0.0889	1	1	1	1	0.104	1	1	1	1	0.0203	0.981	0.667	0.667	0.821	0.00199	0.00216	0.81	confident	GRCh38_AllHomopolymers_gt6bp_imperfectgt10bp_slop5;GRCh38_AllTandemRepeatsandHomopolymers_slop5;GRCh38_SimpleRepeat_homopolymer_gt11_slop5;GRCh38_allTandemRepeats;GRCh38_SimpleRepeat_homopolymer_7to11_slop5;GRCh38_SimpleRepeat_homopolymer_4to6_slop5;GRCh38_AllTandemRepeats_lt51bp_slop5;GRCh38_SimpleRepeat_imperfecthomopolgt20_slop5;GRCh38_SimpleRepeat_imperfecthomopolgt10_slop5;GRCh38_alldifficultregions;GRCh38_notinalldifficultregions	NCMAP	ENSG00000184454	transcript	ENST00000374392.3	protein_coding	MODIFIER	intron_variant	NCMAP	ENSG00000184454	transcript	ENST00000374392.3	protein_coding	MODIFIER	intron_variant	Schizophrenia__bipolar_disorder_or_major_depressive_disorder_x_sex_interaction__3df_	1e-05	.	NCMAP	34099189	Enhancer	.	.
1	24602439	Sniffles2.DEL.1900M0	N	<DEL:-60>	DEL	DEL	-60	107.857	376.333	888	869	19	0.0214	novel	0.0546	0.0546	common	0.187	0.0208	0	0.00305	0	0.0558	0.191	0.0211	0	0.00312	0	0.136	1	1	1	1	0.143	1	1	1	1	0.0394	0.949	0.576	0.576	0.623	0.00449	0.0105	0.443	difficult	GRCh38_gclt25orgt65_slop50;GRCh38_lowmappabilityall;GRCh38_nonunique_l100_m2_e1;GRCh38_alllowmapandsegdupregions;GRCh38_alldifficultregions	NCMAP	ENSG00000184454	transcript	ENST00000374392.3	protein_coding	MODIFIER	intron_variant	NCMAP	ENSG00000184454	transcript	ENST00000374392.3	protein_coding	MODIFIER	intron_variant	.	.	.	.	.	.	.	.
1	24614548	Sniffles2.DEL.1904M0	N	<DEL:-95>	DEL	DEL	-95	98.728	281.88	888	866	22	0.0248	novel	0.00225	0.00225	rare	0.00208	0	0.00298	0.0061	0	0.00231	0.00215	0	0.00303	0.00621	0	1	1	1	1	1	1	1	1	1	1	0.000563	0.994	0	0	0.329	0.00102	0.00307	0.301	confident	GRCh38_SimpleRepeat_homopolymer_4to6_slop5;GRCh38_notinalldifficultregions	NCMAP-Y_RNA	ENSG00000184454-ENSG00000239106	intergenic_region	ENSG00000184454-ENSG00000239106	.	MODIFIER	intergenic_region	.	.	.	.	.	.	.	.	.	.	.	.	.	.	.
1	24614775	Sniffles2.INS.18F7M0	N	<INS:317>	INS	INS	317	96.991	106.85	888	876	12	0.0135	known	0.341	0.341	common	0.624	0.226	0.173	0.311	0.231	0.344	0.63	0.227	0.174	0.315	0.235	0.584	0.473	0.417	0.586	0.000355	0.678	0.469	0.417	0.584	0.000397	0.333	0.864	0.791	0.791	0.777	0.333	0.333	0.905	confident	GRCh38_notinalldifficultregions	NCMAP-Y_RNA	ENSG00000184454-ENSG00000239106	intergenic_region	ENSG00000184454-ENSG00000239106	.	MODIFIER	intergenic_region	.	.	.	.	.	.	.	.	.	.	.	.	.	.	.
1	24622897	Sniffles2.INS.18F8M0	N	<INS:315>	INS	INS	315	148.941	268.526	888	869	19	0.0214	novel	0.0338	0.0338	low_frequency	0.114	0.0139	0	0	0.00292	0.0345	0.117	0.0141	0	0	0.00299	0.525	1	1	1	1	0.534	1	1	1	1	0.0327	0.986	0.875	0.875	0.911	0.00644	0.00706	0.736	difficult	GRCh38_AllHomopolymers_gt6bp_imperfectgt10bp_slop5;GRCh38_AllTandemRepeatsandHomopolymers_slop5;GRCh38_SimpleRepeat_homopolymer_gt11_slop5;GRCh38_SimpleRepeat_imperfecthomopolgt10_slop5;GRCh38_alldifficultregions	Y_RNA;NCMAP-Y_RNA	ENSG00000239106;ENSG00000184454-ENSG00000239106	transcript;intergenic_region	ENST00000459380.1;ENSG00000184454-ENSG00000239106	misc_RNA;.	MODIFIER;MODIFIER	downstream_gene_variant;intergenic_region	.	.	.	.	.	.	.	.	.	.	.	.	.	.	.
1	24631864	Sniffles2.DEL.1905M0	N	<DEL:-137>	DEL	DEL	-137	71.262	362.252	888	874	14	0.0158	known	0.0715	0.0715	common	0.201	0.0312	0.0149	0.0427	0.00585	0.0721	0.205	0.0315	0.0152	0.0432	0.00588	0.421	1	1	0.251	1	0.688	1	1	0.254	1	0.0636	0.956	0.754	0.754	0.803	0.0285	0.0339	0.781	confident	GRCh38_lowmappabilityall;GRCh38_nonunique_l100_m2_e1;GRCh38_nonunique_l250_m0_e0;GRCh38_alllowmapandsegdupregions;GRCh38_alldifficultregions;GRCh38_notinalldifficultregions	SRRM1	ENSG00000133226	gene_variant	ENSG00000133226	.	MODIFIER	intragenic_variant	.	.	.	.	.	.	.	.	.	.	.	.	.	.	.
1	24668152	Sniffles2.INS.18FCM0	N	<INS:128>	INS	INS	128	116.749	193.432	888	871	17	0.0191	known	0.00957	0.00957	low_frequency	0	0	0.0506	0	0	0.00976	0	0	0.0515	0	0	1	1	1	1	1	1	1	1	1	1	0.00394	0.973	0	0	0.349	0.000403	0.00344	0.183	confident	GRCh38_SimpleRepeat_homopolymer_4to6_slop5;GRCh38_notinalldifficultregions	SRRM1	ENSG00000133226	transcript	ENST00000374389.8	protein_coding	MODIFIER	intron_variant	SRRM1	ENSG00000133226	transcript	ENST00000374389.8	protein_coding	MODIFIER	intron_variant	.	.	.	.	.	.	.	.
1	24724112	Sniffles2.INS.190FM0	N	<INS:57>	INS	INS	57	99.744	399.56	888	864	24	0.027	novel	0.00169	0.00169	rare	0	0.00347	0	0	0.00585	0.00174	0	0.00355	0	0	0.00617	1	1	1	1	0.00293	1	1	1	1	0.0031	0.000563	0.997	0	0	0.481	0.00179	0.00284	0.468	confident	GRCh38_notinalldifficultregions	ENSG00000284699-CLIC4	ENSG00000284699-ENSG00000169504	intergenic_region	ENSG00000284699-ENSG00000169504	.	MODIFIER	intergenic_region	.	.	.	.	.	.	.	.	.	.	.	.	.	.	.
1	24730344	Sniffles2.INS.1910M0	N	<INS:253>	INS	INS	253	103.893	73.616	888	888	0	0	novel	0.981	0.019	low_frequency	0.975	0.986	0.973	0.997	0.977	0.981	0.975	0.986	0.973	0.997	0.977	1	1	1	1	1	1	1	1	1	1	0.992	0.952	0.952	0.0882	0.427	0.992	0.985	0.443	difficult	GRCh38_AllHomopolymers_gt6bp_imperfectgt10bp_slop5;GRCh38_AllTandemRepeatsandHomopolymers_slop5;GRCh38_SimpleRepeat_homopolymer_4to6_slop5;GRCh38_SimpleRepeat_imperfecthomopolgt20_slop5;GRCh38_SimpleRepeat_imperfecthomopolgt10_slop5;GRCh38_alldifficultregions	ENSG00000284699-CLIC4	ENSG00000284699-ENSG00000169504	intergenic_region	ENSG00000284699-ENSG00000169504	.	MODIFIER	intergenic_region	.	.	.	.	.	.	.	.	.	.	.	.	.	.	.
1	24740764	Sniffles2.INS.1911M0	N	<INS:53>	INS	INS	53	58.691	416.047	888	871	17	0.0191	novel	0.00113	0.00113	rare	0	0	0.00298	0.00305	0	0.00115	0	0	0.00301	0.00311	0	1	1	1	1	1	1	1	1	1	1	0.000563	0.997	0	0	0.321	7.17e-06	0.000347	0.0784	confident	GRCh38_SimpleRepeat_homopolymer_4to6_slop5;GRCh38_notinalldifficultregions	CLIC4;ENSG00000284699-CLIC4	ENSG00000169504;ENSG00000284699-ENSG00000169504	transcript;intergenic_region	ENST00000374379.9;ENSG00000284699-ENSG00000169504	protein_coding;.	MODIFIER;MODIFIER	upstream_gene_variant;intergenic_region	.	.	.	.	.	.	.	.	.	.	.	.	.	.	.
1	24799916	Sniffles2.DEL.1928M0	N	<DEL:-297>	DEL	DEL	-297	114.183	187.764	888	888	0	0	novel	0.927	0.073	common	0.838	0.965	0.958	0.973	0.947	0.927	0.838	0.965	0.958	0.973	0.947	0.054	1	1	1	1	0.054	1	1	1	1	0.958	0.833	0.834	0.181	0.462	0.981	0.967	0.465	difficult	GRCh38_gclt25orgt65_slop50;GRCh38_AllHomopolymers_gt6bp_imperfectgt10bp_slop5;GRCh38_AllTandemRepeatsandHomopolymers_slop5;GRCh38_AllTandemRepeats_gt100bp_slop5;GRCh38_allTandemRepeats;GRCh38_SimpleRepeat_homopolymer_7to11_slop5;GRCh38_SimpleRepeat_homopolymer_4to6_slop5;GRCh38_AllTandemRepeats_201to10000bp_slop5;GRCh38_SimpleRepeat_imperfecthomopolgt10_slop5;GRCh38_lowmappabilityall;GRCh38_nonunique_l100_m2_e1;GRCh38_nonunique_l250_m0_e0;GRCh38_alllowmapandsegdupregions;GRCh38_alldifficultregions	CLIC4	ENSG00000169504	transcript	ENST00000374379.9	protein_coding	MODIFIER	intron_variant	CLIC4	ENSG00000169504	transcript	ENST00000374379.9	protein_coding	MODIFIER	intron_variant	.	.	.	.	.	.	.	.
1	24832197	Sniffles2.DEL.192AM0	N	<DEL:-2822>	DEL	DEL	-2822	68.9	3.394	888	886	2	0.00225	known	0.939	0.061	common	0.807	0.962	0.997	0.991	0.997	0.94	0.81	0.965	0.997	0.991	0.997	0.0397	1	1	1	1	0.0893	1	1	1	1	0.944	0.934	0.943	0.6	0.714	0.97	0.968	0.689	difficult	GRCh38_gclt25orgt65_slop50;GRCh38_AllHomopolymers_gt6bp_imperfectgt10bp_slop5;GRCh38_AllTandemRepeats_51to200bp_slop5;GRCh38_AllTandemRepeatsandHomopolymers_slop5;GRCh38_SimpleRepeat_homopolymer_gt11_slop5;GRCh38_AllTandemRepeats_gt100bp_slop5;GRCh38_allTandemRepeats;GRCh38_SimpleRepeat_homopolymer_7to11_slop5;GRCh38_SimpleRepeat_homopolymer_4to6_slop5;GRCh38_SimpleRepeat_imperfecthomopolgt20_slop5;GRCh38_AllTandemRepeats_201to10000bp_slop5;GRCh38_SimpleRepeat_imperfecthomopolgt10_slop5;GRCh38_lowmappabilityall;GRCh38_nonunique_l100_m2_e1;GRCh38_nonunique_l250_m0_e0;GRCh38_chainSelf;GRCh38_segdups;GRCh38_alllowmapandsegdupregions;GRCh38_alldifficultregions	CLIC4	ENSG00000169504	transcript	ENST00000374379.9	protein_coding	MODIFIER	intron_variant	CLIC4	ENSG00000169504	transcript	ENST00000374379.9	protein_coding	MODIFIER	intron_variant	.	.	.	.	.	TF binding;CTCF Binding Site;Open chromatin;CTCF Binding Site	.	.
1	24833489	Sniffles2.DEL.192BM0	N	<DEL:-125>	DEL	DEL	-125	110.315	328.26	888	854	34	0.0383	novel	0.0146	0.0146	low_frequency	0.0456	0.0139	0	0	0	0.0152	0.0482	0.0141	0	0	0	0.395	1	1	1	1	0.412	1	1	1	1	0.0107	0.981	0.52	0.52	0.62	0.00907	0.00937	0.714	difficult	GRCh38_gclt25orgt65_slop50;GRCh38_AllHomopolymers_gt6bp_imperfectgt10bp_slop5;GRCh38_AllTandemRepeatsandHomopolymers_slop5;GRCh38_AllTandemRepeats_gt100bp_slop5;GRCh38_allTandemRepeats;GRCh38_SimpleRepeat_homopolymer_7to11_slop5;GRCh38_SimpleRepeat_homopolymer_4to6_slop5;GRCh38_AllTandemRepeats_201to10000bp_slop5;GRCh38_lowmappabilityall;GRCh38_nonunique_l100_m2_e1;GRCh38_nonunique_l250_m0_e0;GRCh38_segdups;GRCh38_alllowmapandsegdupregions;GRCh38_alldifficultregions	CLIC4	ENSG00000169504	transcript	ENST00000374379.9	protein_coding	MODIFIER	intron_variant	CLIC4	ENSG00000169504	transcript	ENST00000374379.9	protein_coding	MODIFIER	intron_variant	.	.	.	.	.	.	.	.
1	24852250	Sniffles2.DEL.192CM0	N	<DEL:-5286>	DEL	DEL	-5286	1.453	1.916	888	865	23	0.0259	known	0.00563	0.00563	low_frequency	0	0.00694	0	0.0061	0.0175	0.00578	0	0.00704	0	0.00617	0.0183	1	1	1	1	1	1	1	1	1	1	0.000563	0.988	0	0	0.361	0.0018	0.00357	0.404	confident	GRCh38_AllHomopolymers_gt6bp_imperfectgt10bp_slop5;GRCh38_AllTandemRepeatsandHomopolymers_slop5;GRCh38_SimpleRepeat_homopolymer_gt11_slop5;GRCh38_allTandemRepeats;GRCh38_SimpleRepeat_homopolymer_7to11_slop5;GRCh38_SimpleRepeat_homopolymer_4to6_slop5;GRCh38_AllTandemRepeats_lt51bp_slop5;GRCh38_SimpleRepeat_imperfecthomopolgt20_slop5;GRCh38_SimpleRepeat_imperfecthomopolgt10_slop5;GRCh38_lowmappabilityall;GRCh38_nonunique_l100_m2_e1;GRCh38_alllowmapandsegdupregions;GRCh38_alldifficultregions;GRCh38_notinalldifficultregions	CLIC4-RUNX3	ENSG00000169504-ENSG00000020633	intergenic_region	ENSG00000169504-ENSG00000020633	.	MODIFIER	intergenic_region	.	.	.	.	.	.	.	.	.	.	.	.	Enhancer;Enhancer;Enhancer	.	.
1	24856234	Sniffles2.INS.1924M0	N	<INS:167>	INS	INS	167	151.22	426.059	888	866	22	0.0248	novel	0.00113	0.00113	rare	0.00208	0	0	0.00305	0	0.00116	0.00215	0	0	0.00307	0	1	1	1	1	1	1	1	1	1	1	0	0.998	0	0	0.0789	0.00014	0.000549	0.216	confident	GRCh38_notinalldifficultregions	CLIC4-RUNX3	ENSG00000169504-ENSG00000020633	intergenic_region	ENSG00000169504-ENSG00000020633	.	MODIFIER	intergenic_region	.	.	.	.	.	.	.	.	.	.	.	.	.	.	.
1	24873629	Sniffles2.INS.1925M0	N	<INS:69>	INS	INS	69	164.027	326.245	888	868	20	0.0225	novel	0.00676	0.00676	low_frequency	0	0.0174	0	0.0183	0.00292	0.00691	0	0.0176	0	0.0189	0.00298	1	1	1	1	1	1	1	1	1	1	0.00676	0.986	0.5	0.5	0.567	0.0239	0.0248	0.804	difficult	GRCh38_gclt25orgt65_slop50;GRCh38_AllTandemRepeats_51to200bp_slop5;GRCh38_AllTandemRepeatsandHomopolymers_slop5;GRCh38_AllTandemRepeats_gt100bp_slop5;GRCh38_allTandemRepeats;GRCh38_alldifficultregions	CLIC4-RUNX3	ENSG00000169504-ENSG00000020633	intergenic_region	ENSG00000169504-ENSG00000020633	.	MODIFIER	intergenic_region	.	.	.	.	.	.	.	.	.	.	.	.	Open chromatin	.	.
1	24875331	Sniffles2.DEL.192FM0	N	<DEL:-1814>	DEL	DEL	-1814	32.676	8.024	888	868	20	0.0225	known	0.0276	0.0276	low_frequency	0.0975	0.00694	0	0	0	0.0282	0.0992	0.00719	0	0	0	0.256	1	1	1	1	0.26	1	1	1	1	0.0203	0.957	0.422	0.422	0.548	0.00128	0.00232	0.47	confident	GRCh38_gclt25orgt65_slop50;GRCh38_AllHomopolymers_gt6bp_imperfectgt10bp_slop5;GRCh38_AllTandemRepeats_51to200bp_slop5;GRCh38_AllTandemRepeatsandHomopolymers_slop5;GRCh38_allTandemRepeats;GRCh38_SimpleRepeat_homopolymer_7to11_slop5;GRCh38_SimpleRepeat_homopolymer_4to6_slop5;GRCh38_AllTandemRepeats_lt51bp_slop5;GRCh38_SimpleRepeat_imperfecthomopolgt20_slop5;GRCh38_SimpleRepeat_imperfecthomopolgt10_slop5;GRCh38_allOtherDifficultregions;GRCh38_gnomAD_InbreedingCoeff_slop1bp_merge1000bp;GRCh38_alldifficultregions;GRCh38_notinalldifficultregions	CLIC4-RUNX3	ENSG00000169504-ENSG00000020633	intergenic_region	ENSG00000169504-ENSG00000020633	.	MODIFIER	intergenic_region	.	.	.	.	.	.	.	.	.	.	.	.	Enhancer;Enhancer	.	.
1	25019914	Sniffles2.INS.1946M0	N	<INS:51>	INS	INS	51	145.878	377.29	888	858	30	0.0338	novel	0.00113	0.00113	rare	0	0.00347	0	0.00305	0	0.00117	0	0.00357	0	0.00316	0	1	1	1	1	1	1	1	1	1	1	0.000563	0.997	0	0	0.351	0.0113	0.013	0.715	difficult	GRCh38_AllTandemRepeatsandHomopolymers_slop5;GRCh38_AllTandemRepeats_gt100bp_slop5;GRCh38_allTandemRepeats;GRCh38_AllTandemRepeats_201to10000bp_slop5;GRCh38_chainSelf;GRCh38_alldifficultregions	MIR4425;ENSG00000261025-MIR4425	ENSG00000264371;ENSG00000261025-ENSG00000264371	transcript;intergenic_region	ENST00000580572.1;ENSG00000261025-ENSG00000264371	miRNA;.	MODIFIER;MODIFIER	upstream_gene_variant;intergenic_region	.	.	.	.	.	.	.	.	.	.	.	.	.	.	.
1	25019924	Sniffles2.DEL.194EM0	N	<DEL:-52>	DEL	DEL	-52	65.031	241.885	888	862	26	0.0293	novel	0.00169	0.00169	rare	0.00208	0	0.00298	0	0.00292	0.00174	0.00215	0	0.00303	0	0.00301	1	1	1	1	1	1	1	1	1	1	0	0.997	0	0	0.0297	7.07e-05	0.000394	0.298	difficult	GRCh38_AllTandemRepeatsandHomopolymers_slop5;GRCh38_SimpleRepeat_diTR_11to50_slop5;GRCh38_AllTandemRepeats_gt100bp_slop5;GRCh38_allTandemRepeats;GRCh38_AllTandemRepeats_201to10000bp_slop5;GRCh38_chainSelf;GRCh38_alldifficultregions	MIR4425;ENSG00000261025-MIR4425	ENSG00000264371;ENSG00000261025-ENSG00000264371	transcript;intergenic_region	ENST00000580572.1;ENSG00000261025-ENSG00000264371	miRNA;.	MODIFIER;MODIFIER	upstream_gene_variant;intergenic_region	.	.	.	.	.	.	.	.	.	.	.	.	.	.	.
1	25044976	Sniffles2.INS.1947M0	N	<INS:101>	INS	INS	101	44.488	57.104	888	888	0	0	novel	0.894	0.106	common	0.894	0.885	0.893	0.933	0.866	0.895	0.896	0.885	0.893	0.933	0.866	0.0857	0.217	0.222	1	0.0465	0.0865	0.217	0.222	1	0.0465	0.921	0.821	0.821	0.436	0.584	0.914	0.91	0.713	difficult	GRCh38_AllTandemRepeats_51to200bp_slop5;GRCh38_AllTandemRepeatsandHomopolymers_slop5;GRCh38_AllTandemRepeats_gt100bp_slop5;GRCh38_allTandemRepeats;GRCh38_alldifficultregions	LINC02793;ENSG00000233755	ENSG00000285823;ENSG00000233755	transcript;gene_variant	ENST00000648363.1;ENSG00000233755	pseudogene;.	MODIFIER;MODIFIER	intron_variant;intragenic_variant	.	.	.	.	.	.	.	.	.	.	.	.	.	.	.
1	25045090	Sniffles2.DEL.1950M0	N	<DEL:-2712>	DEL	DEL	-2712	369.504	113.738	888	868	20	0.0225	known	0.00113	0.00113	rare	0	0	0	0	0.00585	0.00115	0	0	0	0	0.00599	1	1	1	1	1	1	1	1	1	1	0	0.998	0	0	0.137	8.71e-05	0.000422	0.192	confident	GRCh38_AllHomopolymers_gt6bp_imperfectgt10bp_slop5;GRCh38_AllTandemRepeatsandHomopolymers_slop5;GRCh38_SimpleRepeat_homopolymer_7to11_slop5;GRCh38_SimpleRepeat_homopolymer_4to6_slop5;GRCh38_alldifficultregions;GRCh38_notinalldifficultregions	ENSG00000233755&LINC02793;LINC02793;LINC02793;ENSG00000233755	ENSG00000233755&ENSG00000285823;ENSG00000285823;ENSG00000285823;ENSG00000233755	gene_variant;transcript;transcript;gene_variant	ENSG00000285823;ENST00000648363.1;ENST00000648363.1;ENSG00000233755	.;pseudogene;pseudogene;.	HIGH;HIGH;MODIFIER;MODIFIER	bidirectional_gene_fusion;splice_acceptor_variant&splice_region_variant&intron_variant&non_coding_transcript_exon_variant;downstream_gene_variant;intragenic_variant	.	.	.	.	.	.	.	.	.	.	.	.	Enhancer	.	.
1	25054266	Sniffles2.INS.1948M0	N	<INS:286>	INS	INS	286	109.316	87.377	888	888	0	0	novel	0.986	0.014	low_frequency	0.977	0.993	0.991	0.988	0.985	0.986	0.977	0.993	0.991	0.988	0.985	1	1	1	1	1	1	1	1	1	1	0.993	0.963	0.963	0.08	0.411	0.995	0.989	0.363	difficult	GRCh38_AllTandemRepeatsandHomopolymers_slop5;GRCh38_AllTandemRepeats_gt100bp_slop5;GRCh38_allTandemRepeats;GRCh38_AllTandemRepeats_201to10000bp_slop5;GRCh38_alldifficultregions	ENSG00000233755	ENSG00000233755	gene_variant	ENSG00000233755	.	MODIFIER	intragenic_variant	.	.	.	.	.	.	.	.	.	.	.	.	.	.	.
1	25108873	Sniffles2.INS.195AM0	N	<INS:68>	INS	INS	68	39.185	78.901	888	888	0	0	novel	0.909	0.091	common	0.822	0.896	0.988	0.896	0.98	0.91	0.824	0.896	0.988	0.896	0.98	0.000119	0.179	1	0.0737	1	0.000205	0.179	1	0.0737	1	0.923	0.863	0.866	0.487	0.606	0.917	0.898	0.614	difficult	GRCh38_AllTandemRepeats_51to200bp_slop5;GRCh38_AllTandemRepeatsandHomopolymers_slop5;GRCh38_AllTandemRepeats_gt100bp_slop5;GRCh38_allTandemRepeats;GRCh38_alldifficultregions	ENSG00000233755;ENSG00000233755	ENSG00000233755;ENSG00000233755	transcript;gene_variant	ENST00000429666.1;ENSG00000233755	pseudogene;.	MODIFIER;MODIFIER	downstream_gene_variant;intragenic_variant	.	.	.	.	.	.	.	.	.	.	.	.	.	.	.
1	25121487	Sniffles2.INS.195CM0	N	<INS:125>	INS	INS	125	50.077	182.928	888	867	21	0.0236	known	0.0405	0.0405	low_frequency	0.127	0.0243	0.00595	0.00305	0.00292	0.0415	0.129	0.025	0.00606	0.00309	0.00305	0.00577	1	1	1	1	0.00669	1	1	1	1	0.0372	0.975	0.778	0.778	0.844	0.0123	0.0117	0.809	difficult	GRCh38_lowmappabilityall;GRCh38_nonunique_l100_m2_e1;GRCh38_alllowmapandsegdupregions;GRCh38_alldifficultregions	IFITM3P7;ENSG00000233755-IFITM3P7	ENSG00000233419;ENSG00000233755-ENSG00000233419	transcript;intergenic_region	ENST00000413189.1;ENSG00000233755-ENSG00000233419	processed_pseudogene;.	MODIFIER;MODIFIER	downstream_gene_variant;intergenic_region	.	.	.	.	.	.	.	.	.	.	.	.	Enhancer	.	.
1	25143425	Sniffles2.INS.195DM0	N	<INS:62>	INS	INS	62	102.682	518.859	888	867	21	0.0236	novel	0.00113	0.00113	rare	0.00208	0	0.00298	0	0	0.00115	0.00214	0	0.00303	0	0	1	1	1	1	1	1	1	1	1	1	0	0.998	0	0	0.136	0.000131	0.000312	0.297	confident	GRCh38_notinalldifficultregions	IFITM3P7-ENSG00000231953	ENSG00000233419-ENSG00000231953	intergenic_region	ENSG00000233419-ENSG00000231953	.	MODIFIER	intergenic_region	.	.	.	.	.	.	.	.	.	.	.	.	.	.	.
1	25159623	Sniffles2.DEL.1963M0	N	<DEL:-50>	DEL	DEL	-50	148.04	182.624	888	865	23	0.0259	novel	0.00113	0.00113	rare	0.00208	0	0	0.00305	0	0.00116	0.00215	0	0	0.00311	0	1	1	1	1	1	1	1	1	1	1	0	0.998	0	0	0.104	0.000552	0.00138	0.326	confident	GRCh38_SimpleRepeat_homopolymer_4to6_slop5;GRCh38_notinalldifficultregions	IFITM3P7-ENSG00000231953	ENSG00000233419-ENSG00000231953	intergenic_region	ENSG00000233419-ENSG00000231953	.	MODIFIER	intergenic_region	.	.	.	.	.	.	.	.	.	.	.	.	.	.	.
1	25166876	Sniffles2.DEL.1964M0	N	<DEL:-80>	DEL	DEL	-80	62.543	257.499	888	874	14	0.0158	novel	0.24	0.24	common	0.492	0.111	0.217	0.0366	0.214	0.243	0.496	0.111	0.223	0.0377	0.215	1	0.383	0.364	0.188	0.259	0.796	0.383	0.373	0.194	0.258	0.233	0.914	0.826	0.826	0.89	0.0372	0.0397	0.891	difficult	GRCh38_AllTandemRepeatsandHomopolymers_slop5;GRCh38_AllTandemRepeats_gt100bp_slop5;GRCh38_allTandemRepeats;GRCh38_AllTandemRepeats_201to10000bp_slop5;GRCh38_SimpleRepeat_quadTR_20to50_slop5;GRCh38_alldifficultregions	IFITM3P7-ENSG00000231953	ENSG00000233419-ENSG00000231953	intergenic_region	ENSG00000233419-ENSG00000231953	.	MODIFIER	intergenic_region	.	.	.	.	.	.	.	.	.	.	.	.	.	.	.
1	25166897	Sniffles2.INS.1961M0	N	<INS:62>	INS	INS	62	60.655	88.146	888	879	9	0.0101	novel	0.342	0.342	common	0.313	0.365	0.25	0.418	0.38	0.343	0.316	0.365	0.252	0.417	0.379	0.656	0.478	0.681	0.0024	0.00582	0.764	0.478	0.68	0.00361	0.00878	0.352	0.712	0.64	0.64	0.646	0.428	0.42	0.674	difficult	GRCh38_AllTandemRepeatsandHomopolymers_slop5;GRCh38_AllTandemRepeats_gt100bp_slop5;GRCh38_allTandemRepeats;GRCh38_AllTandemRepeats_201to10000bp_slop5;GRCh38_SimpleRepeat_quadTR_20to50_slop5;GRCh38_alldifficultregions	IFITM3P7-ENSG00000231953	ENSG00000233419-ENSG00000231953	intergenic_region	ENSG00000233419-ENSG00000231953	.	MODIFIER	intergenic_region	.	.	.	.	.	.	.	.	.	.	.	.	.	.	.
1	25200970	Sniffles2.INS.196FM0	N	<INS:54>	INS	INS	54	129.337	402.613	888	861	27	0.0304	novel	0.00394	0.00394	rare	0	0.00694	0	0.0152	0	0.00406	0	0.00719	0	0.0154	0	1	1	1	1	1	1	1	1	1	1	0.00563	0.99	0.571	0.571	0.723	0.00679	0.00895	0.763	confident	GRCh38_notinalldifficultregions	IFITM3P7-ENSG00000231953	ENSG00000233419-ENSG00000231953	intergenic_region	ENSG00000233419-ENSG00000231953	.	MODIFIER	intergenic_region	.	.	.	.	.	.	.	.	.	.	.	.	.	.	.
1	25236787	Sniffles2.INS.1970M0	N	<INS:330>	INS	INS	330	154.089	253.472	888	869	19	0.0214	novel	0.0169	0.0169	low_frequency	0.0602	0.00347	0	0	0	0.0173	0.0622	0.00352	0	0	0	0.592	1	1	1	1	0.605	1	1	1	1	0.0135	0.983	0.655	0.655	0.801	0.0011	0.00103	0.832	confident	GRCh38_notinalldifficultregions	SYF2;ENSG00000284657;ENSG00000284602;ENSG00000284602-ENSG00000284657	ENSG00000117614;ENSG00000284657;ENSG00000284602;ENSG00000284602-ENSG00000284657	transcript;transcript;transcript;intergenic_region	ENST00000236273.9;ENST00000641059.1;ENST00000641729.1;ENSG00000284602-ENSG00000284657	protein_coding;pseudogene;pseudogene;.	MODIFIER;MODIFIER;MODIFIER;MODIFIER	upstream_gene_variant;upstream_gene_variant;downstream_gene_variant;intergenic_region	.	.	.	.	.	.	.	.	.	.	.	.	.	.	.
1	25241230	Sniffles2.INS.1971M0	N	<INS:52>	INS	INS	52	103.885	369.548	888	872	16	0.018	novel	0.00113	0.00113	rare	0	0.00694	0	0	0	0.00115	0	0.00704	0	0	0	1	1	1	1	1	1	1	1	1	1	0	0.998	0	0	0.172	2.77e-05	0.000523	0.175	difficult	GRCh38_AllHomopolymers_gt6bp_imperfectgt10bp_slop5;GRCh38_AllTandemRepeatsandHomopolymers_slop5;GRCh38_SimpleRepeat_homopolymer_gt11_slop5;GRCh38_SimpleRepeat_homopolymer_gt20_slop5;GRCh38_SimpleRepeat_imperfecthomopolgt20_slop5;GRCh38_SimpleRepeat_imperfecthomopolgt10_slop5;GRCh38_alldifficultregions	RSRP1;ENSG00000284657;ENSG00000284657-RSRP1	ENSG00000117616;ENSG00000284657;ENSG00000284657-ENSG00000117616	transcript;transcript;intergenic_region	ENST00000243189.12;ENST00000641059.1;ENSG00000284657-ENSG00000117616	protein_coding;pseudogene;.	MODIFIER;MODIFIER;MODIFIER	downstream_gene_variant;downstream_gene_variant;intergenic_region	.	.	.	.	.	.	.	.	.	.	.	.	.	.	.
1	25270236	Sniffles2.INS.1973M0	N	<INS:1802>	INS	INS	1802	6.535	291.439	888	778	110	0.124	known	0.00113	0.00113	rare	0.00415	0	0	0	0	0.00128	0.00453	0	0	0	0	1	1	1	1	1	1	1	1	1	1	0.000563	0.997	0	0	0.482	1.43e-05	1.73e-05	0.634	difficult	GRCh38_SimpleRepeat_homopolymer_4to6_slop5;GRCh38_lowmappabilityall;GRCh38_nonunique_l100_m2_e1;GRCh38_segdups_gt10kb;GRCh38_segdups;GRCh38_alllowmapandsegdupregions;GRCh38_alldifficultregions	RHD;ENSG00000261349;RSRP1	ENSG00000187010;ENSG00000261349;ENSG00000117616	transcript;transcript;gene_variant	ENST00000342055.9;ENST00000566714.1;ENSG00000117616	protein_coding;unprocessed_pseudogene;.	MODIFIER;MODIFIER;MODIFIER	upstream_gene_variant;upstream_gene_variant;intragenic_variant	.	.	.	.	.	.	.	.	.	.	.	.	Enhancer	.	.
1	25283064	Sniffles2.DEL.197AM0	N	<DEL:-107>	DEL	DEL	-107	47.338	275.611	888	773	115	0.13	novel	0.0141	0.0141	low_frequency	0	0.0139	0.0149	0.0274	0.0205	0.0162	0	0.0156	0.0152	0.036	0.0238	1	1	1	0.107	0.0607	1	1	1	0.138	0.0704	0.00619	0.962	0	0	0.402	0.0116	0.0171	0.437	difficult	GRCh38_SimpleRepeat_homopolymer_4to6_slop5;GRCh38_segdups_gt10kb;GRCh38_segdups;GRCh38_alllowmapandsegdupregions;GRCh38_alldifficultregions	RHD;RSRP1	ENSG00000187010;ENSG00000117616	transcript;gene_variant	ENST00000342055.9;ENSG00000117616	protein_coding;.	MODIFIER;MODIFIER	intron_variant;intragenic_variant	RHD	ENSG00000187010	transcript	ENST00000342055.9	protein_coding	MODIFIER	intron_variant	.	.	.	.	.	Enhancer	.	.
1	25287776	Sniffles2.INS.1974M0	N	<INS:109>	INS	INS	109	39.275	115.372	888	778	110	0.124	novel	0.036	0.036	low_frequency	0	0.0278	0.0357	0.064	0.0672	0.0411	0	0.031	0.037	0.0861	0.0762	1	1	1	0.0184	0.547	1	1	1	0.0412	0.596	0.0163	0.9	0	0	0.374	0.0204	0.0419	0.415	difficult	GRCh38_segdups_gt10kb;GRCh38_segdups;GRCh38_alllowmapandsegdupregions;GRCh38_alldifficultregions	RHD;RSRP1	ENSG00000187010;ENSG00000117616	transcript;gene_variant	ENST00000342055.9;ENSG00000117616	protein_coding;.	MODIFIER;MODIFIER	intron_variant;intragenic_variant	RHD	ENSG00000187010	transcript	ENST00000342055.9	protein_coding	MODIFIER	intron_variant	.	.	.	.	.	.	.	.
1	25299795	Sniffles2.INS.1986M0	N	<INS:140>	INS	INS	140	116.278	473.971	888	774	114	0.128	novel	0.00788	0.00788	low_frequency	0.0228	0.00694	0.00298	0	0	0.00904	0.0256	0.00794	0.00305	0	0	6.21e-05	0.00348	1	1	1	8.74e-05	0.00398	1	1	1	0.00619	0.985	0.2	0.2	0.786	0.000682	0.000762	0.618	difficult	GRCh38_segdups_gt10kb;GRCh38_segdups;GRCh38_alllowmapandsegdupregions;GRCh38_alldifficultregions	RHD;RSRP1	ENSG00000187010;ENSG00000117616	transcript;gene_variant	ENST00000342055.9;ENSG00000117616	protein_coding;.	MODIFIER;MODIFIER	intron_variant;intragenic_variant	RHD	ENSG00000187010	transcript	ENST00000342055.9	protein_coding	MODIFIER	intron_variant	.	.	.	.	.	.	.	.
1	25300951	Sniffles2.INS.1987M0	N	<INS:72>	INS	INS	72	275.905	297.439	888	770	118	0.133	novel	0.0203	0.0203	low_frequency	0.0622	0.0174	0.00298	0	0	0.0234	0.0688	0.0205	0.00305	0	0	5.8e-05	0.0347	1	1	1	0.000103	0.0409	1	1	1	0.0169	0.977	0.552	0.552	0.871	0.00141	0.00175	0.646	difficult	GRCh38_refseq_cds;GRCh38_segdups_gt10kb;GRCh38_segdups;GRCh38_alllowmapandsegdupregions;GRCh38_alldifficultregions	RHD;RHD;RSRP1	ENSG00000187010;ENSG00000187010;ENSG00000117616	transcript;transcript;gene_variant	ENST00000342055.9;ENST00000342055.9;ENSG00000117616	protein_coding;protein_coding;.	HIGH;HIGH;MODIFIER	frameshift_variant&stop_gained&synonymous_variant;frameshift_variant&stop_gained;intragenic_variant	RHD;RHD	ENSG00000187010;ENSG00000187010	transcript;transcript	ENST00000342055.9;ENST00000342055.9	protein_coding;protein_coding	HIGH;HIGH	frameshift_variant&stop_gained&synonymous_variant;frameshift_variant&stop_gained	.	.	.	.	.	Open chromatin	.	.
1	25322567	Sniffles2.INS.1989M0	N	<INS:973>	INS	INS	973	253.126	35.075	888	770	118	0.133	novel	0.00845	0.00845	low_frequency	0.0104	0.0139	0.00595	0.00305	0.00877	0.00974	0.0114	0.0158	0.00617	0.0042	0.0106	0.0207	0.0209	1	1	1	0.0227	0.0237	1	1	1	0.00225	0.981	0	0	0.448	0.00229	0.00554	0.38	difficult	GRCh38_lowmappabilityall;GRCh38_nonunique_l100_m2_e1;GRCh38_nonunique_l250_m0_e0;GRCh38_segdups_gt10kb;GRCh38_segdups;GRCh38_alllowmapandsegdupregions;GRCh38_alldifficultregions	RHD;RSRP1	ENSG00000187010;ENSG00000117616	transcript;gene_variant	ENST00000342055.9;ENSG00000117616	protein_coding;.	MODIFIER;MODIFIER	intron_variant;intragenic_variant	RHD	ENSG00000187010	transcript	ENST00000342055.9	protein_coding	MODIFIER	intron_variant	.	.	.	.	.	Enhancer	.	.
1	25329716	Sniffles2.INV.1991M0	N	<INV:10882>	INV	OTHER	10882	4.992	0	888	816	72	0.0811	novel	0.00676	0.00676	low_frequency	0	0	0.0298	0	0.00585	0.00735	0	0	0.0307	0	0.00658	1	1	1	1	1	1	1	1	1	1	0.00225	0.984	0.0833	0.0833	0.251	0.00026	0.00241	0.128	confident	GRCh38_refseq_cds;GRCh38_gclt25orgt65_slop50;GRCh38_AllHomopolymers_gt6bp_imperfectgt10bp_slop5;GRCh38_AllTandemRepeatsandHomopolymers_slop5;GRCh38_SimpleRepeat_homopolymer_gt11_slop5;GRCh38_SimpleRepeat_homopolymer_gt20_slop5;GRCh38_AllTandemRepeats_gt100bp_slop5;GRCh38_allTandemRepeats;GRCh38_SimpleRepeat_homopolymer_7to11_slop5;GRCh38_SimpleRepeat_homopolymer_4to6_slop5;GRCh38_AllTandemRepeats_lt51bp_slop5;GRCh38_SimpleRepeat_imperfecthomopolgt20_slop5;GRCh38_AllTandemRepeats_201to10000bp_slop5;GRCh38_SimpleRepeat_imperfecthomopolgt10_slop5;GRCh38_lowmappabilityall;GRCh38_nonunique_l100_m2_e1;GRCh38_nonunique_l250_m0_e0;GRCh38_allOtherDifficultregions;GRCh38_gnomAD_InbreedingCoeff_slop1bp_merge1000bp;GRCh38_segdups_gt10kb;GRCh38_segdups;GRCh38_alllowmapandsegdupregions;GRCh38_alldifficultregions;GRCh38_notinalldifficultregions	RHD;RHD;RSRP1	ENSG00000187010;ENSG00000187010;ENSG00000117616	transcript;transcript;gene_variant	ENST00000342055.9;ENST00000342055.9;ENSG00000117616	protein_coding;protein_coding;.	MODIFIER;MODIFIER;MODIFIER	downstream_gene_variant;intron_variant;intragenic_variant	RHD	ENSG00000187010	transcript	ENST00000342055.9	protein_coding	MODIFIER	intron_variant	.	.	.	.	.	CTCF Binding Site;CTCF Binding Site;Promoter;Enhancer	Enhancer;Transcription Start Site;Transcription Start Site;Transcription Start Site;Transcription Start Site;Transcription Start Site	hsa-miR-92a-3p;hsa-miR-92b-3p
1	25331047	Sniffles2.DEL.198BM0	N	<DEL:-600>	DEL	DEL	-600	156.705	124.623	888	838	50	0.0563	novel	0.00282	0.00282	rare	0	0	0.0149	0	0	0.00298	0	0	0.0153	0	0	1	1	1	1	1	1	1	1	1	1	0.00113	0.994	0.2	0.2	0.437	6.15e-05	0.000768	0.178	difficult	GRCh38_AllHomopolymers_gt6bp_imperfectgt10bp_slop5;GRCh38_AllTandemRepeatsandHomopolymers_slop5;GRCh38_SimpleRepeat_homopolymer_gt11_slop5;GRCh38_SimpleRepeat_homopolymer_gt20_slop5;GRCh38_AllTandemRepeats_gt100bp_slop5;GRCh38_allTandemRepeats;GRCh38_SimpleRepeat_homopolymer_4to6_slop5;GRCh38_SimpleRepeat_imperfecthomopolgt20_slop5;GRCh38_AllTandemRepeats_201to10000bp_slop5;GRCh38_SimpleRepeat_imperfecthomopolgt10_slop5;GRCh38_lowmappabilityall;GRCh38_nonunique_l100_m2_e1;GRCh38_allOtherDifficultregions;GRCh38_gnomAD_InbreedingCoeff_slop1bp_merge1000bp;GRCh38_segdups_gt10kb;GRCh38_segdups;GRCh38_alllowmapandsegdupregions;GRCh38_alldifficultregions	RHD;ENSG00000259984;RSRP1	ENSG00000187010;ENSG00000259984;ENSG00000117616	transcript;transcript;gene_variant	ENST00000342055.9;ENST00000570165.1;ENSG00000117616	protein_coding;unprocessed_pseudogene;.	MODIFIER;MODIFIER;MODIFIER	downstream_gene_variant;downstream_gene_variant;intragenic_variant	.	.	.	.	.	.	.	.	.	.	.	.	Enhancer	.	.
1	25331735	Sniffles2.DEL.198AM0	N	<DEL:-171>	DEL	DEL	-171	56.922	138.462	888	869	19	0.0214	novel	0.143	0.143	common	0.108	0.139	0.0327	0.305	0.149	0.143	0.11	0.14	0.0307	0.301	0.148	0.0023	0.0074	1	0.000419	0.016	0.00257	0.00771	1	0.000145	0.0115	0.143	0.787	0.505	0.505	0.657	0.325	0.29	0.74	difficult	GRCh38_gclt25orgt65_slop50;GRCh38_AllHomopolymers_gt6bp_imperfectgt10bp_slop5;GRCh38_AllTandemRepeatsandHomopolymers_slop5;GRCh38_SimpleRepeat_homopolymer_gt11_slop5;GRCh38_SimpleRepeat_homopolymer_gt20_slop5;GRCh38_AllTandemRepeats_gt100bp_slop5;GRCh38_allTandemRepeats;GRCh38_SimpleRepeat_homopolymer_4to6_slop5;GRCh38_SimpleRepeat_imperfecthomopolgt20_slop5;GRCh38_AllTandemRepeats_201to10000bp_slop5;GRCh38_SimpleRepeat_imperfecthomopolgt10_slop5;GRCh38_lowmappabilityall;GRCh38_nonunique_l100_m2_e1;GRCh38_segdups_gt10kb;GRCh38_segdups;GRCh38_alllowmapandsegdupregions;GRCh38_alldifficultregions	RHD;ENSG00000259984;RSRP1	ENSG00000187010;ENSG00000259984;ENSG00000117616	transcript;transcript;gene_variant	ENST00000342055.9;ENST00000570165.1;ENSG00000117616	protein_coding;unprocessed_pseudogene;.	MODIFIER;MODIFIER;MODIFIER	downstream_gene_variant;downstream_gene_variant;intragenic_variant	.	.	.	.	.	.	.	.	.	.	.	.	Enhancer	.	.
1	25368857	Sniffles2.DEL.198DM0	N	<DEL:-978>	DEL	DEL	-978	40.511	111.175	888	855	33	0.0372	novel	0.0231	0.0231	low_frequency	0.0353	0.0174	0.0298	0.0152	0.0117	0.024	0.0365	0.0179	0.0307	0.0158	0.0124	0.253	1	1	1	1	0.261	1	1	1	1	0.0169	0.952	0.325	0.325	0.581	0.00228	0.00548	0.434	difficult	GRCh38_AllHomopolymers_gt6bp_imperfectgt10bp_slop5;GRCh38_AllTandemRepeatsandHomopolymers_slop5;GRCh38_SimpleRepeat_homopolymer_gt11_slop5;GRCh38_SimpleRepeat_homopolymer_gt20_slop5;GRCh38_allTandemRepeats;GRCh38_SimpleRepeat_homopolymer_7to11_slop5;GRCh38_SimpleRepeat_homopolymer_4to6_slop5;GRCh38_AllTandemRepeats_lt51bp_slop5;GRCh38_SimpleRepeat_imperfecthomopolgt20_slop5;GRCh38_SimpleRepeat_imperfecthomopolgt10_slop5;GRCh38_segdups_gt10kb;GRCh38_segdups;GRCh38_alllowmapandsegdupregions;GRCh38_alldifficultregions	RHCE	ENSG00000188672	transcript	ENST00000294413.13	protein_coding	MODIFIER	intron_variant	RHCE	ENSG00000188672	transcript	ENST00000294413.13	protein_coding	MODIFIER	intron_variant	Serum_levels_of_protein_ICAM4,Serum_levels_of_protein_ICAM4,Apolipoprotein_B_levels,Total_cholesterol_levels,Direct_bilirubin_levels,Glycated_hemoglobin_levels,Low_density_lipoprotein_cholesterol_levels,Serum_levels_of_protein_ICAM4,Serum_levels_of_protein_ICAM4,Apolipoprotein_B_levels,Total_cholesterol_levels,Direct_bilirubin_levels,Glycated_hemoglobin_levels,Low_density_lipoprotein_cholesterol_levels,Serum_levels_of_protein_ICAM4,Serum_levels_of_protein_ICAM4,Apolipoprotein_B_levels,Total_cholesterol_levels,Direct_bilirubin_levels,Glycated_hemoglobin_levels,Low_density_lipoprotein_cholesterol_levels,Serum_levels_of_protein_ICAM4,Serum_levels_of_protein_ICAM4,Apolipoprotein_B_levels,Total_cholesterol_levels,Direct_bilirubin_levels,Glycated_hemoglobin_levels,Low_density_lipoprotein_cholesterol_levels,Serum_levels_of_protein_ICAM4,Serum_levels_of_protein_ICAM4,Apolipoprotein_B_levels,Total_cholesterol_levels,Direct_bilirubin_levels,Glycated_hemoglobin_levels,Low_density_lipoprotein_cholesterol_levels,Serum_levels_of_protein_ICAM4,Serum_levels_of_protein_ICAM4,Apolipoprotein_B_levels,Total_cholesterol_levels,Direct_bilirubin_levels,Glycated_hemoglobin_levels,Low_density_lipoprotein_cholesterol_levels,Serum_levels_of_protein_ICAM4,Serum_levels_of_protein_ICAM4,Apolipoprotein_B_levels,Total_cholesterol_levels,Direct_bilirubin_levels,Glycated_hemoglobin_levels,Low_density_lipoprotein_cholesterol_levels	0,0,7e-16,3e-11,2e-10,1e-25,1e-12,0,0,7e-16,3e-11,2e-10,1e-25,1e-12,0,0,7e-16,3e-11,2e-10,1e-25,1e-12,0,0,7e-16,3e-11,2e-10,1e-25,1e-12,0,0,7e-16,3e-11,2e-10,1e-25,1e-12,0,0,7e-16,3e-11,2e-10,1e-25,1e-12,0,0,7e-16,3e-11,2e-10,1e-25,1e-12	0.415041,0.418982,0.0272,0.0224,0.0231,0.0361,0.024,0.415041,0.418982,0.0272,0.0224,0.0231,0.0361,0.024,0.415041,0.418982,0.0272,0.0224,0.0231,0.0361,0.024,0.415041,0.418982,0.0272,0.0224,0.0231,0.0361,0.024,0.415041,0.418982,0.0272,0.0224,0.0231,0.0361,0.024,0.415041,0.418982,0.0272,0.0224,0.0231,0.0361,0.024,0.415041,0.418982,0.0272,0.0224,0.0231,0.0361,0.024	.,.,NR,NR,NR,NR,NR,.,.,NR,NR,NR,NR,NR,.,.,NR,NR,NR,NR,NR,.,.,NR,NR,NR,NR,NR,.,.,NR,NR,NR,NR,NR,.,.,NR,NR,NR,NR,NR,.,.,NR,NR,NR,NR,NR	35078996,35078996,33462484,33462484,33462484,33462484,33462484,35078996,35078996,33462484,33462484,33462484,33462484,33462484,35078996,35078996,33462484,33462484,33462484,33462484,33462484,35078996,35078996,33462484,33462484,33462484,33462484,33462484,35078996,35078996,33462484,33462484,33462484,33462484,33462484,35078996,35078996,33462484,33462484,33462484,33462484,33462484,35078996,35078996,33462484,33462484,33462484,33462484,33462484	CTCF Binding Site;Enhancer	.	.
1	25391162	Sniffles2.DEL.198FM0	N	<DEL:-53>	DEL	DEL	-53	220.309	192.371	888	865	23	0.0259	novel	0.00113	0.00113	rare	0	0.00347	0	0.00305	0	0.00116	0	0.00355	0	0.00311	0	1	1	1	1	1	1	1	1	1	1	0	0.998	0	0	0.306	0.000257	0.000203	0.568	difficult	GRCh38_AllHomopolymers_gt6bp_imperfectgt10bp_slop5;GRCh38_AllTandemRepeatsandHomopolymers_slop5;GRCh38_SimpleRepeat_homopolymer_7to11_slop5;GRCh38_SimpleRepeat_homopolymer_4to6_slop5;GRCh38_SimpleRepeat_imperfecthomopolgt10_slop5;GRCh38_segdups_gt10kb;GRCh38_segdups;GRCh38_alllowmapandsegdupregions;GRCh38_alldifficultregions	RHCE	ENSG00000188672	transcript	ENST00000294413.13	protein_coding	MODIFIER	intron_variant	RHCE	ENSG00000188672	transcript	ENST00000294413.13	protein_coding	MODIFIER	intron_variant	.	.	.	.	.	.	.	.
1	25405593	Sniffles2.INS.1998M0	N	<INS:109>	INS	INS	109	26.58	90.73	888	881	7	0.00788	novel	0.432	0.432	common	0.0539	0.524	0.738	0.418	0.602	0.434	0.0548	0.524	0.741	0.418	0.603	1	0.136	1	0.427	0.0262	1	0.136	1	0.427	0.0246	0.441	0.904	0.893	0.893	0.885	0.438	0.43	0.95	difficult	GRCh38_segdups_gt10kb;GRCh38_segdups;GRCh38_alllowmapandsegdupregions;GRCh38_alldifficultregions	RHCE	ENSG00000188672	transcript	ENST00000294413.13	protein_coding	MODIFIER	intron_variant	RHCE	ENSG00000188672	transcript	ENST00000294413.13	protein_coding	MODIFIER	intron_variant	.	.	.	.	.	.	.	.
1	25409691	Sniffles2.DEL.199CM0	N	<DEL:-1492>	DEL	DEL	-1492	0	0	888	858	30	0.0338	known	0.00113	0.00113	rare	0.00415	0	0	0	0	0.00117	0.00426	0	0	0	0	1	1	1	1	1	1	1	1	1	1	0	0.998	0	0	0.1	2.25e-05	5.64e-05	0.229	difficult	GRCh38_AllHomopolymers_gt6bp_imperfectgt10bp_slop5;GRCh38_AllTandemRepeatsandHomopolymers_slop5;GRCh38_SimpleRepeat_homopolymer_gt11_slop5;GRCh38_SimpleRepeat_diTR_11to50_slop5;GRCh38_allTandemRepeats;GRCh38_SimpleRepeat_homopolymer_7to11_slop5;GRCh38_SimpleRepeat_homopolymer_4to6_slop5;GRCh38_AllTandemRepeats_lt51bp_slop5;GRCh38_SimpleRepeat_quadTR_20to50_slop5;GRCh38_SimpleRepeat_imperfecthomopolgt10_slop5;GRCh38_lowmappabilityall;GRCh38_nonunique_l100_m2_e1;GRCh38_segdups_gt10kb;GRCh38_segdups;GRCh38_alllowmapandsegdupregions;GRCh38_alldifficultregions	RHCE	ENSG00000188672	transcript	ENST00000294413.13	protein_coding	MODIFIER	intron_variant	RHCE	ENSG00000188672	transcript	ENST00000294413.13	protein_coding	MODIFIER	intron_variant	Platelet_count,Platelet_count,Platelet_count,Platelet_distribution_width,Platelet_count,Platelet_count,Platelet_count,Platelet_distribution_width,Platelet_count,Platelet_count,Platelet_count,Platelet_distribution_width,Platelet_count,Platelet_count,Platelet_count,Platelet_distribution_width	0,0,6e-32,4e-13,0,0,6e-32,4e-13,0,0,6e-32,4e-13,0,0,6e-32,4e-13	0.036054,0.043229,0.0263489,0.036054,0.043229,0.0263489,0.036054,0.043229,0.0263489,0.036054,0.043229,0.0263489	NR,NR,RHCE,RHCE,NR,NR,RHCE,RHCE,NR,NR,RHCE,RHCE,NR,NR,RHCE,RHCE	3.28885e+127	Enhancer	.	.
1	25457440	Sniffles2.INS.1999M0	N	<INS:74>	INS	INS	74	145.515	417.612	888	867	21	0.0236	novel	0.00169	0.00169	rare	0.00622	0	0	0	0	0.00173	0.00641	0	0	0	0	1	1	1	1	1	1	1	1	1	1	0.000563	0.995	0	0	0.308	1.64e-05	6.58e-05	0.215	confident	GRCh38_notinalldifficultregions	MACO1	ENSG00000204178	transcript	ENST00000374343.5	protein_coding	MODIFIER	intron_variant	MACO1	ENSG00000204178	transcript	ENST00000374343.5	protein_coding	MODIFIER	intron_variant	.	.	.	.	.	Enhancer	.	.
1	25529500	Sniffles2.INS.19A6M0	N	<INS:961>	INS	INS	961	211.955	46.675	888	887	1	0.00113	novel	0.974	0.026	low_frequency	0.979	0.983	0.991	0.963	0.95	0.974	0.979	0.983	0.991	0.963	0.95	1	1	1	1	1	1	1	1	1	1	0.994	0.937	0.937	0.0213	0.239	0.987	0.962	0.301	difficult	GRCh38_AllTandemRepeatsandHomopolymers_slop5;GRCh38_AllTandemRepeats_gt100bp_slop5;GRCh38_allTandemRepeats;GRCh38_AllTandemRepeats_201to10000bp_slop5;GRCh38_allOtherDifficultregions;GRCh38_gnomAD_InbreedingCoeff_slop1bp_merge1000bp;GRCh38_alldifficultregions	MACO1-LDLRAP1	ENSG00000204178-ENSG00000157978	intergenic_region	ENSG00000204178-ENSG00000157978	.	MODIFIER	intergenic_region	.	.	.	.	.	.	.	.	.	.	.	.	Enhancer	.	.
1	25567731	Sniffles2.INS.19A8M0	N	<INS:54>	INS	INS	54	115.694	506.079	888	870	18	0.0203	known	0.00113	0.00113	rare	0	0	0	0	0.00585	0.00115	0	0	0	0	0.00599	1	1	1	1	1	1	1	1	1	1	0	0.998	0	0	0.0925	5.84e-05	0.00165	0.088	confident	GRCh38_notinalldifficultregions	LDLRAP1	ENSG00000157978	transcript	ENST00000374338.5	protein_coding	MODIFIER	3_prime_UTR_variant	LDLRAP1	ENSG00000157978	transcript	ENST00000374338.5	protein_coding	MODIFIER	3_prime_UTR_variant	.	.	.	.	.	Promoter	.	.
1	25573854	Sniffles2.DEL.19B0M0	N	<DEL:-7697>	DEL	DEL	-7697	0	0	888	870	18	0.0203	known	0.00169	0.00169	rare	0	0	0.00893	0	0	0.00172	0	0	0.00909	0	0	1	1	0.00895	1	1	1	1	0.00912	1	1	0.00113	0.995	0	0	0.502	4.4e-05	0.00015	0.245	confident	GRCh38_gclt25orgt65_slop50;GRCh38_AllHomopolymers_gt6bp_imperfectgt10bp_slop5;GRCh38_AllTandemRepeatsandHomopolymers_slop5;GRCh38_SimpleRepeat_homopolymer_gt11_slop5;GRCh38_SimpleRepeat_homopolymer_gt20_slop5;GRCh38_SimpleRepeat_diTR_11to50_slop5;GRCh38_AllTandemRepeats_gt100bp_slop5;GRCh38_allTandemRepeats;GRCh38_SimpleRepeat_homopolymer_7to11_slop5;GRCh38_SimpleRepeat_homopolymer_4to6_slop5;GRCh38_AllTandemRepeats_lt51bp_slop5;GRCh38_SimpleRepeat_imperfecthomopolgt20_slop5;GRCh38_AllTandemRepeats_201to10000bp_slop5;GRCh38_SimpleRepeat_quadTR_20to50_slop5;GRCh38_SimpleRepeat_imperfecthomopolgt10_slop5;GRCh38_chainSelf;GRCh38_alldifficultregions;GRCh38_notinalldifficultregions	ENSG00000225643;LDLRAP1;LDLRAP1-ENSG00000225643;ENSG00000225643	ENSG00000225643;ENSG00000157978;ENSG00000157978-ENSG00000225643;ENSG00000225643	transcript;transcript;intergenic_region;transcript	ENST00000412797.1;ENST00000374338.5;ENSG00000157978-ENSG00000225643;ENST00000412797.1	pseudogene;protein_coding;.;pseudogene	MODIFIER;MODIFIER;MODIFIER;MODIFIER	upstream_gene_variant;downstream_gene_variant;intergenic_region;non_coding_transcript_exon_variant	.	.	.	.	.	.	.	.	.	.	.	.	CTCF Binding Site;Enhancer;CTCF Binding Site;Enhancer	.	.
1	25583007	Sniffles2.INS.19A9M0	N	<INS:54>	INS	INS	54	67.453	522.708	888	867	21	0.0236	novel	0.00113	0.00113	rare	0	0	0	0.0061	0	0.00115	0	0	0	0.00629	0	1	1	1	1	1	1	1	1	1	1	0	0.998	0	0	0.0617	0.000743	0.00288	0.301	confident	GRCh38_notinalldifficultregions	ENSG00000225643	ENSG00000225643	transcript	ENST00000412797.1	pseudogene	MODIFIER	intron_variant	.	.	.	.	.	.	.	.	.	.	.	.	.	.	.
1	25588093	Sniffles2.INS.19ABM0	N	<INS:318>	INS	INS	318	144.292	209.51	888	859	29	0.0327	novel	0.00788	0.00788	low_frequency	0.029	0	0	0	0	0.00815	0.0307	0	0	0	0	0.0122	1	1	1	1	0.0136	1	1	1	1	0.00282	0.986	0.167	0.167	0.378	0.000176	0.000462	0.367	difficult	GRCh38_lowmappabilityall;GRCh38_nonunique_l100_m2_e1;GRCh38_alllowmapandsegdupregions;GRCh38_alldifficultregions	ENSG00000225643	ENSG00000225643	transcript	ENST00000412797.1	pseudogene	MODIFIER	intron_variant	.	.	.	.	.	.	.	.	.	.	.	.	Enhancer	.	.
1	25603800	Sniffles2.INS.19BEM0	N	<INS:79>	INS	INS	79	38.455	180.98	888	871	17	0.0191	novel	0.143	0.143	common	0.214	0.188	0.196	0	0.0906	0.145	0.216	0.188	0.196	0	0.0945	0.251	0.0499	0.626	1	0.0337	0.257	0.0499	0.626	1	0.0388	0.124	0.836	0.59	0.59	0.598	0.0106	0.0181	0.444	difficult	GRCh38_gclt25orgt65_slop50;GRCh38_AllTandemRepeatsandHomopolymers_slop5;GRCh38_AllTandemRepeats_gt100bp_slop5;GRCh38_allTandemRepeats;GRCh38_AllTandemRepeats_201to10000bp_slop5;GRCh38_alldifficultregions	ENSG00000225643-MAN1C1	ENSG00000225643-ENSG00000117643	intergenic_region	ENSG00000225643-ENSG00000117643	.	MODIFIER	intergenic_region	.	.	.	.	.	.	.	.	.	.	.	.	.	.	.
1	25667210	Sniffles2.INV.19C5M0	N	<INV:64>	INV	OTHER	64	137.103	312.528	888	871	17	0.0191	novel	0.00169	0.00169	rare	0.00415	0	0	0	0.00292	0.00172	0.00424	0	0	0	0.00305	1	1	1	1	1	1	1	1	1	1	0.000563	0.995	0	0	0.424	0.0109	0.0118	0.73	confident	GRCh38_notinalldifficultregions	MAN1C1	ENSG00000117643	gene_variant	ENSG00000117643	.	MODIFIER	intragenic_variant	.	.	.	.	.	.	.	.	.	.	.	.	Enhancer	.	.
1	25724862	Sniffles2.INS.19CBM0	N	<INS:55>	INS	INS	55	179.45	473.026	888	869	19	0.0214	novel	0.00282	0.00282	rare	0	0.00694	0	0.00915	0	0.00288	0	0.00714	0	0.00938	0	1	1	1	1	1	1	1	1	1	1	0.00113	0.992	0	0	0.291	0.00276	0.00645	0.369	confident	GRCh38_SimpleRepeat_homopolymer_4to6_slop5;GRCh38_notinalldifficultregions	MAN1C1	ENSG00000117643	transcript	ENST00000374332.9	protein_coding	MODIFIER	intron_variant	MAN1C1	ENSG00000117643	transcript	ENST00000374332.9	protein_coding	MODIFIER	intron_variant	.	.	.	.	.	Enhancer	.	.
1	25768147	Sniffles2.DEL.19D2M0	N	<DEL:-59>	DEL	DEL	-59	110.702	263.959	888	856	32	0.036	novel	0.00845	0.00845	low_frequency	0.0249	0.00694	0	0	0.00292	0.00876	0.0261	0.00714	0	0	0.00305	1	1	1	1	1	1	1	1	1	1	0.00507	0.986	0.4	0.4	0.618	0.000576	0.000946	0.428	difficult	GRCh38_AllTandemRepeatsandHomopolymers_slop5;GRCh38_AllTandemRepeats_gt100bp_slop5;GRCh38_allTandemRepeats;GRCh38_SimpleRepeat_homopolymer_4to6_slop5;GRCh38_AllTandemRepeats_201to10000bp_slop5;GRCh38_alldifficultregions	MAN1C1	ENSG00000117643	transcript	ENST00000374332.9	protein_coding	MODIFIER	intron_variant	MAN1C1	ENSG00000117643	transcript	ENST00000374332.9	protein_coding	MODIFIER	intron_variant	.	.	.	.	.	.	.	.
1	25768268	Sniffles2.INS.19CDM0	N	<INS:88>	INS	INS	88	44.526	273.748	888	886	2	0.00225	novel	0.968	0.032	low_frequency	0.944	0.972	0.973	0.979	0.985	0.968	0.944	0.972	0.973	0.978	0.985	1	1	1	1	1	1	1	1	1	1	0.983	0.918	0.918	0.125	0.435	0.983	0.976	0.633	difficult	GRCh38_AllTandemRepeatsandHomopolymers_slop5;GRCh38_AllTandemRepeats_gt100bp_slop5;GRCh38_allTandemRepeats;GRCh38_AllTandemRepeats_201to10000bp_slop5;GRCh38_alldifficultregions	MAN1C1	ENSG00000117643	transcript	ENST00000374332.9	protein_coding	MODIFIER	intron_variant	MAN1C1	ENSG00000117643	transcript	ENST00000374332.9	protein_coding	MODIFIER	intron_variant	.	.	.	.	.	.	.	.
1	25787181	Sniffles2.INS.19D0M0	N	<INS:54>	INS	INS	54	150.551	327.447	888	866	22	0.0248	novel	0.00732	0.00732	low_frequency	0	0	0	0	0.038	0.00751	0	0	0	0	0.0396	1	1	1	1	0.211	1	1	1	1	0.219	0.00394	0.985	0.25	0.25	0.396	0.00383	0.00996	0.314	difficult	GRCh38_AllTandemRepeats_51to200bp_slop5;GRCh38_AllTandemRepeatsandHomopolymers_slop5;GRCh38_AllTandemRepeats_gt100bp_slop5;GRCh38_allTandemRepeats;GRCh38_alldifficultregions	MAN1C1;MAN1C1-SELENON	ENSG00000117643;ENSG00000117643-ENSG00000162430	transcript;intergenic_region	ENST00000374332.9;ENSG00000117643-ENSG00000162430	protein_coding;.	MODIFIER;MODIFIER	downstream_gene_variant;intergenic_region	.	.	.	.	.	.	.	.	.	.	.	.	Enhancer	.	.
1	25902095	Sniffles2.INS.19E8M0	N	<INS:328>	INS	INS	328	107.313	177.457	888	875	13	0.0146	known	0.0664	0.0664	common	0.236	0.0139	0	0	0	0.0669	0.238	0.0141	0	0	0	0.373	1	1	1	1	0.372	1	1	1	1	0.0681	0.972	0.863	0.863	0.893	0.00604	0.0063	0.853	confident	GRCh38_notinalldifficultregions	MIR3917;STMN1	ENSG00000283938;ENSG00000117632	transcript;transcript	ENST00000580971.1;ENST00000426559.6	miRNA;protein_coding	MODIFIER;MODIFIER	downstream_gene_variant;intron_variant	STMN1	ENSG00000117632	transcript	ENST00000426559.6	protein_coding	MODIFIER	intron_variant	.	.	.	.	.	.	.	.
1	25941917	Sniffles2.DEL.19EDM0	N	<DEL:-693>	DEL	DEL	-693	174.894	135.094	888	870	18	0.0203	known	0.00901	0.00901	low_frequency	0.0332	0	0	0	0	0.0092	0.0339	0	0	0	0	1	1	1	1	1	1	1	1	1	1	0.00732	0.988	0.562	0.562	0.603	0.00079	0.000909	0.789	confident	GRCh38_AllHomopolymers_gt6bp_imperfectgt10bp_slop5;GRCh38_AllTandemRepeatsandHomopolymers_slop5;GRCh38_SimpleRepeat_homopolymer_gt11_slop5;GRCh38_SimpleRepeat_homopolymer_4to6_slop5;GRCh38_SimpleRepeat_imperfecthomopolgt10_slop5;GRCh38_alldifficultregions;GRCh38_notinalldifficultregions	STMN1-PAFAH2	ENSG00000117632-ENSG00000158006	intergenic_region	ENSG00000117632-ENSG00000158006	.	MODIFIER	intergenic_region	.	.	.	.	.	.	.	.	.	.	.	.	.	.	.
1	26104349	Sniffles2.INS.1A09M0	N	<INS:52>	INS	INS	52	91.026	453.322	888	863	25	0.0282	novel	0.00338	0.00338	rare	0.0104	0.00347	0	0	0	0.00348	0.0107	0.00362	0	0	0	1	1	1	1	1	1	1	1	1	1	0.00507	0.992	0.667	0.667	0.552	0.000701	0.000797	0.636	difficult	GRCh38_AllTandemRepeatsandHomopolymers_slop5;GRCh38_allTandemRepeats;GRCh38_AllTandemRepeats_lt51bp_slop5;GRCh38_alldifficultregions	TRIM63-PDIK1L	ENSG00000158022-ENSG00000175087	intergenic_region	ENSG00000158022-ENSG00000175087	.	MODIFIER	intergenic_region	.	.	.	.	.	.	.	.	.	.	.	.	CTCF Binding Site	.	.
1	26126583	Sniffles2.INV.1A11M0	N	<INV:97>	INV	OTHER	97	133.232	330.618	888	862	26	0.0293	novel	0.00169	0.00169	rare	0.00208	0	0.00298	0	0.00292	0.00174	0.00217	0	0.00301	0	0.00303	1	1	1	1	1	1	1	1	1	1	0.000563	0.995	0	0	0.411	0.000128	0.000325	0.334	confident	GRCh38_SimpleRepeat_homopolymer_4to6_slop5;GRCh38_notinalldifficultregions	PDIK1L;PDIK1L-FAM110D	ENSG00000175087;ENSG00000175087-ENSG00000197245	transcript;intergenic_region	ENST00000374269.2;ENSG00000175087-ENSG00000197245	protein_coding;.	MODIFIER;MODIFIER	downstream_gene_variant;intergenic_region	.	.	.	.	.	.	.	.	.	.	.	.	.	Enhancer	.
1	26133605	Sniffles2.DEL.1A0BM0	N	<DEL:-4674>	DEL	DEL	-4674	10.072	11.647	888	869	19	0.0214	known	0.113	0.113	common	0.183	0.101	0.0179	0.165	0.0672	0.113	0.183	0.0986	0.0183	0.168	0.0671	0.667	1	1	0.392	0.547	1	1	1	0.398	0.53	0.117	0.925	0.765	0.765	0.864	0.176	0.175	0.967	confident	GRCh38_gclt25orgt65_slop50;GRCh38_AllHomopolymers_gt6bp_imperfectgt10bp_slop5;GRCh38_AllTandemRepeats_51to200bp_slop5;GRCh38_AllTandemRepeatsandHomopolymers_slop5;GRCh38_SimpleRepeat_homopolymer_gt11_slop5;GRCh38_SimpleRepeat_homopolymer_gt20_slop5;GRCh38_AllTandemRepeats_gt100bp_slop5;GRCh38_allTandemRepeats;GRCh38_SimpleRepeat_homopolymer_7to11_slop5;GRCh38_SimpleRepeat_homopolymer_4to6_slop5;GRCh38_SimpleRepeat_imperfecthomopolgt20_slop5;GRCh38_AllTandemRepeats_201to10000bp_slop5;GRCh38_SimpleRepeat_imperfecthomopolgt10_slop5;GRCh38_lowmappabilityall;GRCh38_nonunique_l100_m2_e1;GRCh38_allOtherDifficultregions;GRCh38_gnomAD_InbreedingCoeff_slop1bp_merge1000bp;GRCh38_alllowmapandsegdupregions;GRCh38_alldifficultregions;GRCh38_notinalldifficultregions	PDIK1L-FAM110D	ENSG00000175087-ENSG00000197245	intergenic_region	ENSG00000175087-ENSG00000197245	.	MODIFIER	intergenic_region	.	.	.	.	.	.	.	.	.	.	.	.	Open chromatin	.	hsa-miR-522-5p
1	26163322	Sniffles2.DEL.1A0FM0	N	<DEL:-326>	DEL	DEL	-326	93.986	96.213	888	883	5	0.00563	known	0.639	0.361	common	0.402	0.746	0.881	0.64	0.643	0.642	0.408	0.746	0.881	0.644	0.644	0.424	0.269	0.0619	0.126	0.408	0.504	0.269	0.0619	0.17	0.503	0.642	0.94	0.95	0.922	0.938	0.626	0.624	0.965	confident	GRCh38_gclt25orgt65_slop50;GRCh38_AllHomopolymers_gt6bp_imperfectgt10bp_slop5;GRCh38_AllTandemRepeatsandHomopolymers_slop5;GRCh38_SimpleRepeat_homopolymer_gt11_slop5;GRCh38_SimpleRepeat_homopolymer_gt20_slop5;GRCh38_SimpleRepeat_homopolymer_4to6_slop5;GRCh38_SimpleRepeat_imperfecthomopolgt20_slop5;GRCh38_SimpleRepeat_imperfecthomopolgt10_slop5;GRCh38_lowmappabilityall;GRCh38_nonunique_l100_m2_e1;GRCh38_nonunique_l250_m0_e0;GRCh38_alllowmapandsegdupregions;GRCh38_alldifficultregions;GRCh38_notinalldifficultregions	FAM110D;C1orf232	ENSG00000197245;ENSG00000282872	transcript;transcript	ENST00000374268.5;ENST00000634842.2	protein_coding;protein_coding	MODIFIER;MODIFIER	3_prime_UTR_variant;downstream_gene_variant	FAM110D	ENSG00000197245	transcript	ENST00000374268.5	protein_coding	MODIFIER	3_prime_UTR_variant	.	.	.	.	.	Promoter;CTCF Binding Site	.	.
1	26318659	Sniffles2.INS.1A2FM0	N	<INS:57>	INS	INS	57	90.078	597.576	888	862	26	0.0293	novel	0.00113	0.00113	rare	0.00415	0	0	0	0	0.00116	0.00429	0	0	0	0	1	1	1	1	1	1	1	1	1	1	0.000563	0.997	0	0	0.37	1.74e-05	0.000105	0.331	confident	GRCh38_notinalldifficultregions	CRYBG2;CD52	ENSG00000176092;ENSG00000169442	transcript;transcript	ENST00000475866.3;ENST00000374213.3	protein_coding;protein_coding	MODIFIER;MODIFIER	downstream_gene_variant;intron_variant	CD52	ENSG00000169442	transcript	ENST00000374213.3	protein_coding	MODIFIER	intron_variant	.	.	.	.	.	Promoter	.	.
1	26334744	Sniffles2.DEL.1A35M0	N	<DEL:-554>	DEL	DEL	-554	100.694	287.322	888	861	27	0.0304	known	0.00338	0.00338	rare	0	0	0.0179	0	0	0.00348	0	0	0.0182	0	0	1	1	0.000403	1	1	1	1	0.000417	1	1	0.00169	0.992	0	0	0.327	0.000117	0.00129	0.108	confident	GRCh38_AllHomopolymers_gt6bp_imperfectgt10bp_slop5;GRCh38_AllTandemRepeatsandHomopolymers_slop5;GRCh38_SimpleRepeat_homopolymer_gt11_slop5;GRCh38_allTandemRepeats;GRCh38_SimpleRepeat_homopolymer_7to11_slop5;GRCh38_SimpleRepeat_homopolymer_4to6_slop5;GRCh38_AllTandemRepeats_lt51bp_slop5;GRCh38_SimpleRepeat_quadTR_20to50_slop5;GRCh38_SimpleRepeat_imperfecthomopolgt10_slop5;GRCh38_lowmappabilityall;GRCh38_nonunique_l100_m2_e1;GRCh38_alllowmapandsegdupregions;GRCh38_alldifficultregions;GRCh38_notinalldifficultregions	CRYBG2	ENSG00000176092	transcript	ENST00000475866.3	protein_coding	MODIFIER	intron_variant	CRYBG2	ENSG00000176092	transcript	ENST00000475866.3	protein_coding	MODIFIER	intron_variant	.	.	.	.	.	Promoter	.	.
1	26345030	Sniffles2.DEL.1A36M0	N	<DEL:-50>	DEL	DEL	-50	40.643	193.705	888	875	13	0.0146	novel	0.495	0.495	common	0.6	0.469	0.339	0.704	0.322	0.501	0.611	0.472	0.342	0.709	0.325	0.42	0.0186	1	0.348	0.292	0.496	0.0187	1	0.448	0.294	0.495	0.939	0.944	0.944	0.955	0.713	0.713	0.991	difficult	GRCh38_refseq_cds;GRCh38_AllTandemRepeatsandHomopolymers_slop5;GRCh38_AllTandemRepeats_gt100bp_slop5;GRCh38_allTandemRepeats;GRCh38_SimpleRepeat_homopolymer_4to6_slop5;GRCh38_AllTandemRepeats_201to10000bp_slop5;GRCh38_alldifficultregions	CRYBG2;CRYBG2	ENSG00000176092;ENSG00000176092	transcript;transcript	ENST00000475866.3;ENST00000475866.3	protein_coding;protein_coding	HIGH;HIGH	frameshift_variant;frameshift_variant&missense_variant	CRYBG2;CRYBG2	ENSG00000176092;ENSG00000176092	transcript;transcript	ENST00000475866.3;ENST00000475866.3	protein_coding;protein_coding	HIGH;HIGH	frameshift_variant;frameshift_variant&missense_variant	.	.	.	.	.	.	.	.
1	26369676	Sniffles2.INS.1A32M0	N	<INS:180>	INS	INS	180	68.955	161.447	888	875	13	0.0146	novel	0.177	0.177	common	0.419	0.101	0.0179	0.122	0.108	0.179	0.419	0.104	0.0181	0.124	0.111	0.047	0.635	1	0.265	0.0298	0.047	0.64	1	0.269	0.0336	0.171	0.961	0.905	0.905	0.949	0.103	0.105	0.952	difficult	GRCh38_AllHomopolymers_gt6bp_imperfectgt10bp_slop5;GRCh38_AllTandemRepeatsandHomopolymers_slop5;GRCh38_SimpleRepeat_homopolymer_gt11_slop5;GRCh38_SimpleRepeat_imperfecthomopolgt10_slop5;GRCh38_alldifficultregions	ZNF683	ENSG00000176083	transcript	ENST00000403843.5	protein_coding	MODIFIER	intron_variant	ZNF683	ENSG00000176083	transcript	ENST00000403843.5	protein_coding	MODIFIER	intron_variant	.	.	.	.	.	.	.	.
1	26383664	Sniffles2.INS.1A33M0	N	<INS:100>	INS	INS	100	104.625	414.567	888	871	17	0.0191	novel	0.00113	0.00113	rare	0	0.00347	0	0.00305	0	0.00115	0	0.00352	0	0.00309	0	1	1	1	1	1	1	1	1	1	1	0.000563	0.997	0	0	0.238	5.12e-06	6.46e-05	0.104	difficult	GRCh38_AllHomopolymers_gt6bp_imperfectgt10bp_slop5;GRCh38_AllTandemRepeatsandHomopolymers_slop5;GRCh38_SimpleRepeat_homopolymer_4to6_slop5;GRCh38_SimpleRepeat_imperfecthomopolgt20_slop5;GRCh38_SimpleRepeat_imperfecthomopolgt10_slop5;GRCh38_alldifficultregions	ZNF683-LIN28A	ENSG00000176083-ENSG00000131914	intergenic_region	ENSG00000176083-ENSG00000131914	.	MODIFIER	intergenic_region	.	.	.	.	.	.	.	.	.	.	.	.	.	.	.
1	26396234	Sniffles2.DEL.1A3AM0	N	<DEL:-1195>	DEL	DEL	-1195	388.512	120.301	888	863	25	0.0282	known	0.00225	0.00225	rare	0	0	0	0	0.0117	0.00232	0	0	0	0	0.012	1	1	1	1	1	1	1	1	1	1	0.000563	0.994	0	0	0.188	3.89e-05	0.000418	0.269	confident	GRCh38_AllHomopolymers_gt6bp_imperfectgt10bp_slop5;GRCh38_AllTandemRepeatsandHomopolymers_slop5;GRCh38_SimpleRepeat_homopolymer_gt11_slop5;GRCh38_SimpleRepeat_homopolymer_gt20_slop5;GRCh38_allTandemRepeats;GRCh38_SimpleRepeat_homopolymer_7to11_slop5;GRCh38_SimpleRepeat_homopolymer_4to6_slop5;GRCh38_AllTandemRepeats_lt51bp_slop5;GRCh38_SimpleRepeat_imperfecthomopolgt20_slop5;GRCh38_SimpleRepeat_quadTR_20to50_slop5;GRCh38_SimpleRepeat_imperfecthomopolgt10_slop5;GRCh38_lowmappabilityall;GRCh38_nonunique_l100_m2_e1;GRCh38_alllowmapandsegdupregions;GRCh38_alldifficultregions;GRCh38_notinalldifficultregions	ZNF683-LIN28A	ENSG00000176083-ENSG00000131914	intergenic_region	ENSG00000176083-ENSG00000131914	.	MODIFIER	intergenic_region	.	.	.	.	.	.	.	.	.	.	.	.	Enhancer;CTCF Binding Site	.	.
1	26399804	Sniffles2.INS.1A48M0	N	<INS:417>	INS	INS	417	223.458	79.098	888	888	0	0	novel	0.945	0.055	common	0.958	0.948	0.949	0.942	0.924	0.945	0.958	0.948	0.949	0.942	0.924	1	1	1	1	0.602	1	1	1	1	0.602	0.977	0.861	0.861	0.0722	0.344	0.987	0.96	0.318	difficult	GRCh38_gclt25orgt65_slop50;GRCh38_AllTandemRepeatsandHomopolymers_slop5;GRCh38_AllTandemRepeats_gt100bp_slop5;GRCh38_allTandemRepeats;GRCh38_AllTandemRepeats_201to10000bp_slop5;GRCh38_alldifficultregions	ZNF683-LIN28A	ENSG00000176083-ENSG00000131914	intergenic_region	ENSG00000176083-ENSG00000131914	.	MODIFIER	intergenic_region	.	.	.	.	.	.	.	.	.	.	.	.	.	.	.
1	26439944	Sniffles2.DEL.1A50M0	N	<DEL:-71>	DEL	DEL	-71	76.869	238.959	888	874	14	0.0158	known	0.0236	0.0236	low_frequency	0.0809	0.0104	0	0	0	0.024	0.083	0.0105	0	0	0	1	0.0104	1	1	1	1	0.0105	1	1	1	0.018	0.957	0.4	0.4	0.547	0.00148	0.00194	0.586	confident	GRCh38_SimpleRepeat_homopolymer_4to6_slop5;GRCh38_lowmappabilityall;GRCh38_nonunique_l100_m2_e1;GRCh38_alllowmapandsegdupregions;GRCh38_alldifficultregions;GRCh38_notinalldifficultregions	DHDDS	ENSG00000117682	transcript	ENST00000360009.6	protein_coding	MODIFIER	intron_variant	DHDDS	ENSG00000117682	transcript	ENST00000360009.6	protein_coding	MODIFIER	intron_variant	.	.	.	.	.	.	.	.
1	26441138	Sniffles2.DEL.1A51M0	N	<DEL:-51>	DEL	DEL	-51	62.895	373.594	888	871	17	0.0191	novel	0.00169	0.00169	rare	0	0.00347	0.00298	0	0.00292	0.00172	0	0.00352	0.00307	0	0.00296	1	1	1	1	1	1	1	1	1	1	0.000563	0.995	0	0	0.573	0	3.18e-05	0.0497	confident	GRCh38_notinalldifficultregions	DHDDS	ENSG00000117682	transcript	ENST00000360009.6	protein_coding	MODIFIER	intron_variant	DHDDS	ENSG00000117682	transcript	ENST00000360009.6	protein_coding	MODIFIER	intron_variant	.	.	.	.	.	.	.	.
1	26488591	Sniffles2.INS.1A4BM0	N	<INS:52>	INS	INS	52	112.545	215.956	888	869	19	0.0214	known	0.0282	0.0282	low_frequency	0.0705	0.00694	0.0179	0.00305	0.0205	0.0288	0.072	0.00709	0.0181	0.00311	0.0212	1	1	1	1	1	1	1	1	1	1	0.0124	0.943	0.204	0.204	0.444	0.0047	0.00697	0.584	difficult	GRCh38_gclt25orgt65_slop50;GRCh38_AllTandemRepeatsandHomopolymers_slop5;GRCh38_AllTandemRepeats_gt100bp_slop5;GRCh38_allTandemRepeats;GRCh38_AllTandemRepeats_201to10000bp_slop5;GRCh38_alldifficultregions	HMGN2-DPPA2P2	ENSG00000198830-ENSG00000224129	intergenic_region	ENSG00000198830-ENSG00000224129	.	MODIFIER	intergenic_region	.	.	.	.	.	.	.	.	.	.	.	.	.	.	.
1	26506385	Sniffles2.INS.1A5BM0	N	<INS:327>	INS	INS	327	136.526	221.679	888	861	27	0.0304	novel	0.0338	0.0338	low_frequency	0.118	0.00694	0	0	0.00292	0.0348	0.121	0.00725	0	0	0.00307	0.754	1	1	1	1	0.757	1	1	1	1	0.0327	0.957	0.607	0.607	0.639	0.00339	0.00492	0.522	confident	GRCh38_notinalldifficultregions	HMGN2-DPPA2P2	ENSG00000198830-ENSG00000224129	intergenic_region	ENSG00000198830-ENSG00000224129	.	MODIFIER	intergenic_region	.	.	.	.	.	.	.	.	.	.	.	.	.	.	.
1	26525634	Sniffles2.INS.1A5FM0	N	<INS:52>	INS	INS	52	89.102	336.423	888	862	26	0.0293	novel	0.00113	0.00113	rare	0.00208	0.00347	0	0	0	0.00116	0.00215	0.00352	0	0	0	1	1	1	1	1	1	1	1	1	1	0	0.998	0	0	0.0574	0.000134	0.0003	0.39	difficult	GRCh38_AllHomopolymers_gt6bp_imperfectgt10bp_slop5;GRCh38_AllTandemRepeatsandHomopolymers_slop5;GRCh38_SimpleRepeat_homopolymer_gt11_slop5;GRCh38_SimpleRepeat_imperfecthomopolgt10_slop5;GRCh38_alldifficultregions	DPPA2P2-RPS6KA1	ENSG00000224129-ENSG00000117676	intergenic_region	ENSG00000224129-ENSG00000117676	.	MODIFIER	intergenic_region	.	.	.	.	.	.	.	.	.	.	.	.	.	.	.
1	26561670	Sniffles2.INS.1A62M0	N	<INS:68>	INS	INS	68	154.837	373.407	888	859	29	0.0327	novel	0.00113	0.00113	rare	0.00415	0	0	0	0	0.00116	0.0044	0	0	0	0	1	1	1	1	1	1	1	1	1	1	0	0.998	0	0	0.0271	3.38e-05	6.04e-05	0.47	confident	GRCh38_notinalldifficultregions	RPS6KA1	ENSG00000117676	transcript	ENST00000531382.5	protein_coding	LOW	splice_region_variant&intron_variant	RPS6KA1	ENSG00000117676	transcript	ENST00000531382.5	protein_coding	LOW	splice_region_variant&intron_variant	.	.	.	.	.	.	.	.
1	26563233	Sniffles2.INS.1A63M0	N	<INS:2707>	INS	INS	2707	28.864	328.494	888	828	60	0.0676	known	0.00676	0.00676	low_frequency	0.0208	0.00347	0	0.00305	0	0.00725	0.0254	0.00362	0	0.00311	0	0.0908	1	1	1	1	0.11	1	1	1	1	0.0045	0.979	0	0	0.437	0.000612	0.00132	0.392	difficult	GRCh38_AllHomopolymers_gt6bp_imperfectgt10bp_slop5;GRCh38_AllTandemRepeatsandHomopolymers_slop5;GRCh38_SimpleRepeat_homopolymer_7to11_slop5;GRCh38_SimpleRepeat_homopolymer_4to6_slop5;GRCh38_alldifficultregions	RPS6KA1	ENSG00000117676	transcript	ENST00000531382.5	protein_coding	MODIFIER	intron_variant	RPS6KA1	ENSG00000117676	transcript	ENST00000531382.5	protein_coding	MODIFIER	intron_variant	.	.	.	.	.	.	.	.
1	26564994	Sniffles2.INS.1A61M0	N	<INS:2708>	INS	INS	2708	66.327	491.339	888	824	64	0.0721	known	0.0113	0.0113	low_frequency	0.0394	0.00347	0	0	0	0.0115	0.0461	0.0036	0	0	0	0.309	1	1	1	1	0.337	1	1	1	1	0.0113	0.966	0.211	0.211	0.53	0.00068	0.00162	0.382	confident	GRCh38_SimpleRepeat_homopolymer_4to6_slop5;GRCh38_notinalldifficultregions	RPS6KA1	ENSG00000117676	transcript	ENST00000531382.5	protein_coding	MODIFIER	intron_variant	RPS6KA1	ENSG00000117676	transcript	ENST00000531382.5	protein_coding	MODIFIER	intron_variant	.	.	.	.	.	.	.	.
1	26596489	Sniffles2.DEL.1A6BM0	N	<DEL:-50>	DEL	DEL	-50	52.48	343.412	888	870	18	0.0203	novel	0.071	0.071	common	0.0373	0.194	0.0714	0.0457	0.038	0.0718	0.0381	0.195	0.0732	0.046	0.0392	1	0.424	0.587	1	1	1	0.418	0.596	1	1	0.0569	0.909	0.525	0.525	0.665	0.0209	0.0361	0.477	difficult	GRCh38_gclt25orgt65_slop50;GRCh38_AllTandemRepeatsandHomopolymers_slop5;GRCh38_AllTandemRepeats_gt100bp_slop5;GRCh38_allTandemRepeats;GRCh38_SimpleRepeat_homopolymer_4to6_slop5;GRCh38_AllTandemRepeats_201to10000bp_slop5;GRCh38_lowmappabilityall;GRCh38_nonunique_l100_m2_e1;GRCh38_alllowmapandsegdupregions;GRCh38_alldifficultregions	RN7SL679P;Y_RNA;Y_RNA-RNU7-29P	ENSG00000243905;ENSG00000252802;ENSG00000252802-ENSG00000252429	transcript;transcript;intergenic_region	ENST00000497096.3;ENST00000516993.1;ENSG00000252802-ENSG00000252429	misc_RNA;misc_RNA;.	MODIFIER;MODIFIER;MODIFIER	upstream_gene_variant;upstream_gene_variant;intergenic_region	.	.	.	.	.	.	.	.	.	.	.	.	.	.	.
1	26634788	Sniffles2.DEL.1A9AM0	N	<DEL:-2266>	DEL	DEL	-2266	1.381	7.115	888	875	13	0.0146	novel	0.0535	0.0535	common	0.0415	0.174	0.0506	0.00305	0.0205	0.0543	0.042	0.176	0.0509	0.00311	0.021	0.0532	0.0404	1	1	1	0.0545	0.0429	1	1	1	0.0479	0.968	0.776	0.776	0.758	0.00586	0.0109	0.436	confident	GRCh38_gclt25orgt65_slop50;GRCh38_AllHomopolymers_gt6bp_imperfectgt10bp_slop5;GRCh38_AllTandemRepeats_51to200bp_slop5;GRCh38_AllTandemRepeatsandHomopolymers_slop5;GRCh38_SimpleRepeat_triTR_15to50_slop5;GRCh38_SimpleRepeat_diTR_11to50_slop5;GRCh38_AllTandemRepeats_gt100bp_slop5;GRCh38_allTandemRepeats;GRCh38_SimpleRepeat_homopolymer_7to11_slop5;GRCh38_SimpleRepeat_homopolymer_4to6_slop5;GRCh38_AllTandemRepeats_201to10000bp_slop5;GRCh38_SimpleRepeat_imperfecthomopolgt10_slop5;GRCh38_lowmappabilityall;GRCh38_nonunique_l100_m2_e1;GRCh38_alllowmapandsegdupregions;GRCh38_alldifficultregions;GRCh38_notinalldifficultregions	ENSG00000229247;ENSG00000289452-ENSG00000229247	ENSG00000229247;ENSG00000289452-ENSG00000229247	transcript;intergenic_region	ENST00000428860.2;ENSG00000289452-ENSG00000229247	processed_pseudogene;.	MODIFIER;MODIFIER	downstream_gene_variant;intergenic_region	.	.	.	.	.	.	.	.	.	.	.	.	Promoter;TF binding	.	.
1	26637663	Sniffles2.DEL.1A9BM0	N	<DEL:-110>	DEL	DEL	-110	41.014	116.738	888	883	5	0.00563	novel	0.463	0.463	common	0.467	0.472	0.461	0.46	0.453	0.463	0.467	0.472	0.461	0.46	0.453	3.6e-46	1.15e-29	1.75e-34	2.05e-33	6.59e-33	3.6e-46	3.97e-29	1.75e-34	6.99e-33	1.35e-32	0.455	0.498	0.516	0.516	0.338	0.45	0.478	0.463	confident	GRCh38_AllTandemRepeatsandHomopolymers_slop5;GRCh38_allTandemRepeats;GRCh38_SimpleRepeat_homopolymer_4to6_slop5;GRCh38_AllTandemRepeats_lt51bp_slop5;GRCh38_alldifficultregions;GRCh38_notinalldifficultregions	ENSG00000229247;ENSG00000238316;ENSG00000289452-ENSG00000229247	ENSG00000229247;ENSG00000238316;ENSG00000289452-ENSG00000229247	transcript;transcript;intergenic_region	ENST00000428860.2;ENST00000459201.1;ENSG00000289452-ENSG00000229247	processed_pseudogene;snoRNA;.	MODIFIER;MODIFIER;MODIFIER	downstream_gene_variant;downstream_gene_variant;intergenic_region	.	.	.	.	.	.	.	.	.	.	.	.	.	.	.
1	26638141	Sniffles2.INS.1A74M0	N	<INS:243>	INS	INS	243	76.724	76.764	888	884	4	0.00451	novel	0.454	0.454	common	0.461	0.469	0.455	0.448	0.439	0.454	0.461	0.468	0.455	0.448	0.439	2.96e-46	2.04e-31	7.27e-33	3.18e-30	4.05e-29	2.96e-46	7.21e-31	7.27e-33	1.05e-29	4.05e-29	0.429	0.515	0.533	0.533	0.331	0.445	0.473	0.45	difficult	GRCh38_AllTandemRepeatsandHomopolymers_slop5;GRCh38_AllTandemRepeats_gt100bp_slop5;GRCh38_allTandemRepeats;GRCh38_AllTandemRepeats_201to10000bp_slop5;GRCh38_allOtherDifficultregions;GRCh38_population_CNV_FP_regions;GRCh38_segdups;GRCh38_alllowmapandsegdupregions;GRCh38_alldifficultregions	ENSG00000229247;ENSG00000238316;ENSG00000289452-ENSG00000229247	ENSG00000229247;ENSG00000238316;ENSG00000289452-ENSG00000229247	transcript;transcript;intergenic_region	ENST00000428860.2;ENST00000459201.1;ENSG00000289452-ENSG00000229247	processed_pseudogene;snoRNA;.	MODIFIER;MODIFIER;MODIFIER	downstream_gene_variant;downstream_gene_variant;intergenic_region	.	.	.	.	.	.	.	.	.	.	.	.	.	.	.
1	26639317	Sniffles2.INS.1A77M0	N	<INS:308>	INS	INS	308	96.769	86.905	888	884	4	0.00451	novel	0.487	0.487	common	0.488	0.479	0.488	0.497	0.482	0.487	0.488	0.479	0.488	0.497	0.482	3.09e-53	2.15e-34	2.64e-43	9.01e-47	5.36e-42	3.09e-53	2.15e-34	2.64e-43	6.24e-46	9.18e-42	0.481	0.495	0.503	0.503	0.333	0.452	0.483	0.456	difficult	GRCh38_SimpleRepeat_homopolymer_4to6_slop5;GRCh38_allOtherDifficultregions;GRCh38_population_CNV_FP_regions;GRCh38_segdups;GRCh38_alllowmapandsegdupregions;GRCh38_alldifficultregions	ENSG00000229247;ENSG00000238316;ENSG00000289452-ENSG00000229247	ENSG00000229247;ENSG00000238316;ENSG00000289452-ENSG00000229247	transcript;transcript;intergenic_region	ENST00000428860.2;ENST00000459201.1;ENSG00000289452-ENSG00000229247	processed_pseudogene;snoRNA;.	MODIFIER;MODIFIER;MODIFIER	downstream_gene_variant;downstream_gene_variant;intergenic_region	.	.	.	.	.	.	.	.	.	.	.	.	.	.	.
1	26641583	Sniffles2.INS.1A79M0	N	<INS:4492>	INS	INS	4492	282.739	130.108	888	868	20	0.0225	novel	0.00282	0.00282	rare	0.00208	0	0.00893	0.00305	0	0.00288	0.00214	0	0.00904	0.00312	0	1	1	1	1	1	1	1	1	1	1	0.00282	0.989	0	0	0.442	0.000133	0.000421	0.31	difficult	GRCh38_allOtherDifficultregions;GRCh38_population_CNV_FP_regions;GRCh38_segdups;GRCh38_alllowmapandsegdupregions;GRCh38_alldifficultregions	ENSG00000229247;ENSG00000238316;ENSG00000229247-ENSG00000238316	ENSG00000229247;ENSG00000238316;ENSG00000229247-ENSG00000238316	transcript;transcript;intergenic_region	ENST00000428860.2;ENST00000459201.1;ENSG00000229247-ENSG00000238316	processed_pseudogene;snoRNA;.	MODIFIER;MODIFIER;MODIFIER	upstream_gene_variant;downstream_gene_variant;intergenic_region	.	.	.	.	.	.	.	.	.	.	.	.	.	.	.
1	26641633	Sniffles2.INV.1AA1M0	N	<INV:4789>	INV	OTHER	4789	14.243	18.488	888	876	12	0.0135	novel	0.00282	0.00282	rare	0	0.00347	0.00595	0.0061	0	0.00285	0	0.00352	0.00595	0.00617	0	1	1	1	1	1	1	1	1	1	1	0.00225	0.99	0	0	0.443	0.00114	0.00283	0.274	difficult	GRCh38_AllHomopolymers_gt6bp_imperfectgt10bp_slop5;GRCh38_AllTandemRepeatsandHomopolymers_slop5;GRCh38_SimpleRepeat_homopolymer_gt11_slop5;GRCh38_AllTandemRepeats_gt100bp_slop5;GRCh38_allTandemRepeats;GRCh38_SimpleRepeat_homopolymer_7to11_slop5;GRCh38_SimpleRepeat_homopolymer_4to6_slop5;GRCh38_AllTandemRepeats_201to10000bp_slop5;GRCh38_SimpleRepeat_imperfecthomopolgt10_slop5;GRCh38_lowmappabilityall;GRCh38_nonunique_l100_m2_e1;GRCh38_allOtherDifficultregions;GRCh38_population_CNV_FP_regions;GRCh38_segdups;GRCh38_alllowmapandsegdupregions;GRCh38_alldifficultregions	ENSG00000229247;ENSG00000238316;ENSG00000229247-ENSG00000238316	ENSG00000229247;ENSG00000238316;ENSG00000229247-ENSG00000238316	transcript;transcript;intergenic_region	ENST00000428860.2;ENST00000459201.1;ENSG00000229247-ENSG00000238316	processed_pseudogene;snoRNA;.	MODIFIER;MODIFIER;MODIFIER	upstream_gene_variant;downstream_gene_variant;intergenic_region	.	.	.	.	.	.	.	.	.	.	.	.	.	.	.
1	26646418	Sniffles2.INS.1A88M0	N	<INS:6164>	INS	INS	6164	234.283	168.615	888	856	32	0.036	novel	0.00225	0.00225	rare	0	0	0	0	0.0117	0.00234	0	0	0	0	0.0124	1	1	1	1	2.6e-05	1	1	1	1	2.89e-05	0.000563	0.997	0	0	0.255	5.63e-05	0.000275	0.222	difficult	GRCh38_SimpleRepeat_homopolymer_4to6_slop5;GRCh38_allOtherDifficultregions;GRCh38_population_CNV_FP_regions;GRCh38_segdups;GRCh38_alllowmapandsegdupregions;GRCh38_alldifficultregions	ENSG00000238316;ENSG00000235069;ENSG00000238316-ENSG00000235069	ENSG00000238316;ENSG00000235069;ENSG00000238316-ENSG00000235069	transcript;transcript;intergenic_region	ENST00000459201.1;ENST00000443847.2;ENSG00000238316-ENSG00000235069	snoRNA;processed_pseudogene;.	MODIFIER;MODIFIER;MODIFIER	upstream_gene_variant;upstream_gene_variant;intergenic_region	.	.	.	.	.	.	.	.	.	.	.	.	.	.	.
1	26646610	Sniffles2.INS.1A8AM0	N	<INS:7270>	INS	INS	7270	296.904	290.407	888	844	44	0.0495	novel	0.00113	0.00113	rare	0	0.00347	0	0.00305	0	0.00119	0	0.00357	0	0.0032	0	1	1	1	1	1	1	1	1	1	1	0	0.998	0	0	0.0637	0.000489	0.001	0.423	difficult	GRCh38_lowmappabilityall;GRCh38_nonunique_l100_m2_e1;GRCh38_allOtherDifficultregions;GRCh38_population_CNV_FP_regions;GRCh38_segdups;GRCh38_alllowmapandsegdupregions;GRCh38_alldifficultregions	ENSG00000238316;ENSG00000235069;ENSG00000238316-ENSG00000235069	ENSG00000238316;ENSG00000235069;ENSG00000238316-ENSG00000235069	transcript;transcript;intergenic_region	ENST00000459201.1;ENST00000443847.2;ENSG00000238316-ENSG00000235069	snoRNA;processed_pseudogene;.	MODIFIER;MODIFIER;MODIFIER	upstream_gene_variant;upstream_gene_variant;intergenic_region	.	.	.	.	.	.	.	.	.	.	.	.	.	.	.
1	26648761	Sniffles2.DEL.1A9CM0	N	<DEL:-307>	DEL	DEL	-307	135.062	155.453	888	886	2	0.00225	novel	0.484	0.484	common	0.486	0.479	0.488	0.485	0.48	0.484	0.486	0.479	0.488	0.485	0.48	7.54e-61	2.15e-34	2.64e-43	3.29e-41	7.79e-41	7.54e-61	2.15e-34	2.64e-43	1.23e-40	7.79e-41	0.464	0.53	0.534	0.534	0.322	0.451	0.477	0.429	difficult	GRCh38_gclt25orgt65_slop50;GRCh38_AllHomopolymers_gt6bp_imperfectgt10bp_slop5;GRCh38_AllTandemRepeatsandHomopolymers_slop5;GRCh38_SimpleRepeat_homopolymer_gt11_slop5;GRCh38_SimpleRepeat_homopolymer_4to6_slop5;GRCh38_SimpleRepeat_imperfecthomopolgt10_slop5;GRCh38_lowmappabilityall;GRCh38_nonunique_l100_m2_e1;GRCh38_allOtherDifficultregions;GRCh38_population_CNV_FP_regions;GRCh38_segdups;GRCh38_alllowmapandsegdupregions;GRCh38_alldifficultregions	ENSG00000235069;ENSG00000235069-ENSG00000260063	ENSG00000235069;ENSG00000235069-ENSG00000260063	transcript;intergenic_region	ENST00000443847.2;ENSG00000235069-ENSG00000260063	processed_pseudogene;.	MODIFIER;MODIFIER	downstream_gene_variant;intergenic_region	.	.	.	.	.	.	.	.	.	.	.	.	.	.	.
1	26650168	Sniffles2.DEL.1A9DM0	N	<DEL:-246>	DEL	DEL	-246	89.784	153.155	888	884	4	0.00451	novel	0.46	0.46	common	0.465	0.448	0.467	0.47	0.444	0.459	0.464	0.448	0.467	0.469	0.444	9.74e-51	1.31e-26	4.61e-36	6.02e-36	1.11e-30	3.38e-50	1.31e-26	4.61e-36	2.13e-35	1.11e-30	0.428	0.506	0.525	0.525	0.33	0.438	0.45	0.445	difficult	GRCh38_SimpleRepeat_homopolymer_4to6_slop5;GRCh38_allOtherDifficultregions;GRCh38_population_CNV_FP_regions;GRCh38_segdups;GRCh38_alllowmapandsegdupregions;GRCh38_alldifficultregions	ENSG00000235069;ENSG00000235069-ENSG00000260063	ENSG00000235069;ENSG00000235069-ENSG00000260063	transcript;intergenic_region	ENST00000443847.2;ENSG00000235069-ENSG00000260063	processed_pseudogene;.	MODIFIER;MODIFIER	downstream_gene_variant;intergenic_region	.	.	.	.	.	.	.	.	.	.	.	.	.	.	.
1	26650734	Sniffles2.INS.1A94M0	N	<INS:114>	INS	INS	114	33.987	80.205	888	884	4	0.00451	novel	0.55	0.45	common	0.562	0.545	0.548	0.573	0.518	0.55	0.563	0.545	0.548	0.574	0.518	8.62e-23	3.47e-15	1.25e-18	1.26e-12	1.62e-13	2.25e-22	3.47e-15	1.25e-18	3.03e-12	1.62e-13	0.602	0.465	0.48	0.477	0.328	0.567	0.546	0.452	difficult	GRCh38_AllTandemRepeatsandHomopolymers_slop5;GRCh38_allTandemRepeats;GRCh38_SimpleRepeat_homopolymer_4to6_slop5;GRCh38_AllTandemRepeats_lt51bp_slop5;GRCh38_allOtherDifficultregions;GRCh38_population_CNV_FP_regions;GRCh38_alldifficultregions	ENSG00000235069;ENSG00000235069-ENSG00000260063	ENSG00000235069;ENSG00000235069-ENSG00000260063	transcript;intergenic_region	ENST00000443847.2;ENSG00000235069-ENSG00000260063	processed_pseudogene;.	MODIFIER;MODIFIER	downstream_gene_variant;intergenic_region	.	.	.	.	.	.	.	.	.	.	.	.	.	.	.
1	26669680	Sniffles2.INS.1A96M0	N	<INS:78>	INS	INS	78	128.407	312.143	888	869	19	0.0214	novel	0.00225	0.00225	rare	0.0083	0	0	0	0	0.0023	0.0084	0	0	0	0	0.0125	1	1	1	1	0.0126	1	1	1	1	0.000563	0.995	0	0	0.283	7.17e-06	7.94e-05	0.103	difficult	GRCh38_AllTandemRepeats_51to200bp_slop5;GRCh38_AllTandemRepeatsandHomopolymers_slop5;GRCh38_SimpleRepeat_diTR_11to50_slop5;GRCh38_allTandemRepeats;GRCh38_alldifficultregions	ENSG00000235069-ENSG00000260063	ENSG00000235069-ENSG00000260063	intergenic_region	ENSG00000235069-ENSG00000260063	.	MODIFIER	intergenic_region	.	.	.	.	.	.	.	.	.	.	.	.	.	.	.
1	26737030	Sniffles2.DEL.1AB0M0	N	<DEL:-50>	DEL	DEL	-50	86.023	458.595	888	874	14	0.0158	novel	0.00113	0.00113	rare	0.00415	0	0	0	0	0.00114	0.00418	0	0	0	0	1	1	1	1	1	1	1	1	1	1	0.000563	0.997	0	0	0.479	1.13e-05	9.35e-05	0.264	confident	GRCh38_SimpleRepeat_homopolymer_4to6_slop5;GRCh38_notinalldifficultregions	ARID1A	ENSG00000117713	transcript	ENST00000324856.13	protein_coding	MODIFIER	intron_variant	ARID1A	ENSG00000117713	transcript	ENST00000324856.13	protein_coding	MODIFIER	intron_variant	.	.	.	.	.	.	.	.
1	26803820	Sniffles2.DEL.1ACEM0	N	<DEL:-56>	DEL	DEL	-56	62.274	206.185	888	873	15	0.0169	novel	0.0197	0.0197	low_frequency	0.0539	0	0.00595	0.00915	0.0117	0.02	0.0553	0	0.00602	0.0092	0.012	0.509	1	1	1	1	0.519	1	1	1	1	0.0124	0.953	0.206	0.206	0.434	0.00122	0.00364	0.27	difficult	GRCh38_gclt25orgt65_slop50;GRCh38_AllHomopolymers_gt6bp_imperfectgt10bp_slop5;GRCh38_AllTandemRepeatsandHomopolymers_slop5;GRCh38_AllTandemRepeats_gt100bp_slop5;GRCh38_allTandemRepeats;GRCh38_SimpleRepeat_homopolymer_7to11_slop5;GRCh38_SimpleRepeat_homopolymer_4to6_slop5;GRCh38_AllTandemRepeats_201to10000bp_slop5;GRCh38_lowmappabilityall;GRCh38_nonunique_l100_m2_e1;GRCh38_alllowmapandsegdupregions;GRCh38_alldifficultregions	PIGV-RN7SL165P	ENSG00000060642-ENSG00000241188	intergenic_region	ENSG00000060642-ENSG00000241188	.	MODIFIER	intergenic_region	.	.	.	.	.	.	.	.	.	.	.	.	.	.	.
1	26814632	Sniffles2.INS.1AC6M0	N	<INS:58>	INS	INS	58	114.043	319.109	888	868	20	0.0225	novel	0.00169	0.00169	rare	0	0.00347	0.00595	0	0	0.00173	0	0.00355	0.00602	0	0	1	1	1	1	1	1	1	1	1	1	0.000563	0.995	0	0	0.313	2.77e-05	7.41e-05	0.352	confident	GRCh38_notinalldifficultregions	RN7SL165P;ENSG00000287810;PIGV-RN7SL165P	ENSG00000241188;ENSG00000287810;ENSG00000060642-ENSG00000241188	transcript;transcript;intergenic_region	ENST00000477476.3;ENST00000656287.1;ENSG00000060642-ENSG00000241188	misc_RNA;unprocessed_pseudogene;.	MODIFIER;MODIFIER;MODIFIER	upstream_gene_variant;upstream_gene_variant;intergenic_region	.	.	.	.	.	.	.	.	.	.	.	.	Enhancer	.	.
1	26818558	Sniffles2.DEL.1ACFM0	N	<DEL:-50>	DEL	DEL	-50	65.525	323.712	888	871	17	0.0191	novel	0.0985	0.0985	common	0.187	0.0625	0.0417	0.0945	0.0643	0.1	0.191	0.0643	0.0422	0.0963	0.0655	0.674	0.0902	1	0.638	1	0.673	0.0948	1	0.641	1	0.0777	0.875	0.524	0.524	0.586	0.0931	0.101	0.853	difficult	GRCh38_gclt25orgt65_slop50;GRCh38_AllTandemRepeatsandHomopolymers_slop5;GRCh38_AllTandemRepeats_gt100bp_slop5;GRCh38_allTandemRepeats;GRCh38_SimpleRepeat_homopolymer_4to6_slop5;GRCh38_AllTandemRepeats_201to10000bp_slop5;GRCh38_lowmappabilityall;GRCh38_nonunique_l100_m2_e1;GRCh38_chainSelf;GRCh38_segdups;GRCh38_alllowmapandsegdupregions;GRCh38_alldifficultregions	RN7SL165P;ENSG00000287810;ENSG00000287810-ZDHHC18	ENSG00000241188;ENSG00000287810;ENSG00000287810-ENSG00000204160	transcript;transcript;intergenic_region	ENST00000477476.3;ENST00000656287.1;ENSG00000287810-ENSG00000204160	misc_RNA;unprocessed_pseudogene;.	MODIFIER;MODIFIER;MODIFIER	downstream_gene_variant;downstream_gene_variant;intergenic_region	.	.	.	.	.	.	.	.	.	.	.	.	.	.	.
1	26846292	Sniffles2.INS.1AC9M0	N	<INS:57>	INS	INS	57	126.953	409.74	888	864	24	0.027	novel	0.00169	0.00169	rare	0	0	0.00595	0	0.00292	0.00174	0	0	0.00614	0	0.00303	1	1	1	1	1	1	1	1	1	1	0	0.997	0	0	0.122	8.19e-06	6.69e-05	0.153	difficult	GRCh38_gclt25orgt65_slop50;GRCh38_AllTandemRepeatsandHomopolymers_slop5;GRCh38_SimpleRepeat_diTR_11to50_slop5;GRCh38_AllTandemRepeats_gt100bp_slop5;GRCh38_allTandemRepeats;GRCh38_AllTandemRepeats_201to10000bp_slop5;GRCh38_alldifficultregions	ZDHHC18	ENSG00000204160	transcript	ENST00000374142.9	protein_coding	MODIFIER	intron_variant	ZDHHC18	ENSG00000204160	transcript	ENST00000374142.9	protein_coding	MODIFIER	intron_variant	.	.	.	.	.	.	.	.
1	26904036	Sniffles2.INS.1AD8M0	N	<INS:315>	INS	INS	315	109.499	105.801	888	878	10	0.0113	novel	0.171	0.171	common	0.216	0.184	0.00298	0.32	0.117	0.173	0.217	0.185	0.00298	0.322	0.122	0.567	0.264	1	0.0721	1	0.567	0.266	1	0.0731	1	0.172	0.964	0.931	0.931	0.906	0.375	0.374	0.988	difficult	GRCh38_gclt25orgt65_slop50;GRCh38_AllTandemRepeats_51to200bp_slop5;GRCh38_AllTandemRepeatsandHomopolymers_slop5;GRCh38_allTandemRepeats;GRCh38_SimpleRepeat_quadTR_20to50_slop5;GRCh38_alldifficultregions	GPATCH3;NUDC	ENSG00000198746;ENSG00000090273	transcript;gene_variant	ENST00000361720.10;ENSG00000090273	protein_coding;.	MODIFIER;MODIFIER	upstream_gene_variant;intragenic_variant	.	.	.	.	.	.	.	.	.	.	.	.	.	.	.
1	26905661	Sniffles2.INS.1AD9M0	N	<INS:2782>	INS	INS	2782	73.166	7.195	888	873	15	0.0169	novel	0.0349	0.0349	low_frequency	0	0.0833	0.11	0	0.00292	0.0355	0	0.0839	0.11	0	0.00303	1	4.31e-10	1.52e-15	1	1	1	4.6e-10	1.52e-15	1	1	0.0152	0.94	0.0789	0.0789	0.335	0.0134	0.0178	0.538	confident	GRCh38_SimpleRepeat_homopolymer_4to6_slop5;GRCh38_notinalldifficultregions	NUDC	ENSG00000090273	gene_variant	ENSG00000090273	.	MODIFIER	intragenic_variant	.	.	.	.	.	.	.	.	.	.	.	.	.	.	.
1	26915024	Sniffles2.INS.1ADBM0	N	<INS:85>	INS	INS	85	122.685	256.096	888	864	24	0.027	novel	0.00113	0.00113	rare	0.00208	0	0	0	0.00292	0.00116	0.00214	0	0	0	0.00307	1	1	1	1	1	1	1	1	1	1	0.000563	0.997	0	0	0.424	4.1e-06	2.69e-05	0.178	difficult	GRCh38_gclt25orgt65_slop50;GRCh38_AllTandemRepeats_51to200bp_slop5;GRCh38_AllTandemRepeatsandHomopolymers_slop5;GRCh38_AllTandemRepeats_gt100bp_slop5;GRCh38_allTandemRepeats;GRCh38_alldifficultregions	NR0B2;NUDC	ENSG00000131910;ENSG00000090273	transcript;gene_variant	ENST00000254227.4;ENSG00000090273	protein_coding;.	MODIFIER;MODIFIER	upstream_gene_variant;intragenic_variant	.	.	.	.	.	.	.	.	.	.	.	.	.	.	.
1	26927188	Sniffles2.INS.1ADCM0	N	<INS:114>	INS	INS	114	64.243	174.281	888	873	15	0.0169	known	0.076	0.076	common	0.147	0.0694	0.0149	0.0732	0.0439	0.0762	0.147	0.0699	0.0149	0.0719	0.0457	0.614	0.133	0.0297	0.596	1	0.608	0.135	0.0297	0.573	1	0.0698	0.954	0.744	0.744	0.81	0.0809	0.0825	0.962	difficult	GRCh38_AllTandemRepeatsandHomopolymers_slop5;GRCh38_SimpleRepeat_diTR_11to50_slop5;GRCh38_allTandemRepeats;GRCh38_AllTandemRepeats_lt51bp_slop5;GRCh38_alldifficultregions	NUDC	ENSG00000090273	transcript	ENST00000321265.10	protein_coding	MODIFIER	intron_variant	NUDC	ENSG00000090273	transcript	ENST00000321265.10	protein_coding	MODIFIER	intron_variant	.	.	.	.	.	.	.	.
1	26954865	Sniffles2.INS.1AE0M0	N	<INS:135>	INS	INS	135	132.163	322.255	888	856	32	0.036	novel	0.00113	0.00113	rare	0.00208	0	0	0	0.00292	0.00117	0.00215	0	0	0	0.00309	1	1	1	1	1	1	1	1	1	1	0.000563	0.997	0	0	0.301	2.25e-05	8.18e-05	0.247	difficult	GRCh38_AllHomopolymers_gt6bp_imperfectgt10bp_slop5;GRCh38_AllTandemRepeatsandHomopolymers_slop5;GRCh38_SimpleRepeat_homopolymer_gt11_slop5;GRCh38_SimpleRepeat_imperfecthomopolgt10_slop5;GRCh38_alldifficultregions	KDF1	ENSG00000175707	transcript	ENST00000320567.6	protein_coding	MODIFIER	intron_variant	KDF1	ENSG00000175707	transcript	ENST00000320567.6	protein_coding	MODIFIER	intron_variant	.	.	.	.	.	.	.	.
1	26961177	Sniffles2.DEL.1AE6M0	N	<DEL:-55>	DEL	DEL	-55	177.029	376.209	888	866	22	0.0248	novel	0.0304	0.0304	low_frequency	0.108	0.00694	0	0	0	0.0306	0.108	0.00714	0	0	0	0.168	1	1	1	1	0.162	1	1	1	1	0.0298	0.989	0.878	0.878	0.878	0.00258	0.00303	0.815	confident	GRCh38_SimpleRepeat_homopolymer_4to6_slop5;GRCh38_notinalldifficultregions	KDF1;KDF1-RPL12P13	ENSG00000175707;ENSG00000175707-ENSG00000172746	transcript;intergenic_region	ENST00000320567.6;ENSG00000175707-ENSG00000172746	protein_coding;.	MODIFIER;MODIFIER	upstream_gene_variant;intergenic_region	.	.	.	.	.	.	.	.	.	.	.	.	Promoter	.	.
1	26976420	Sniffles2.DEL.1AE7M0	N	<DEL:-3439>	DEL	DEL	-3439	0	0	888	869	19	0.0214	known	0.00113	0.00113	rare	0.00415	0	0	0	0	0.00115	0.00426	0	0	0	0	1	1	1	1	1	1	1	1	1	1	0.00113	1	1	1	0.76	4.4e-05	6.04e-05	0.551	confident	GRCh38_AllHomopolymers_gt6bp_imperfectgt10bp_slop5;GRCh38_AllTandemRepeats_51to200bp_slop5;GRCh38_AllTandemRepeatsandHomopolymers_slop5;GRCh38_SimpleRepeat_homopolymer_gt11_slop5;GRCh38_allTandemRepeats;GRCh38_SimpleRepeat_homopolymer_7to11_slop5;GRCh38_SimpleRepeat_homopolymer_4to6_slop5;GRCh38_AllTandemRepeats_lt51bp_slop5;GRCh38_SimpleRepeat_quadTR_20to50_slop5;GRCh38_SimpleRepeat_imperfecthomopolgt10_slop5;GRCh38_lowmappabilityall;GRCh38_nonunique_l100_m2_e1;GRCh38_chainSelf;GRCh38_alllowmapandsegdupregions;GRCh38_alldifficultregions;GRCh38_notinalldifficultregions	RPL12P13;RPL32P6;KDF1-RPL12P13	ENSG00000172746;ENSG00000224064;ENSG00000175707-ENSG00000172746	transcript;transcript;intergenic_region	ENST00000310055.5;ENST00000455684.1;ENSG00000175707-ENSG00000172746	unprocessed_pseudogene;processed_pseudogene;.	MODIFIER;MODIFIER;MODIFIER	upstream_gene_variant;upstream_gene_variant;intergenic_region	.	.	.	.	.	.	.	Heel_bone_mineral_density	7e-20	0.0192333	.	30048462	Enhancer	.	.
1	27011821	Sniffles2.INS.1AEEM0	N	<INS:64>	INS	INS	64	112.678	484.441	888	871	17	0.0191	novel	0.00113	0.00113	rare	0.00415	0	0	0	0	0.00115	0.0042	0	0	0	0	1	1	1	1	1	1	1	1	1	1	0	0.998	0	0	0.0968	1.02e-06	9.14e-06	0.122	confident	GRCh38_notinalldifficultregions	TENT5B	ENSG00000158246	transcript	ENST00000289166.6	protein_coding	MODIFIER	intron_variant	TENT5B	ENSG00000158246	transcript	ENST00000289166.6	protein_coding	MODIFIER	intron_variant	.	.	.	.	.	Promoter	.	.
1	27030331	Sniffles2.DEL.1AF8M0	N	<DEL:-149>	DEL	DEL	-149	56.678	153.088	888	870	18	0.0203	novel	0.0203	0.0203	low_frequency	0.0208	0.0139	0.0179	0.0213	0.0263	0.0207	0.0213	0.0143	0.0179	0.0217	0.0271	0.0908	1	1	1	1	0.0931	1	1	1	1	0.00957	0.946	0.0571	0.0571	0.344	0.00655	0.00927	0.452	confident	GRCh38_AllHomopolymers_gt6bp_imperfectgt10bp_slop5;GRCh38_AllTandemRepeatsandHomopolymers_slop5;GRCh38_AllTandemRepeats_gt100bp_slop5;GRCh38_allTandemRepeats;GRCh38_SimpleRepeat_homopolymer_7to11_slop5;GRCh38_SimpleRepeat_homopolymer_4to6_slop5;GRCh38_AllTandemRepeats_201to10000bp_slop5;GRCh38_alldifficultregions;GRCh38_notinalldifficultregions	TENT5B-SLC9A1	ENSG00000158246-ENSG00000090020	intergenic_region	ENSG00000158246-ENSG00000090020	.	MODIFIER	intergenic_region	.	.	.	.	.	.	.	.	.	.	.	.	.	.	.
1	27030487	Sniffles2.INS.1AEFM0	N	<INS:715>	INS	INS	715	173.777	38.181	888	884	4	0.00451	novel	0.961	0.039	low_frequency	0.956	0.969	0.964	0.96	0.956	0.962	0.96	0.968	0.964	0.96	0.956	0.366	1	1	1	1	1	1	1	1	1	0.981	0.891	0.892	0.0435	0.352	0.966	0.959	0.689	difficult	GRCh38_AllTandemRepeatsandHomopolymers_slop5;GRCh38_AllTandemRepeats_gt100bp_slop5;GRCh38_allTandemRepeats;GRCh38_SimpleRepeat_homopolymer_4to6_slop5;GRCh38_AllTandemRepeats_201to10000bp_slop5;GRCh38_alldifficultregions	TENT5B-SLC9A1	ENSG00000158246-ENSG00000090020	intergenic_region	ENSG00000158246-ENSG00000090020	.	MODIFIER	intergenic_region	.	.	.	.	.	.	.	.	.	.	.	.	.	.	.
1	27064675	Sniffles2.DEL.1AFBM0	N	<DEL:-57>	DEL	DEL	-57	80.951	265.758	888	864	24	0.027	novel	0.022	0.022	low_frequency	0.0477	0.0208	0.0149	0.0122	0.00292	0.0226	0.0492	0.021	0.0153	0.0124	0.00309	0.424	1	1	0.0183	1	0.433	1	1	0.0186	1	0.00676	0.958	0.162	0.162	0.348	0.00188	0.0068	0.225	difficult	GRCh38_gclt25orgt65_slop50;GRCh38_AllHomopolymers_gt6bp_imperfectgt10bp_slop5;GRCh38_AllTandemRepeatsandHomopolymers_slop5;GRCh38_AllTandemRepeats_gt100bp_slop5;GRCh38_allTandemRepeats;GRCh38_SimpleRepeat_homopolymer_7to11_slop5;GRCh38_SimpleRepeat_homopolymer_4to6_slop5;GRCh38_AllTandemRepeats_201to10000bp_slop5;GRCh38_lowmappabilityall;GRCh38_nonunique_l100_m2_e1;GRCh38_alllowmapandsegdupregions;GRCh38_alldifficultregions	TENT5B-SLC9A1	ENSG00000158246-ENSG00000090020	intergenic_region	ENSG00000158246-ENSG00000090020	.	MODIFIER	intergenic_region	.	.	.	.	.	.	.	.	.	.	.	.	.	.	.
1	27086496	Sniffles2.INS.1AF4M0	N	<INS:1155>	INS	INS	1155	143.84	95.327	888	888	0	0	novel	0.815	0.185	common	0.784	0.882	0.854	0.832	0.746	0.814	0.782	0.882	0.854	0.832	0.746	7.19e-07	0.22	0.0267	0.00873	4.01e-07	6.44e-07	0.22	0.0267	0.00873	4.01e-07	0.889	0.602	0.602	0.24	0.403	0.905	0.852	0.471	difficult	GRCh38_AllTandemRepeatsandHomopolymers_slop5;GRCh38_SimpleRepeat_diTR_11to50_slop5;GRCh38_AllTandemRepeats_gt100bp_slop5;GRCh38_allTandemRepeats;GRCh38_AllTandemRepeats_201to10000bp_slop5;GRCh38_alldifficultregions	TENT5B-SLC9A1	ENSG00000158246-ENSG00000090020	intergenic_region	ENSG00000158246-ENSG00000090020	.	MODIFIER	intergenic_region	.	.	.	.	.	.	.	.	.	.	.	.	.	.	.
1	27086636	Sniffles2.INS.1AF5M0	N	<INS:98>	INS	INS	98	178.233	229.932	888	874	14	0.0158	novel	0.0141	0.0141	low_frequency	0.0145	0.0104	0.00298	0.00915	0.0322	0.0143	0.0148	0.0105	0.00301	0.00932	0.0327	1	1	1	1	1	1	1	1	1	1	0.00507	0.962	0	0	0.389	0.00046	0.00229	0.214	difficult	GRCh38_AllTandemRepeatsandHomopolymers_slop5;GRCh38_AllTandemRepeats_gt100bp_slop5;GRCh38_allTandemRepeats;GRCh38_AllTandemRepeats_201to10000bp_slop5;GRCh38_alldifficultregions	TENT5B-SLC9A1	ENSG00000158246-ENSG00000090020	intergenic_region	ENSG00000158246-ENSG00000090020	.	MODIFIER	intergenic_region	.	.	.	.	.	.	.	.	.	.	.	.	.	.	.
1	27107221	Sniffles2.INS.1B05M0	N	<INS:1178>	INS	INS	1178	121.185	59.891	888	888	0	0	novel	0.881	0.119	common	0.873	0.875	0.893	0.902	0.866	0.881	0.873	0.875	0.893	0.902	0.866	0.141	0.129	0.222	0.368	0.0465	0.141	0.129	0.222	0.368	0.0465	0.936	0.718	0.719	0.171	0.386	0.932	0.899	0.562	difficult	GRCh38_AllTandemRepeatsandHomopolymers_slop5;GRCh38_AllTandemRepeats_gt100bp_slop5;GRCh38_allTandemRepeats;GRCh38_SimpleRepeat_homopolymer_4to6_slop5;GRCh38_AllTandemRepeats_201to10000bp_slop5;GRCh38_allOtherDifficultregions;GRCh38_gnomAD_InbreedingCoeff_slop1bp_merge1000bp;GRCh38_alldifficultregions	SLC9A1	ENSG00000090020	transcript	ENST00000263980.8	protein_coding	MODIFIER	intron_variant	SLC9A1	ENSG00000090020	transcript	ENST00000263980.8	protein_coding	MODIFIER	intron_variant	.	.	.	.	.	Enhancer	.	.
1	27107229	Sniffles2.INS.1B06M0	N	<INS:187>	INS	INS	187	224.29	165.954	888	864	24	0.027	novel	0.00732	0.00732	low_frequency	0.00622	0.00347	0.00893	0.00305	0.0146	0.00752	0.00638	0.00357	0.00915	0.00307	0.0154	1	1	1	1	1	1	1	1	1	1	0.00113	0.983	0	0	0.235	0.000873	0.00202	0.337	difficult	GRCh38_AllTandemRepeatsandHomopolymers_slop5;GRCh38_AllTandemRepeats_gt100bp_slop5;GRCh38_allTandemRepeats;GRCh38_SimpleRepeat_homopolymer_4to6_slop5;GRCh38_AllTandemRepeats_201to10000bp_slop5;GRCh38_allOtherDifficultregions;GRCh38_gnomAD_InbreedingCoeff_slop1bp_merge1000bp;GRCh38_alldifficultregions	SLC9A1	ENSG00000090020	transcript	ENST00000263980.8	protein_coding	MODIFIER	intron_variant	SLC9A1	ENSG00000090020	transcript	ENST00000263980.8	protein_coding	MODIFIER	intron_variant	.	.	.	.	.	Enhancer	.	.
1	27138378	Sniffles2.DEL.1B0BM0	N	<DEL:-1240>	DEL	DEL	-1240	13.435	52.937	888	868	20	0.0225	known	0.00338	0.00338	rare	0.0104	0.00347	0	0	0	0.00346	0.0106	0.00357	0	0	0	1	1	1	1	1	1	1	1	1	1	0.00282	0.997	0.667	0.667	0.43	0.000286	0.000372	0.662	confident	GRCh38_SimpleRepeat_homopolymer_4to6_slop5;GRCh38_notinalldifficultregions	SLC9A1	ENSG00000090020	transcript	ENST00000263980.8	protein_coding	MODIFIER	intron_variant	SLC9A1	ENSG00000090020	transcript	ENST00000263980.8	protein_coding	MODIFIER	intron_variant	.	.	.	.	.	.	Transcription Start Site	.
1	27164385	Sniffles2.INS.1B09M0	N	<INS:70>	INS	INS	70	124.653	395.559	888	864	24	0.027	novel	0.00507	0.00507	low_frequency	0.0166	0.00347	0	0	0	0.00463	0.0151	0.00357	0	0	0	1	1	1	1	1	1	1	1	1	1	0.00169	0.989	0.111	0.111	0.399	0.000171	0.000431	0.405	difficult	GRCh38_gclt25orgt65_slop50;GRCh38_alldifficultregions	SLC9A1	ENSG00000090020	gene_variant	ENSG00000090020	.	MODIFIER	intragenic_variant	.	.	.	.	.	.	.	.	.	.	.	.	.	.	.
1	27185400	Sniffles2.INS.1B0AM0	N	<INS:2695>	INS	INS	2695	3.536	0	888	858	30	0.0338	novel	0.00225	0.00225	rare	0	0.0139	0	0	0	0.00233	0	0.0141	0	0	0	1	3.67e-05	1	1	1	1	3.77e-05	1	1	1	0.00282	0.992	0	0	0.362	2.97e-05	0.000154	0.225	confident	GRCh38_SimpleRepeat_homopolymer_4to6_slop5;GRCh38_notinalldifficultregions	ENSG00000229985-CHCHD3P3	ENSG00000229985-ENSG00000214973	intergenic_region	ENSG00000229985-ENSG00000214973	.	MODIFIER	intergenic_region	.	.	.	.	.	.	.	.	.	.	.	.	.	.	.
1	27203523	Sniffles2.DEL.1B18M0	N	<DEL:-6441>	DEL	DEL	-6441	5.132	5.774	888	869	19	0.0214	known	0.00169	0.00169	rare	0.00622	0	0	0	0	0.00173	0.00641	0	0	0	0	0.00624	1	1	1	1	0.00642	1	1	1	1	0.00113	0.999	0.5	0.5	0.54	1.23e-05	3.84e-05	0.328	confident	GRCh38_gclt25orgt65_slop50;GRCh38_AllHomopolymers_gt6bp_imperfectgt10bp_slop5;GRCh38_AllTandemRepeats_51to200bp_slop5;GRCh38_AllTandemRepeatsandHomopolymers_slop5;GRCh38_SimpleRepeat_homopolymer_gt11_slop5;GRCh38_SimpleRepeat_triTR_15to50_slop5;GRCh38_allTandemRepeats;GRCh38_SimpleRepeat_homopolymer_7to11_slop5;GRCh38_SimpleRepeat_homopolymer_4to6_slop5;GRCh38_AllTandemRepeats_lt51bp_slop5;GRCh38_SimpleRepeat_imperfecthomopolgt20_slop5;GRCh38_SimpleRepeat_imperfecthomopolgt10_slop5;GRCh38_lowmappabilityall;GRCh38_nonunique_l100_m2_e1;GRCh38_chainSelf;GRCh38_segdups;GRCh38_alllowmapandsegdupregions;GRCh38_alldifficultregions;GRCh38_notinalldifficultregions	NPM1P39;NPM1P39;CHCHD3P3;NPM1P39;SNRPEP7;NPM1P39;CHCHD3P3-NPM1P39;NPM1P39-SNRPEP7	ENSG00000225159;ENSG00000225159;ENSG00000214973;ENSG00000225159;ENSG00000225990;ENSG00000225159;ENSG00000214973-ENSG00000225159;ENSG00000225159-ENSG00000225990	transcript;transcript;transcript;transcript;transcript;transcript;intergenic_region;intergenic_region	ENST00000449818.1;ENST00000449818.1;ENST00000446783.1;ENST00000449818.1;ENST00000438350.2;ENST00000449818.1;ENSG00000214973-ENSG00000225159;ENSG00000225159-ENSG00000225990	processed_pseudogene;processed_pseudogene;processed_pseudogene;processed_pseudogene;processed_pseudogene;processed_pseudogene;.;.	HIGH;LOW;MODIFIER;MODIFIER;MODIFIER;MODIFIER;MODIFIER;MODIFIER	transcript_ablation;splice_region_variant&non_coding_transcript_exon_variant;upstream_gene_variant;upstream_gene_variant;upstream_gene_variant;downstream_gene_variant;intergenic_region;intergenic_region	.	.	.	.	.	.	.	.	.	.	.	.	Open chromatin	.	.
1	27219010	Sniffles2.DEL.1B1AM0	N	<DEL:-4284>	DEL	DEL	-4284	0	0	888	864	24	0.027	known	0.00113	0.00113	rare	0	0	0	0	0.00585	0.00116	0	0	0	0	0.00595	1	1	1	1	1	1	1	1	1	1	0.00113	0.995	0	0	0.27	0.000148	0.00175	0.15	confident	GRCh38_AllHomopolymers_gt6bp_imperfectgt10bp_slop5;GRCh38_AllTandemRepeatsandHomopolymers_slop5;GRCh38_SimpleRepeat_homopolymer_gt11_slop5;GRCh38_SimpleRepeat_triTR_15to50_slop5;GRCh38_allTandemRepeats;GRCh38_SimpleRepeat_homopolymer_7to11_slop5;GRCh38_SimpleRepeat_homopolymer_4to6_slop5;GRCh38_AllTandemRepeats_lt51bp_slop5;GRCh38_SimpleRepeat_imperfecthomopolgt20_slop5;GRCh38_SimpleRepeat_imperfecthomopolgt10_slop5;GRCh38_lowmappabilityall;GRCh38_nonunique_l100_m2_e1;GRCh38_alllowmapandsegdupregions;GRCh38_alldifficultregions;GRCh38_notinalldifficultregions	SNRPEP7-ENSG00000224311	ENSG00000225990-ENSG00000224311	intergenic_region	ENSG00000225990-ENSG00000224311	.	MODIFIER	intergenic_region	.	.	.	.	.	.	.	.	.	.	.	.	Enhancer	.	.
1	27244944	Sniffles2.DEL.1B1DM0	N	<DEL:-1035>	DEL	DEL	-1035	232.392	105.809	888	869	19	0.0214	known	0.0118	0.0118	low_frequency	0.0373	0.00694	0	0.00305	0	0.0121	0.038	0.00709	0	0.00309	0	1	1	1	1	1	1	1	1	1	1	0.00619	0.967	0.0476	0.0476	0.48	0.000712	0.00142	0.434	confident	GRCh38_AllHomopolymers_gt6bp_imperfectgt10bp_slop5;GRCh38_AllTandemRepeatsandHomopolymers_slop5;GRCh38_SimpleRepeat_homopolymer_gt11_slop5;GRCh38_allTandemRepeats;GRCh38_SimpleRepeat_homopolymer_7to11_slop5;GRCh38_SimpleRepeat_homopolymer_4to6_slop5;GRCh38_AllTandemRepeats_lt51bp_slop5;GRCh38_SimpleRepeat_imperfecthomopolgt10_slop5;GRCh38_lowmappabilityall;GRCh38_nonunique_l100_m2_e1;GRCh38_alllowmapandsegdupregions;GRCh38_alldifficultregions;GRCh38_notinalldifficultregions	WDTC1	ENSG00000142784	transcript	ENST00000319394.8	protein_coding	MODIFIER	intron_variant	WDTC1	ENSG00000142784	transcript	ENST00000319394.8	protein_coding	MODIFIER	intron_variant	.	.	.	.	.	Enhancer;Enhancer	.	.
1	27373765	Sniffles2.INS.1B28M0	N	<INS:71>	INS	INS	71	78.889	274.653	888	869	19	0.0214	novel	0.022	0.022	low_frequency	0.0685	0.00347	0.0119	0.00305	0	0.0224	0.0699	0.00355	0.0121	0.00309	0	0.61	1	1	1	1	0.611	1	1	1	1	0.0101	0.956	0.205	0.205	0.418	0.00149	0.00355	0.388	difficult	GRCh38_AllTandemRepeatsandHomopolymers_slop5;GRCh38_AllTandemRepeats_gt100bp_slop5;GRCh38_allTandemRepeats;GRCh38_SimpleRepeat_homopolymer_4to6_slop5;GRCh38_AllTandemRepeats_201to10000bp_slop5;GRCh38_alldifficultregions	FCN3	ENSG00000142748	transcript	ENST00000270879.9	protein_coding	MODIFIER	intron_variant	FCN3	ENSG00000142748	transcript	ENST00000270879.9	protein_coding	MODIFIER	intron_variant	.	.	.	.	.	.	.	.
1	27384127	Sniffles2.DEL.1B30M0	N	<DEL:-3670>	DEL	DEL	-3670	144.362	22.517	888	865	23	0.0259	known	0.00113	0.00113	rare	0.00415	0	0	0	0	0.00116	0.00429	0	0	0	0	1	1	1	1	1	1	1	1	1	1	0.000563	0.997	0	0	0.3	9.22e-06	1.92e-05	0.338	confident	GRCh38_AllHomopolymers_gt6bp_imperfectgt10bp_slop5;GRCh38_AllTandemRepeatsandHomopolymers_slop5;GRCh38_SimpleRepeat_diTR_11to50_slop5;GRCh38_allTandemRepeats;GRCh38_SimpleRepeat_homopolymer_7to11_slop5;GRCh38_SimpleRepeat_homopolymer_4to6_slop5;GRCh38_AllTandemRepeats_lt51bp_slop5;GRCh38_SimpleRepeat_quadTR_20to50_slop5;GRCh38_SimpleRepeat_imperfecthomopolgt10_slop5;GRCh38_lowmappabilityall;GRCh38_nonunique_l100_m2_e1;GRCh38_alllowmapandsegdupregions;GRCh38_alldifficultregions;GRCh38_notinalldifficultregions	GPR3;CD164L2;ENSG00000231207;CD164L2-ENSG00000231207	ENSG00000181773;ENSG00000174950;ENSG00000231207;ENSG00000174950-ENSG00000231207	transcript;transcript;transcript;intergenic_region	ENST00000374024.4;ENST00000374030.3;ENST00000443746.1;ENSG00000174950-ENSG00000231207	protein_coding;protein_coding;processed_pseudogene;.	MODIFIER;MODIFIER;MODIFIER;MODIFIER	upstream_gene_variant;upstream_gene_variant;upstream_gene_variant;intergenic_region	.	.	.	.	.	.	.	Estimated_glomerular_filtration_rate__creatinine_,Ficolin_3_plasma_levels,Serum_levels_of_protein_FCN3	7e-12,8e-13,0	6.848,0.253,0.629135	.,.,.	3.5711e+23	.	.	.
1	27441558	Sniffles2.INS.1B39M0	N	<INS:53>	INS	INS	53	108.887	349.106	888	861	27	0.0304	novel	0.00113	0.00113	rare	0.00208	0	0.00298	0	0	0.00116	0.00215	0	0.00305	0	0	1	1	1	1	1	1	1	1	1	1	0.00113	0.995	0	0	0.648	1.13e-05	5.79e-05	0.198	difficult	GRCh38_AllTandemRepeatsandHomopolymers_slop5;GRCh38_AllTandemRepeats_gt100bp_slop5;GRCh38_allTandemRepeats;GRCh38_AllTandemRepeats_201to10000bp_slop5;GRCh38_lowmappabilityall;GRCh38_nonunique_l100_m2_e1;GRCh38_alllowmapandsegdupregions;GRCh38_alldifficultregions	WASF2	ENSG00000158195	transcript	ENST00000618852.5	protein_coding	MODIFIER	intron_variant	WASF2	ENSG00000158195	transcript	ENST00000618852.5	protein_coding	MODIFIER	intron_variant	.	.	.	.	.	.	.	.
1	27477602	Sniffles2.DEL.1B42M0	N	<DEL:-329>	DEL	DEL	-329	149.995	217.707	888	879	9	0.0101	known	0.275	0.275	common	0.382	0.0417	0.387	0.156	0.325	0.276	0.385	0.0417	0.391	0.157	0.325	0.891	1	0.748	0.55	0.298	0.785	1	0.746	0.553	0.294	0.274	0.812	0.713	0.713	0.706	0.107	0.113	0.87	difficult	GRCh38_gclt25orgt65_slop50;GRCh38_AllHomopolymers_gt6bp_imperfectgt10bp_slop5;GRCh38_AllTandemRepeatsandHomopolymers_slop5;GRCh38_SimpleRepeat_homopolymer_gt11_slop5;GRCh38_AllTandemRepeats_gt100bp_slop5;GRCh38_allTandemRepeats;GRCh38_SimpleRepeat_homopolymer_7to11_slop5;GRCh38_SimpleRepeat_homopolymer_4to6_slop5;GRCh38_AllTandemRepeats_201to10000bp_slop5;GRCh38_SimpleRepeat_imperfecthomopolgt10_slop5;GRCh38_lowmappabilityall;GRCh38_nonunique_l100_m2_e1;GRCh38_nonunique_l250_m0_e0;GRCh38_alllowmapandsegdupregions;GRCh38_alldifficultregions	WASF2	ENSG00000158195	transcript	ENST00000618852.5	protein_coding	MODIFIER	intron_variant	WASF2	ENSG00000158195	transcript	ENST00000618852.5	protein_coding	MODIFIER	intron_variant	.	.	.	.	.	.	.	.
1	27487581	Sniffles2.INS.1B3EM0	N	<INS:52>	INS	INS	52	98.932	153.678	888	872	16	0.018	novel	0.0822	0.0822	common	0.156	0.0139	0.0179	0.14	0.0439	0.0837	0.158	0.0142	0.0182	0.144	0.0444	0.468	1	1	0.744	0.274	0.467	1	1	0.535	0.277	0.0664	0.868	0.417	0.417	0.63	0.0651	0.066	0.835	difficult	GRCh38_gclt25orgt65_slop50;GRCh38_AllTandemRepeatsandHomopolymers_slop5;GRCh38_AllTandemRepeats_gt100bp_slop5;GRCh38_allTandemRepeats;GRCh38_AllTandemRepeats_201to10000bp_slop5;GRCh38_alldifficultregions	WASF2	ENSG00000158195	transcript	ENST00000618852.5	protein_coding	MODIFIER	intron_variant	WASF2	ENSG00000158195	transcript	ENST00000618852.5	protein_coding	MODIFIER	intron_variant	.	.	.	.	.	Promoter	.	.
1	27608850	Sniffles2.DEL.1B5EM0	N	<DEL:-133>	DEL	DEL	-133	66.311	183.517	888	873	15	0.0169	novel	0.199	0.199	common	0.0104	0.226	0.188	0.363	0.295	0.202	0.0107	0.227	0.189	0.364	0.301	0.0207	0.231	1	0.735	0.359	0.0214	0.233	1	0.734	0.277	0.171	0.776	0.556	0.556	0.626	0.352	0.364	0.784	difficult	GRCh38_AllTandemRepeats_51to200bp_slop5;GRCh38_AllTandemRepeatsandHomopolymers_slop5;GRCh38_SimpleRepeat_diTR_11to50_slop5;GRCh38_AllTandemRepeats_gt100bp_slop5;GRCh38_allTandemRepeats;GRCh38_SimpleRepeat_homopolymer_4to6_slop5;GRCh38_alldifficultregions	FGR;AHDC1-FGR	ENSG00000000938;ENSG00000126705-ENSG00000000938	transcript;intergenic_region	ENST00000374003.7;ENSG00000126705-ENSG00000000938	protein_coding;.	MODIFIER;MODIFIER	downstream_gene_variant;intergenic_region	.	.	.	.	.	.	.	.	.	.	.	.	CTCF Binding Site	Enhancer	.
1	27652871	Sniffles2.INS.1B5CM0	N	<INS:82>	INS	INS	82	33.282	127.811	888	875	13	0.0146	known	0.171	0.171	common	0.154	0.0139	0.381	0.00305	0.284	0.173	0.155	0.0142	0.388	0.00309	0.286	0.618	1	0.414	1	0.852	0.619	1	0.512	1	0.852	0.164	0.932	0.838	0.838	0.872	0.0115	0.0138	0.787	confident	GRCh38_notinalldifficultregions	ENSG00000235912;ENSG00000235912-LINC02574	ENSG00000235912;ENSG00000235912-ENSG00000233975	transcript;intergenic_region	ENST00000433132.1;ENSG00000235912-ENSG00000233975	processed_pseudogene;.	MODIFIER;MODIFIER	downstream_gene_variant;intergenic_region	.	.	.	.	.	.	.	.	.	.	.	.	.	.	.
1	27780717	Sniffles2.DEL.1B74M0	N	<DEL:-3227>	DEL	DEL	-3227	0	9.899	888	862	26	0.0293	known	0.00113	0.00113	rare	0.00415	0	0	0	0	0.00116	0.00429	0	0	0	0	1	1	1	1	1	1	1	1	1	1	0.000563	0.997	0	0	0.729	1.74e-05	2.82e-05	0.555	confident	GRCh38_AllHomopolymers_gt6bp_imperfectgt10bp_slop5;GRCh38_AllTandemRepeatsandHomopolymers_slop5;GRCh38_SimpleRepeat_homopolymer_7to11_slop5;GRCh38_SimpleRepeat_homopolymer_4to6_slop5;GRCh38_SimpleRepeat_imperfecthomopolgt20_slop5;GRCh38_SimpleRepeat_imperfecthomopolgt10_slop5;GRCh38_alldifficultregions;GRCh38_notinalldifficultregions	STX12	ENSG00000117758	transcript	ENST00000373943.9	protein_coding	MODIFIER	intron_variant	STX12	ENSG00000117758	transcript	ENST00000373943.9	protein_coding	MODIFIER	intron_variant	White_blood_cell_count	2e-10	.	.	30595370	Enhancer	.	.
1	27792247	Sniffles2.INS.1B70M0	N	<INS:60>	INS	INS	60	111.631	162.661	888	877	11	0.0124	novel	0.209	0.209	common	0.438	0.0903	0.265	0.0518	0.0819	0.212	0.443	0.0903	0.266	0.0535	0.0828	0.118	1	0.233	1	1	0.0886	1	0.234	1	1	0.209	0.805	0.618	0.618	0.744	0.0404	0.0472	0.719	difficult	GRCh38_gclt25orgt65_slop50;GRCh38_AllTandemRepeatsandHomopolymers_slop5;GRCh38_AllTandemRepeats_gt100bp_slop5;GRCh38_allTandemRepeats;GRCh38_AllTandemRepeats_201to10000bp_slop5;GRCh38_lowmappabilityall;GRCh38_nonunique_l100_m2_e1;GRCh38_chainSelf;GRCh38_alllowmapandsegdupregions;GRCh38_alldifficultregions	STX12	ENSG00000117758	transcript	ENST00000373943.9	protein_coding	MODIFIER	intron_variant	STX12	ENSG00000117758	transcript	ENST00000373943.9	protein_coding	MODIFIER	intron_variant	.	.	.	.	.	Open chromatin	.	.
1	27844993	Sniffles2.DEL.1B83M0	N	<DEL:-1057>	DEL	DEL	-1057	291.659	126.209	888	870	18	0.0203	known	0.00282	0.00282	rare	0.0104	0	0	0	0	0.00287	0.0107	0	0	0	0	1	1	1	1	1	1	1	1	1	1	0.00113	0.992	0	0	0.451	1.95e-05	7.38e-05	0.296	confident	GRCh38_AllHomopolymers_gt6bp_imperfectgt10bp_slop5;GRCh38_AllTandemRepeatsandHomopolymers_slop5;GRCh38_SimpleRepeat_homopolymer_gt11_slop5;GRCh38_SimpleRepeat_homopolymer_gt20_slop5;GRCh38_allTandemRepeats;GRCh38_SimpleRepeat_homopolymer_4to6_slop5;GRCh38_AllTandemRepeats_lt51bp_slop5;GRCh38_SimpleRepeat_imperfecthomopolgt20_slop5;GRCh38_SimpleRepeat_quadTR_20to50_slop5;GRCh38_SimpleRepeat_imperfecthomopolgt10_slop5;GRCh38_lowmappabilityall;GRCh38_nonunique_l100_m2_e1;GRCh38_alllowmapandsegdupregions;GRCh38_alldifficultregions;GRCh38_notinalldifficultregions	PPP1R8	ENSG00000117751	transcript	ENST00000311772.10	protein_coding	MODIFIER	intron_variant	PPP1R8	ENSG00000117751	transcript	ENST00000311772.10	protein_coding	MODIFIER	intron_variant	.	.	.	.	.	.	.	.
1	27854215	Sniffles2.DEL.1B87M0	N	<DEL:-141>	DEL	DEL	-141	103.138	192.639	888	870	18	0.0203	novel	0.118	0.118	common	0.371	0.0521	0.0208	0.0061	0.0175	0.12	0.376	0.0528	0.0213	0.00625	0.0181	0.128	1	1	1	0.0436	0.166	1	1	1	0.0449	0.112	0.854	0.521	0.521	0.66	0.0154	0.0174	0.607	difficult	GRCh38_gclt25orgt65_slop50;GRCh38_AllHomopolymers_gt6bp_imperfectgt10bp_slop5;GRCh38_AllTandemRepeatsandHomopolymers_slop5;GRCh38_AllTandemRepeats_gt100bp_slop5;GRCh38_allTandemRepeats;GRCh38_SimpleRepeat_homopolymer_7to11_slop5;GRCh38_SimpleRepeat_homopolymer_4to6_slop5;GRCh38_AllTandemRepeats_201to10000bp_slop5;GRCh38_lowmappabilityall;GRCh38_nonunique_l100_m2_e1;GRCh38_allOtherDifficultregions;GRCh38_gnomAD_InbreedingCoeff_slop1bp_merge1000bp;GRCh38_alllowmapandsegdupregions;GRCh38_alldifficultregions	PPP1R8;PPP1R8-THEMIS2	ENSG00000117751;ENSG00000117751-ENSG00000130775	transcript;intergenic_region	ENST00000311772.10;ENSG00000117751-ENSG00000130775	protein_coding;.	MODIFIER;MODIFIER	downstream_gene_variant;intergenic_region	.	.	.	.	.	.	.	.	.	.	.	.	.	.	.
1	27877321	Sniffles2.INS.1B7FM0	N	<INS:500>	INS	INS	500	89.586	27.83	888	871	17	0.0191	novel	0.00563	0.00563	low_frequency	0.00622	0.00347	0	0.0061	0.0117	0.00574	0.00638	0.00352	0	0.00621	0.012	1	1	1	1	0.0176	1	1	1	1	0.0181	0.00282	0.984	0	0	0.447	0.00666	0.0115	0.534	difficult	GRCh38_AllHomopolymers_gt6bp_imperfectgt10bp_slop5;GRCh38_AllTandemRepeatsandHomopolymers_slop5;GRCh38_SimpleRepeat_homopolymer_7to11_slop5;GRCh38_SimpleRepeat_imperfecthomopolgt10_slop5;GRCh38_alldifficultregions	THEMIS2	ENSG00000130775	transcript	ENST00000373921.8	protein_coding	MODIFIER	intron_variant	THEMIS2	ENSG00000130775	transcript	ENST00000373921.8	protein_coding	MODIFIER	intron_variant	.	.	.	.	.	.	.	.
1	27877624	Sniffles2.DEL.1B89M0	N	<DEL:-264>	DEL	DEL	-264	84.882	174.902	888	878	10	0.0113	novel	0.0479	0.0479	low_frequency	0.0519	0.0486	0.0327	0.0457	0.0585	0.0484	0.053	0.049	0.0327	0.046	0.0595	1	1	1	1	0.445	1	1	1	1	0.452	0.0259	0.868	0.0714	0.0714	0.395	0.0372	0.0545	0.498	confident	GRCh38_AllTandemRepeatsandHomopolymers_slop5;GRCh38_allTandemRepeats;GRCh38_SimpleRepeat_homopolymer_4to6_slop5;GRCh38_AllTandemRepeats_lt51bp_slop5;GRCh38_alldifficultregions;GRCh38_notinalldifficultregions	THEMIS2	ENSG00000130775	transcript	ENST00000373921.8	protein_coding	MODIFIER	intron_variant	THEMIS2	ENSG00000130775	transcript	ENST00000373921.8	protein_coding	MODIFIER	intron_variant	.	.	.	.	.	.	.	.
1	27878461	Sniffles2.INS.1B7DM0	N	<INS:1372>	INS	INS	1372	71.374	11.594	888	887	1	0.00113	novel	0.896	0.104	common	0.876	0.903	0.908	0.921	0.886	0.897	0.876	0.903	0.91	0.921	0.886	0.032	0.363	0.365	0.601	0.133	0.032	0.363	0.367	0.601	0.133	0.945	0.729	0.729	0.109	0.383	0.928	0.897	0.524	difficult	GRCh38_allOtherDifficultregions;GRCh38_gnomAD_InbreedingCoeff_slop1bp_merge1000bp;GRCh38_alldifficultregions	THEMIS2	ENSG00000130775	transcript	ENST00000373921.8	protein_coding	MODIFIER	intron_variant	THEMIS2	ENSG00000130775	transcript	ENST00000373921.8	protein_coding	MODIFIER	intron_variant	.	.	.	.	.	.	.	.
1	27878461	Sniffles2.INS.1B7EM0	N	<INS:2733>	INS	INS	2733	112.04	25.69	888	853	35	0.0394	novel	0.0135	0.0135	low_frequency	0.0124	0.0208	0.0119	0.0152	0.00877	0.0141	0.013	0.0214	0.0123	0.0158	0.00932	1	0.0517	0.0179	0.0304	1	1	0.0532	0.0184	0.0316	1	0.00394	0.968	0	0	0.297	0.00974	0.013	0.661	difficult	GRCh38_allOtherDifficultregions;GRCh38_gnomAD_InbreedingCoeff_slop1bp_merge1000bp;GRCh38_alldifficultregions	THEMIS2	ENSG00000130775	transcript	ENST00000373921.8	protein_coding	MODIFIER	intron_variant	THEMIS2	ENSG00000130775	transcript	ENST00000373921.8	protein_coding	MODIFIER	intron_variant	.	.	.	.	.	.	.	.
1	27884501	Sniffles2.INS.1B80M0	N	<INS:50>	INS	INS	50	73.942	513.088	888	863	25	0.0282	novel	0.00113	0.00113	rare	0.00415	0	0	0	0	0.00116	0.00429	0	0	0	0	1	1	1	1	1	1	1	1	1	1	0	0.998	0	0	0.153	4.81e-05	8.19e-05	0.65	confident	GRCh38_notinalldifficultregions	THEMIS2	ENSG00000130775	transcript	ENST00000373921.8	protein_coding	MODIFIER	intron_variant	THEMIS2	ENSG00000130775	transcript	ENST00000373921.8	protein_coding	MODIFIER	intron_variant	.	.	.	.	.	.	.	.
1	27884516	Sniffles2.INV.1B8AM0	N	<INV:139>	INV	OTHER	139	193.028	334.239	888	860	28	0.0315	novel	0.00113	0.00113	rare	0	0.00347	0	0	0.00292	0.00116	0	0.00352	0	0	0.00307	1	1	1	1	1	1	1	1	1	1	0.000563	0.997	0	0	0.448	3.99e-05	7.38e-05	0.43	confident	GRCh38_SimpleRepeat_homopolymer_4to6_slop5;GRCh38_notinalldifficultregions	THEMIS2	ENSG00000130775	transcript	ENST00000373921.8	protein_coding	MODIFIER	intron_variant	THEMIS2	ENSG00000130775	transcript	ENST00000373921.8	protein_coding	MODIFIER	intron_variant	.	.	.	.	.	.	Transcription Start Site	.
1	27899192	Sniffles2.DEL.1B99M0	N	<DEL:-50>	DEL	DEL	-50	132.18	202.736	888	873	15	0.0169	novel	0.00113	0.00113	rare	0.00415	0	0	0	0	0.00114	0.00424	0	0	0	0	1	1	1	1	1	1	1	1	1	1	0.000563	0.997	0	0	0.467	4.81e-05	0.000152	0.263	confident	GRCh38_AllHomopolymers_gt6bp_imperfectgt10bp_slop5;GRCh38_AllTandemRepeatsandHomopolymers_slop5;GRCh38_SimpleRepeat_homopolymer_7to11_slop5;GRCh38_alldifficultregions;GRCh38_notinalldifficultregions	RPA2	ENSG00000117748	transcript	ENST00000313433.11	protein_coding	MODIFIER	intron_variant	RPA2	ENSG00000117748	transcript	ENST00000313433.11	protein_coding	MODIFIER	intron_variant	.	.	.	.	.	.	.	.
1	27905879	Sniffles2.INS.1B91M0	N	<INS:125>	INS	INS	125	35.698	96.044	888	882	6	0.00676	known	0.472	0.472	common	0.654	0.417	0.467	0.408	0.33	0.475	0.656	0.417	0.473	0.411	0.331	0.57	0.864	0.214	0.0756	1	0.668	0.864	0.218	0.0769	0.863	0.471	0.958	0.955	0.955	0.957	0.389	0.39	0.978	confident	GRCh38_notinalldifficultregions	RPA2	ENSG00000117748	transcript	ENST00000313433.11	protein_coding	MODIFIER	intron_variant	RPA2	ENSG00000117748	transcript	ENST00000313433.11	protein_coding	MODIFIER	intron_variant	.	.	.	.	.	.	.	.
1	27916164	Sniffles2.INS.1B92M0	N	<INS:155>	INS	INS	155	127.377	75.76	888	873	15	0.0169	known	0.0118	0.0118	low_frequency	0.0415	0.00347	0	0	0	0.012	0.0426	0.00347	0	0	0	0.337	1	1	1	1	0.344	1	1	1	1	0.0101	0.991	0.75	0.75	0.836	0.000963	0.000981	0.881	confident	GRCh38_notinalldifficultregions	RPA2;RPA2-SMPDL3B	ENSG00000117748;ENSG00000117748-ENSG00000130768	transcript;intergenic_region	ENST00000313433.11;ENSG00000117748-ENSG00000130768	protein_coding;.	MODIFIER;MODIFIER	upstream_gene_variant;intergenic_region	.	.	.	.	.	.	.	.	.	.	.	.	.	.	.
1	27916823	Sniffles2.DEL.1B9BM0	N	<DEL:-54>	DEL	DEL	-54	61.167	280.111	888	873	15	0.0169	novel	0.0101	0.0101	low_frequency	0.0083	0.0104	0.00893	0.00915	0.0146	0.0103	0.00851	0.0105	0.00904	0.00938	0.0148	0.0125	1	1	1	1	0.0128	1	1	1	1	0.0045	0.976	0.118	0.118	0.451	0.0107	0.0149	0.519	difficult	GRCh38_AllTandemRepeatsandHomopolymers_slop5;GRCh38_SimpleRepeat_triTR_15to50_slop5;GRCh38_AllTandemRepeats_gt100bp_slop5;GRCh38_allTandemRepeats;GRCh38_AllTandemRepeats_201to10000bp_slop5;GRCh38_alldifficultregions	RPA2;RPA2-SMPDL3B	ENSG00000117748;ENSG00000117748-ENSG00000130768	transcript;intergenic_region	ENST00000313433.11;ENSG00000117748-ENSG00000130768	protein_coding;.	MODIFIER;MODIFIER	upstream_gene_variant;intergenic_region	.	.	.	.	.	.	.	.	.	.	.	.	.	.	.
1	27916991	Sniffles2.INS.1B93M0	N	<INS:56>	INS	INS	56	81.73	135.945	888	881	7	0.00788	known	0.249	0.249	common	0.301	0.285	0.134	0.28	0.231	0.251	0.302	0.287	0.135	0.284	0.231	0.285	0.841	1	0.563	0.517	0.168	1	1	0.562	0.517	0.178	0.664	0.429	0.429	0.545	0.209	0.228	0.69	difficult	GRCh38_AllTandemRepeatsandHomopolymers_slop5;GRCh38_AllTandemRepeats_gt100bp_slop5;GRCh38_allTandemRepeats;GRCh38_AllTandemRepeats_201to10000bp_slop5;GRCh38_SimpleRepeat_quadTR_20to50_slop5;GRCh38_alldifficultregions	RPA2;RPA2-SMPDL3B	ENSG00000117748;ENSG00000117748-ENSG00000130768	transcript;intergenic_region	ENST00000313433.11;ENSG00000117748-ENSG00000130768	protein_coding;.	MODIFIER;MODIFIER	upstream_gene_variant;intergenic_region	.	.	.	.	.	.	.	.	.	.	.	.	.	.	.
1	27917679	Sniffles2.INS.1B94M0	N	<INS:544>	INS	INS	544	241.429	418.439	888	873	15	0.0169	novel	0.00113	0.00113	rare	0.00415	0	0	0	0	0.00114	0.00426	0	0	0	0	1	1	1	1	1	1	1	1	1	1	0.000563	0.997	0	0	0.396	1.23e-05	3.17e-05	0.329	confident	GRCh38_notinalldifficultregions	RPA2;RPA2-SMPDL3B	ENSG00000117748;ENSG00000117748-ENSG00000130768	transcript;intergenic_region	ENST00000313433.11;ENSG00000117748-ENSG00000130768	protein_coding;.	MODIFIER;MODIFIER	upstream_gene_variant;intergenic_region	.	.	.	.	.	.	.	.	.	.	.	.	.	.	.
1	27921289	Sniffles2.DEL.1B9DM0	N	<DEL:-309>	DEL	DEL	-309	98.328	141.607	888	885	3	0.00338	novel	0.82	0.18	common	0.956	0.746	0.738	0.732	0.857	0.821	0.956	0.746	0.738	0.735	0.856	0.366	0.0145	0.321	0.425	0.754	0.366	0.0145	0.321	0.314	0.755	0.819	0.961	0.962	0.923	0.941	0.736	0.741	0.96	difficult	GRCh38_gclt25orgt65_slop50;GRCh38_AllHomopolymers_gt6bp_imperfectgt10bp_slop5;GRCh38_AllTandemRepeatsandHomopolymers_slop5;GRCh38_SimpleRepeat_homopolymer_gt11_slop5;GRCh38_SimpleRepeat_homopolymer_4to6_slop5;GRCh38_SimpleRepeat_imperfecthomopolgt10_slop5;GRCh38_lowmappabilityall;GRCh38_nonunique_l100_m2_e1;GRCh38_nonunique_l250_m0_e0;GRCh38_alllowmapandsegdupregions;GRCh38_alldifficultregions	RPA2-SMPDL3B	ENSG00000117748-ENSG00000130768	intergenic_region	ENSG00000117748-ENSG00000130768	.	MODIFIER	intergenic_region	.	.	.	.	.	.	.	.	.	.	.	.	.	.	.
1	27921605	Sniffles2.INS.1B95M0	N	<INS:99>	INS	INS	99	101.125	320.643	888	859	29	0.0327	novel	0.00282	0.00282	rare	0	0	0.0149	0	0	0.00291	0	0	0.0152	0	0	1	1	1	1	1	1	1	1	1	1	0	0.994	0	0	0.23	0.000333	0.000419	0.398	difficult	GRCh38_gclt25orgt65_slop50;GRCh38_alldifficultregions	RPA2-SMPDL3B	ENSG00000117748-ENSG00000130768	intergenic_region	ENSG00000117748-ENSG00000130768	.	MODIFIER	intergenic_region	.	.	.	.	.	.	.	.	.	.	.	.	.	.	.
1	27991774	Sniffles2.INS.1B98M0	N	<INS:3739>	INS	INS	3739	16.39	5.178	888	866	22	0.0248	novel	0.00676	0.00676	low_frequency	0.0249	0	0	0	0	0.00693	0.0258	0	0	0	0	2.52e-09	1	1	1	1	2.99e-09	1	1	1	1	0.00507	0.983	0	0	0.531	0.000683	0.000798	0.512	confident	GRCh38_notinalldifficultregions	ENSG00000238231;EYA3	ENSG00000238231;ENSG00000158161	transcript;transcript	ENST00000426041.2;ENST00000373871.8	processed_pseudogene;protein_coding	MODIFIER;MODIFIER	upstream_gene_variant;intron_variant	EYA3	ENSG00000158161	transcript	ENST00000373871.8	protein_coding	MODIFIER	intron_variant	.	.	.	.	.	Enhancer	.	.
1	27991785	Sniffles2.BND.1BA6M0	N	<BND:1BA6M0>	BND	OTHER	.	0	0	888	866	22	0.0248	not_compared	0.00169	0.00169	rare	0.00622	0	0	0	0	0.00173	0.00644	0	0	0	0	1	1	1	1	1	1	1	1	1	1	0.00169	0.993	0	0	0.439	8.71e-05	0.000157	0.422	confident	GRCh38_SimpleRepeat_homopolymer_4to6_slop5;GRCh38_notinalldifficultregions	EYA3&MRTFA	ENSG00000158161&ENSG00000196588	transcript	ENST00000373871.8	protein_coding	HIGH	gene_fusion	EYA3&MRTFA	ENSG00000158161&ENSG00000196588	transcript	ENST00000373871.8	protein_coding	HIGH	gene_fusion	.	.	.	.	.	Enhancer	.	.
1	28001455	Sniffles2.DEL.1BABM0	N	<DEL:-56>	DEL	DEL	-56	60.75	236.109	888	864	24	0.027	novel	0.0236	0.0236	low_frequency	0.0871	0	0	0	0	0.0232	0.0858	0	0	0	0	0.401	1	1	1	1	0.228	1	1	1	1	0.0186	0.979	0.641	0.641	0.716	0.00198	0.0024	0.689	confident	GRCh38_AllHomopolymers_gt6bp_imperfectgt10bp_slop5;GRCh38_AllTandemRepeatsandHomopolymers_slop5;GRCh38_SimpleRepeat_homopolymer_7to11_slop5;GRCh38_SimpleRepeat_homopolymer_4to6_slop5;GRCh38_alldifficultregions;GRCh38_notinalldifficultregions	EYA3	ENSG00000158161	transcript	ENST00000373871.8	protein_coding	MODIFIER	intron_variant	EYA3	ENSG00000158161	transcript	ENST00000373871.8	protein_coding	MODIFIER	intron_variant	.	.	.	.	.	.	.	.
1	28055470	Sniffles2.INS.1BA8M0	N	<INS:222>	INS	INS	222	146.781	306.91	888	869	19	0.0214	novel	0.00732	0.00732	low_frequency	0.0249	0.00347	0	0	0	0.00748	0.0256	0.00352	0	0	0	0.131	1	1	1	1	0.135	1	1	1	1	0.00282	0.983	0.0833	0.0833	0.532	0.000595	0.00106	0.481	difficult	GRCh38_AllHomopolymers_gt6bp_imperfectgt10bp_slop5;GRCh38_AllTandemRepeatsandHomopolymers_slop5;GRCh38_SimpleRepeat_homopolymer_gt11_slop5;GRCh38_SimpleRepeat_homopolymer_gt20_slop5;GRCh38_SimpleRepeat_imperfecthomopolgt20_slop5;GRCh38_SimpleRepeat_imperfecthomopolgt10_slop5;GRCh38_alldifficultregions	EYA3	ENSG00000158161	transcript	ENST00000373871.8	protein_coding	MODIFIER	intron_variant	EYA3	ENSG00000158161	transcript	ENST00000373871.8	protein_coding	MODIFIER	intron_variant	.	.	.	.	.	.	.	.
1	28140101	Sniffles2.INS.1BB7M0	N	<INS:144>	INS	INS	144	117.115	199.754	888	865	23	0.0259	known	0.0101	0.0101	low_frequency	0.0373	0	0	0	0	0.0104	0.0381	0	0	0	0	0.281	1	1	1	1	0.286	1	1	1	1	0.00563	0.977	0.176	0.176	0.628	0.000667	0.000803	0.543	confident	GRCh38_notinalldifficultregions	RNU6-176P;ENSG00000289576-RNU6-176P	ENSG00000253005;ENSG00000289576-ENSG00000253005	transcript;intergenic_region	ENST00000517196.1;ENSG00000289576-ENSG00000253005	snRNA;.	MODIFIER;MODIFIER	downstream_gene_variant;intergenic_region	.	.	.	.	.	.	.	.	.	.	.	.	.	.	.
1	28183448	Sniffles2.INS.1BB8M0	N	<INS:58>	INS	INS	58	104.373	509.393	888	869	19	0.0214	novel	0.00282	0.00282	rare	0	0.00694	0	0.00915	0	0.00288	0	0.00709	0	0.0092	0	1	1	1	1	1	1	1	1	1	1	0.00282	0.998	0.8	0.8	0.614	0.0073	0.00831	0.713	confident	GRCh38_SimpleRepeat_homopolymer_4to6_slop5;GRCh38_notinalldifficultregions	PTAFR	ENSG00000169403	transcript	ENST00000305392.3	protein_coding	MODIFIER	intron_variant	PTAFR	ENSG00000169403	transcript	ENST00000305392.3	protein_coding	MODIFIER	intron_variant	.	.	.	.	.	.	.	.
1	28216162	Sniffles2.DEL.1BC4M0	N	<DEL:-1271>	DEL	DEL	-1271	340.167	319.051	888	866	22	0.0248	known	0.00169	0.00169	rare	0.00622	0	0	0	0	0.00173	0.00641	0	0	0	0	1	1	1	1	1	1	1	1	1	1	0	0.997	0	0	0.0469	5.94e-05	6.71e-05	0.561	difficult	GRCh38_AllHomopolymers_gt6bp_imperfectgt10bp_slop5;GRCh38_AllTandemRepeatsandHomopolymers_slop5;GRCh38_SimpleRepeat_homopolymer_gt11_slop5;GRCh38_AllTandemRepeats_gt100bp_slop5;GRCh38_allTandemRepeats;GRCh38_SimpleRepeat_homopolymer_7to11_slop5;GRCh38_SimpleRepeat_homopolymer_4to6_slop5;GRCh38_AllTandemRepeats_201to10000bp_slop5;GRCh38_SimpleRepeat_imperfecthomopolgt10_slop5;GRCh38_lowmappabilityall;GRCh38_nonunique_l100_m2_e1;GRCh38_chainSelf;GRCh38_segdups;GRCh38_alllowmapandsegdupregions;GRCh38_alldifficultregions	DNAJC8	ENSG00000126698	transcript	ENST00000263697.6	protein_coding	MODIFIER	intron_variant	DNAJC8	ENSG00000126698	transcript	ENST00000263697.6	protein_coding	MODIFIER	intron_variant	.	.	.	.	.	.	.	.
1	28217520	Sniffles2.DEL.1BC5M0	N	<DEL:-1283>	DEL	DEL	-1283	264.231	254.707	888	867	21	0.0236	known	0.00507	0.00507	low_frequency	0.0187	0	0	0	0	0.00519	0.0192	0	0	0	0	1	1	1	1	1	1	1	1	1	1	0.00338	0.992	0.444	0.444	0.773	0.00047	0.000574	0.728	difficult	GRCh38_AllHomopolymers_gt6bp_imperfectgt10bp_slop5;GRCh38_AllTandemRepeatsandHomopolymers_slop5;GRCh38_SimpleRepeat_homopolymer_gt11_slop5;GRCh38_AllTandemRepeats_gt100bp_slop5;GRCh38_allTandemRepeats;GRCh38_SimpleRepeat_homopolymer_7to11_slop5;GRCh38_SimpleRepeat_homopolymer_4to6_slop5;GRCh38_AllTandemRepeats_201to10000bp_slop5;GRCh38_SimpleRepeat_imperfecthomopolgt10_slop5;GRCh38_lowmappabilityall;GRCh38_nonunique_l100_m2_e1;GRCh38_chainSelf;GRCh38_segdups;GRCh38_alllowmapandsegdupregions;GRCh38_alldifficultregions	DNAJC8	ENSG00000126698	transcript	ENST00000263697.6	protein_coding	MODIFIER	intron_variant	DNAJC8	ENSG00000126698	transcript	ENST00000263697.6	protein_coding	MODIFIER	intron_variant	Red_blood_cell_count	1e-07	.	.	30595370	.	.	.
1	28224835	Sniffles2.DEL.1BC6M0	N	<DEL:-2708>	DEL	DEL	-2708	20.806	19.518	888	875	13	0.0146	known	0.0208	0.0208	low_frequency	0.027	0.0139	0	0.0427	0.0175	0.0217	0.0295	0.014	0	0.0427	0.018	0.153	1	1	0.0257	1	0.179	1	1	0.0257	1	0.0169	0.98	0.647	0.647	0.768	0.0234	0.0203	0.813	confident	GRCh38_AllHomopolymers_gt6bp_imperfectgt10bp_slop5;GRCh38_AllTandemRepeats_51to200bp_slop5;GRCh38_AllTandemRepeatsandHomopolymers_slop5;GRCh38_SimpleRepeat_homopolymer_gt11_slop5;GRCh38_SimpleRepeat_homopolymer_gt20_slop5;GRCh38_SimpleRepeat_diTR_11to50_slop5;GRCh38_AllTandemRepeats_gt100bp_slop5;GRCh38_allTandemRepeats;GRCh38_SimpleRepeat_homopolymer_7to11_slop5;GRCh38_SimpleRepeat_homopolymer_4to6_slop5;GRCh38_AllTandemRepeats_lt51bp_slop5;GRCh38_SimpleRepeat_imperfecthomopolgt20_slop5;GRCh38_SimpleRepeat_imperfecthomopolgt10_slop5;GRCh38_chainSelf;GRCh38_alldifficultregions;GRCh38_notinalldifficultregions	DNAJC8	ENSG00000126698	transcript	ENST00000263697.6	protein_coding	MODIFIER	intron_variant	DNAJC8	ENSG00000126698	transcript	ENST00000263697.6	protein_coding	MODIFIER	intron_variant	Corneal_endothelial_cell_shape__percentage_of_hexagonally_shaped_cells_	4e-07	0.435	NR	30894546	.	.	.
1	28247132	Sniffles2.INS.1BC2M0	N	<INS:120>	INS	INS	120	57.949	228.793	888	884	4	0.00451	novel	0.327	0.327	common	0.62	0.257	0.0982	0.311	0.21	0.328	0.62	0.257	0.0994	0.315	0.21	0.584	0.00179	0.197	0.00102	0.062	0.584	0.00179	0.202	0.00171	0.062	0.324	0.934	0.904	0.904	0.939	0.321	0.326	0.953	difficult	GRCh38_AllHomopolymers_gt6bp_imperfectgt10bp_slop5;GRCh38_AllTandemRepeatsandHomopolymers_slop5;GRCh38_SimpleRepeat_homopolymer_7to11_slop5;GRCh38_SimpleRepeat_homopolymer_4to6_slop5;GRCh38_SimpleRepeat_quadTR_20to50_slop5;GRCh38_alldifficultregions	ENSG00000271398;ATP5IF1-ENSG00000271398	ENSG00000271398;ENSG00000130770-ENSG00000271398	transcript;intergenic_region	ENST00000605846.1;ENSG00000130770-ENSG00000271398	pseudogene;.	MODIFIER;MODIFIER	upstream_gene_variant;intergenic_region	.	.	.	.	.	.	.	.	.	.	.	.	Promoter	.	.
1	28252962	Sniffles2.INS.1BC3M0	N	<INS:84>	INS	INS	84	115.658	284.621	888	871	17	0.0191	novel	0.00394	0.00394	rare	0	0	0	0	0.0205	0.00402	0	0	0	0	0.0207	1	1	1	1	0.0607	1	1	1	1	0.0614	0.000563	0.992	0	0	0.204	0.000338	0.00126	0.24	difficult	GRCh38_AllTandemRepeatsandHomopolymers_slop5;GRCh38_AllTandemRepeats_gt100bp_slop5;GRCh38_allTandemRepeats;GRCh38_AllTandemRepeats_201to10000bp_slop5;GRCh38_lowmappabilityall;GRCh38_nonunique_l100_m2_e1;GRCh38_alllowmapandsegdupregions;GRCh38_alldifficultregions	ENSG00000271398-SESN2	ENSG00000271398-ENSG00000130766	intergenic_region	ENSG00000271398-ENSG00000130766	.	MODIFIER	intergenic_region	.	.	.	.	.	.	.	.	.	.	.	.	.	.	.
1	28295041	Sniffles2.DEL.1BC9M0	N	<DEL:-196>	DEL	DEL	-196	77.126	126.083	888	870	18	0.0203	novel	0.172	0.172	common	0.434	0.108	0.00298	0.149	0.0439	0.174	0.435	0.106	0.00303	0.153	0.0454	0.036	0.208	1	0.762	1	0.0356	0.188	1	0.767	1	0.167	0.962	0.912	0.912	0.905	0.12	0.122	0.943	difficult	GRCh38_gclt25orgt65_slop50;GRCh38_AllHomopolymers_gt6bp_imperfectgt10bp_slop5;GRCh38_AllTandemRepeatsandHomopolymers_slop5;GRCh38_SimpleRepeat_homopolymer_gt11_slop5;GRCh38_SimpleRepeat_homopolymer_gt20_slop5;GRCh38_AllTandemRepeats_gt100bp_slop5;GRCh38_allTandemRepeats;GRCh38_SimpleRepeat_homopolymer_4to6_slop5;GRCh38_SimpleRepeat_imperfecthomopolgt20_slop5;GRCh38_AllTandemRepeats_201to10000bp_slop5;GRCh38_SimpleRepeat_imperfecthomopolgt10_slop5;GRCh38_lowmappabilityall;GRCh38_nonunique_l100_m2_e1;GRCh38_alllowmapandsegdupregions;GRCh38_alldifficultregions	SESN2-MED18	ENSG00000130766-ENSG00000130772	intergenic_region	ENSG00000130766-ENSG00000130772	.	MODIFIER	intergenic_region	.	.	.	.	.	.	.	.	.	.	.	.	CTCF Binding Site	.	.
1	28307860	Sniffles2.INS.1BD1M0	N	<INS:52>	INS	INS	52	88.102	355.993	888	864	24	0.027	novel	0.00225	0.00225	rare	0	0.00694	0	0.00305	0.00292	0.00231	0	0.00714	0	0.00312	0.00299	1	1	1	1	1	1	1	1	1	1	0.00113	0.995	0.25	0.25	0.501	0.0117	0.00894	0.633	confident	GRCh38_notinalldifficultregions	SESN2-MED18	ENSG00000130766-ENSG00000130772	intergenic_region	ENSG00000130766-ENSG00000130772	.	MODIFIER	intergenic_region	.	.	.	.	.	.	.	.	.	.	.	.	Enhancer	.	.
1	28326502	Sniffles2.DEL.1BE0M0	N	<DEL:-2107>	DEL	DEL	-2107	0	0	888	866	22	0.0248	known	0.00169	0.00169	rare	0.00622	0	0	0	0	0.00173	0.00636	0	0	0	0	1	1	1	1	1	1	1	1	1	1	0.00225	0.992	0	0	0.729	0.000117	0.000168	0.673	confident	GRCh38_AllHomopolymers_gt6bp_imperfectgt10bp_slop5;GRCh38_AllTandemRepeatsandHomopolymers_slop5;GRCh38_SimpleRepeat_homopolymer_gt11_slop5;GRCh38_SimpleRepeat_diTR_11to50_slop5;GRCh38_allTandemRepeats;GRCh38_SimpleRepeat_homopolymer_7to11_slop5;GRCh38_SimpleRepeat_homopolymer_4to6_slop5;GRCh38_AllTandemRepeats_lt51bp_slop5;GRCh38_SimpleRepeat_imperfecthomopolgt20_slop5;GRCh38_SimpleRepeat_imperfecthomopolgt10_slop5;GRCh38_lowmappabilityall;GRCh38_nonunique_l100_m2_e1;GRCh38_alllowmapandsegdupregions;GRCh38_alldifficultregions;GRCh38_notinalldifficultregions	MED18;SESN2-MED18	ENSG00000130772;ENSG00000130766-ENSG00000130772	transcript;intergenic_region	ENST00000373842.9;ENSG00000130766-ENSG00000130772	protein_coding;.	MODIFIER;MODIFIER	upstream_gene_variant;intergenic_region	.	.	.	.	.	.	.	.	.	.	.	.	Promoter	.	.
1	28353524	Sniffles2.INS.1BD2M0	N	<INS:5706>	INS	INS	5706	26.024	2.215	888	865	23	0.0259	known	0.433	0.433	common	0.585	0.472	0.116	0.616	0.322	0.435	0.589	0.472	0.118	0.617	0.326	8.32e-41	7.34e-29	9.77e-25	1.17e-32	2.86e-34	2.33e-44	1.16e-30	1.4e-24	1.5e-33	1.02e-36	0.364	0.684	0.466	0.466	0.776	0.393	0.408	0.872	confident	GRCh38_notinalldifficultregions	MED18-PHACTR4	ENSG00000130772-ENSG00000204138	intergenic_region	ENSG00000130772-ENSG00000204138	.	MODIFIER	intergenic_region	.	.	.	.	.	.	.	.	.	.	.	.	.	.	.
1	28353524	Sniffles2.INS.1BD4M0	N	<INS:11256>	INS	INS	11256	271.032	0.354	888	853	35	0.0394	novel	0.00676	0.00676	low_frequency	0.0208	0	0	0.0061	0	0.00762	0.0243	0	0	0.00625	0	3.83e-11	1	1	0.00306	1	5.82e-10	1	1	0.00314	1	0.00394	0.985	0	0	0.585	0.000543	0.000852	0.614	confident	GRCh38_notinalldifficultregions	MED18-PHACTR4	ENSG00000130772-ENSG00000204138	intergenic_region	ENSG00000130772-ENSG00000204138	.	MODIFIER	intergenic_region	.	.	.	.	.	.	.	.	.	.	.	.	.	.	.
1	28357947	Sniffles2.INS.1BD6M0	N	<INS:66>	INS	INS	66	72.245	387.869	888	872	16	0.018	novel	0.00113	0.00113	rare	0.00208	0	0	0	0.00292	0.00115	0.00215	0	0	0	0.00296	1	1	1	1	1	1	1	1	1	1	0	0.998	0	0	0.207	1.95e-05	0.000119	0.198	difficult	GRCh38_gclt25orgt65_slop50;GRCh38_AllTandemRepeatsandHomopolymers_slop5;GRCh38_AllTandemRepeats_gt100bp_slop5;GRCh38_allTandemRepeats;GRCh38_SimpleRepeat_homopolymer_4to6_slop5;GRCh38_AllTandemRepeats_201to10000bp_slop5;GRCh38_alldifficultregions	MED18-PHACTR4	ENSG00000130772-ENSG00000204138	intergenic_region	ENSG00000130772-ENSG00000204138	.	MODIFIER	intergenic_region	.	.	.	.	.	.	.	.	.	.	.	.	.	.	.
1	28361514	Sniffles2.INS.1BD7M0	N	<INS:2685>	INS	INS	2685	220.867	24.515	888	870	18	0.0203	novel	0.0152	0.0152	low_frequency	0.056	0	0	0	0	0.0155	0.0579	0	0	0	0	1.28e-05	1	1	1	1	1.56e-05	1	1	1	1	0.0163	0.982	0.667	0.667	0.802	0.00138	0.00147	0.819	confident	GRCh38_SimpleRepeat_homopolymer_4to6_slop5;GRCh38_notinalldifficultregions	MED18-PHACTR4	ENSG00000130772-ENSG00000204138	intergenic_region	ENSG00000130772-ENSG00000204138	.	MODIFIER	intergenic_region	.	.	.	.	.	.	.	.	.	.	.	.	.	.	.
1	28361526	Sniffles2.BND.1BF0M0	N	<BND:1BF0M0>	BND	OTHER	.	0	0	888	872	16	0.018	not_compared	0.00113	0.00113	rare	0.00415	0	0	0	0	0.00115	0.00426	0	0	0	0	1	1	1	1	1	1	1	1	1	1	0.000563	0.997	0	0	0.748	2.05e-06	1.09e-05	0.265	confident	GRCh38_SimpleRepeat_homopolymer_4to6_slop5;GRCh38_notinalldifficultregions	SNRPF-DT	ENSG00000258343	transcript	ENST00000670743.1	pseudogene	HIGH	transcript_ablation	.	.	.	.	.	.	.	.	.	.	.	.	.	.	.
1	28374565	Sniffles2.INS.1BD9M0	N	<INS:2694>	INS	INS	2694	11.351	3.944	888	868	20	0.0225	novel	0.00732	0.00732	low_frequency	0.0228	0.00694	0	0	0	0.00749	0.0235	0.00714	0	0	0	6.21e-05	0.00348	1	1	1	6.78e-05	0.00358	1	1	1	0.00394	0.984	0.111	0.111	0.523	8.81e-05	0.000245	0.3	confident	GRCh38_notinalldifficultregions	PHACTR4	ENSG00000204138	gene_variant	ENSG00000204138	.	MODIFIER	intragenic_variant	.	.	.	.	.	.	.	.	.	.	.	.	.	.	.
1	28391141	Sniffles2.INS.1BDAM0	N	<INS:790>	INS	INS	790	279.913	138.773	888	876	12	0.0135	novel	0.312	0.312	common	0.558	0.302	0.0655	0.36	0.172	0.316	0.563	0.303	0.0667	0.364	0.173	0.896	0.697	0.52	0.0426	0.419	0.695	0.693	0.527	0.0409	0.417	0.325	0.877	0.815	0.815	0.889	0.293	0.285	0.94	difficult	GRCh38_AllTandemRepeatsandHomopolymers_slop5;GRCh38_AllTandemRepeats_gt100bp_slop5;GRCh38_allTandemRepeats;GRCh38_AllTandemRepeats_201to10000bp_slop5;GRCh38_lowmappabilityall;GRCh38_nonunique_l100_m2_e1;GRCh38_alllowmapandsegdupregions;GRCh38_alldifficultregions	PHACTR4	ENSG00000204138	gene_variant	ENSG00000204138	.	MODIFIER	intragenic_variant	.	.	.	.	.	.	.	.	.	.	.	.	.	.	.
1	28395819	Sniffles2.INS.1BDBM0	N	<INS:307>	INS	INS	307	120.052	118.329	888	883	5	0.00563	novel	0.344	0.344	common	0.614	0.326	0.0714	0.39	0.202	0.346	0.617	0.326	0.0719	0.393	0.204	0.415	0.0876	1	0.25	0.155	0.495	0.0876	1	0.249	0.159	0.341	0.943	0.906	0.906	0.949	0.304	0.302	0.984	difficult	GRCh38_AllHomopolymers_gt6bp_imperfectgt10bp_slop5;GRCh38_AllTandemRepeatsandHomopolymers_slop5;GRCh38_SimpleRepeat_homopolymer_gt11_slop5;GRCh38_SimpleRepeat_homopolymer_gt20_slop5;GRCh38_SimpleRepeat_imperfecthomopolgt20_slop5;GRCh38_SimpleRepeat_imperfecthomopolgt10_slop5;GRCh38_alldifficultregions	PHACTR4	ENSG00000204138	gene_variant	ENSG00000204138	.	MODIFIER	intragenic_variant	.	.	.	.	.	.	.	.	.	.	.	.	.	.	.
1	28410092	Sniffles2.INS.1BF5M0	N	<INS:125>	INS	INS	125	37.624	159.077	888	873	15	0.0169	known	0.304	0.304	common	0.0394	0.406	0.479	0.299	0.424	0.308	0.0411	0.406	0.485	0.298	0.426	0.0435	0.73	0.757	0.198	0.0279	0.0471	0.73	0.641	0.19	0.0271	0.312	0.852	0.826	0.826	0.808	0.34	0.342	0.951	confident	GRCh38_notinalldifficultregions	PHACTR4	ENSG00000204138	gene_variant	ENSG00000204138	.	MODIFIER	intragenic_variant	.	.	.	.	.	.	.	.	.	.	.	.	CTCF Binding Site;Enhancer	.	.
1	28419030	Sniffles2.INS.1BF6M0	N	<INS:317>	INS	INS	317	92.709	87.564	888	878	10	0.0113	known	0.343	0.343	common	0.608	0.33	0.0714	0.39	0.202	0.347	0.61	0.332	0.0727	0.393	0.207	0.591	0.257	1	0.623	0.0293	0.684	0.257	1	0.622	0.0307	0.341	0.973	0.963	0.963	0.95	0.313	0.313	0.988	confident	GRCh38_SimpleRepeat_homopolymer_4to6_slop5;GRCh38_notinalldifficultregions	Y_RNA;PHACTR4	ENSG00000206779;ENSG00000204138	transcript;gene_variant	ENST00000384052.1;ENSG00000204138	misc_RNA;.	MODIFIER;MODIFIER	downstream_gene_variant;intragenic_variant	.	.	.	.	.	.	.	.	.	.	.	.	.	.	.
1	28439235	Sniffles2.INS.1BF7M0	N	<INS:2903>	INS	INS	2903	8.734	0	888	864	24	0.027	novel	0.00732	0.00732	low_frequency	0	0	0.0149	0.0244	0	0.00752	0	0	0.0151	0.0247	0	1	1	0.000134	9.53e-09	1	1	1	0.000138	1e-08	1	0.00732	0.98	0	0	0.545	0.0072	0.0096	0.671	confident	GRCh38_notinalldifficultregions	PHACTR4	ENSG00000204138	transcript	ENST00000373836.4	protein_coding	MODIFIER	intron_variant	PHACTR4	ENSG00000204138	transcript	ENST00000373836.4	protein_coding	MODIFIER	intron_variant	.	.	.	.	.	Promoter	.	.
1	28439244	Sniffles2.BND.1C04M0	N	<BND:1C04M0>	BND	OTHER	.	0	4.276	888	864	24	0.027	not_compared	0.00169	0.00169	rare	0	0	0.00298	0.00305	0.00292	0.00174	0	0	0.00301	0.00309	0.00311	1	1	1	1	1	1	1	1	1	1	0.00169	0.993	0	0	0.403	0.000172	0.00141	0.193	confident	GRCh38_notinalldifficultregions	CASP8&PHACTR4	ENSG00000064012&ENSG00000204138	transcript	ENST00000373836.4	protein_coding	HIGH	bidirectional_gene_fusion	CASP8&PHACTR4	ENSG00000064012&ENSG00000204138	transcript	ENST00000373836.4	protein_coding	HIGH	bidirectional_gene_fusion	.	.	.	.	.	Promoter	.	.
1	28448781	Sniffles2.INS.1BF8M0	N	<INS:309>	INS	INS	309	145.342	259.157	888	868	20	0.0225	novel	0.0282	0.0282	low_frequency	0.0996	0.00694	0	0	0	0.0288	0.101	0.00714	0	0	0	0.0681	1	1	1	1	0.0724	1	1	1	1	0.0253	0.965	0.578	0.578	0.68	0.00236	0.00266	0.72	difficult	GRCh38_AllHomopolymers_gt6bp_imperfectgt10bp_slop5;GRCh38_AllTandemRepeatsandHomopolymers_slop5;GRCh38_SimpleRepeat_homopolymer_gt11_slop5;GRCh38_SimpleRepeat_homopolymer_gt20_slop5;GRCh38_SimpleRepeat_imperfecthomopolgt20_slop5;GRCh38_SimpleRepeat_imperfecthomopolgt10_slop5;GRCh38_alldifficultregions	ENSG00000229820;PHACTR4	ENSG00000229820;ENSG00000204138	transcript;transcript	ENST00000438601.2;ENST00000373836.4	processed_pseudogene;protein_coding	MODIFIER;MODIFIER	upstream_gene_variant;intron_variant	PHACTR4	ENSG00000204138	transcript	ENST00000373836.4	protein_coding	MODIFIER	intron_variant	.	.	.	.	.	Enhancer	.	.
1	28507490	Sniffles2.DEL.1C15M0	N	<DEL:-1189>	DEL	DEL	-1189	303.175	215.254	888	865	23	0.0259	known	0.00732	0.00732	low_frequency	0.00208	0.0139	0	0.0183	0.00585	0.00694	0.0021	0.011	0	0.0186	0.00602	1	1	1	1	1	1	1	1	1	1	0.00282	0.984	0.154	0.154	0.583	0.000684	0.00128	0.47	confident	GRCh38_AllHomopolymers_gt6bp_imperfectgt10bp_slop5;GRCh38_AllTandemRepeatsandHomopolymers_slop5;GRCh38_SimpleRepeat_homopolymer_gt11_slop5;GRCh38_SimpleRepeat_homopolymer_gt20_slop5;GRCh38_SimpleRepeat_homopolymer_7to11_slop5;GRCh38_SimpleRepeat_homopolymer_4to6_slop5;GRCh38_SimpleRepeat_imperfecthomopolgt20_slop5;GRCh38_SimpleRepeat_imperfecthomopolgt10_slop5;GRCh38_alldifficultregions;GRCh38_notinalldifficultregions	RCC1&SNORA73B;SNHG3&SNORA73B;RCC1&SNORA73A;SNHG3&SNORA73A;SNORA73A&SNORA73B;SNHG3;SNORA73A;SNORA73B;SNORA73A;RCC1;SNORA73B	ENSG00000180198&ENSG00000200087;ENSG00000242125&ENSG00000200087;ENSG00000180198&ENSG00000274266;ENSG00000242125&ENSG00000274266;ENSG00000274266&ENSG00000200087;ENSG00000242125;ENSG00000274266;ENSG00000200087;ENSG00000274266;ENSG00000180198;ENSG00000200087	gene_variant;gene_variant;gene_variant;gene_variant;gene_variant;transcript;transcript;transcript;transcript;gene_variant;transcript	ENSG00000180198;ENSG00000242125;ENSG00000274266;ENSG00000274266;ENSG00000274266;ENST00000437681.1;ENST00000364938.1;ENST00000363217.1;ENST00000364938.1;ENSG00000180198;ENST00000363217.1	.;.;.;.;.;retained_intron;snoRNA;snoRNA;snoRNA;.;snoRNA	HIGH;HIGH;HIGH;HIGH;HIGH;HIGH;LOW;MODIFIER;MODIFIER;MODIFIER;MODIFIER	gene_fusion;gene_fusion;gene_fusion;gene_fusion;gene_fusion;splice_donor_variant&splice_region_variant&intron_variant&non_coding_transcript_exon_variant;splice_region_variant&non_coding_transcript_exon_variant;upstream_gene_variant;downstream_gene_variant;intragenic_variant;non_coding_transcript_exon_variant	.	.	.	.	.	.	.	.	.	.	.	.	Promoter	Transcription Start Site;Transcription Start Site	.
1	28518272	Sniffles2.INS.1C0CM0	N	<INS:56>	INS	INS	56	87.111	317.925	888	857	31	0.0349	novel	0.00225	0.00225	rare	0	0.00694	0	0.0061	0	0.00233	0	0.00725	0	0.00633	0	1	1	1	1	1	1	1	1	1	1	0.00338	0.991	0.25	0.25	0.636	0.0136	0.0151	0.77	difficult	GRCh38_gclt25orgt65_slop50;GRCh38_SimpleRepeat_homopolymer_4to6_slop5;GRCh38_alldifficultregions	RCC1	ENSG00000180198	transcript	ENST00000373831.7	protein_coding	MODIFIER	5_prime_UTR_variant	RCC1	ENSG00000180198	transcript	ENST00000373831.7	protein_coding	MODIFIER	5_prime_UTR_variant	.	.	.	.	.	Promoter	Transcription Start Site	.
1	28543271	Sniffles2.INS.1C10M0	N	<INS:67>	INS	INS	67	145.166	322.4	888	854	34	0.0383	novel	0.00113	0.00113	rare	0.00208	0	0	0	0.00292	0.00117	0.00216	0	0	0	0.00307	1	1	1	1	1	1	1	1	1	1	0	0.998	0	0	0.123	3.59e-05	4.69e-05	0.519	difficult	GRCh38_AllTandemRepeats_51to200bp_slop5;GRCh38_AllTandemRepeatsandHomopolymers_slop5;GRCh38_SimpleRepeat_diTR_11to50_slop5;GRCh38_allTandemRepeats;GRCh38_SimpleRepeat_homopolymer_4to6_slop5;GRCh38_alldifficultregions	ENSG00000279443;RCC1-ENSG00000279443	ENSG00000279443;ENSG00000180198-ENSG00000279443	transcript;intergenic_region	ENST00000624273.1;ENSG00000180198-ENSG00000279443	TEC;.	MODIFIER;MODIFIER	upstream_gene_variant;intergenic_region	.	.	.	.	.	.	.	.	.	.	.	.	.	.	.
1	28563287	Sniffles2.DEL.1C20M0	N	<DEL:-51>	DEL	DEL	-51	76.094	449.615	888	865	23	0.0259	novel	0.00169	0.00169	rare	0	0.00694	0.00298	0	0	0.00173	0	0.00699	0.00301	0	0	1	1	1	1	1	1	1	1	1	1	0.000563	0.995	0	0	0.201	0.000183	0.000737	0.173	difficult	GRCh38_AllTandemRepeatsandHomopolymers_slop5;GRCh38_AllTandemRepeats_gt100bp_slop5;GRCh38_allTandemRepeats;GRCh38_AllTandemRepeats_201to10000bp_slop5;GRCh38_alldifficultregions	TRNAU1AP	ENSG00000180098	transcript	ENST00000373830.4	protein_coding	MODIFIER	intron_variant	TRNAU1AP	ENSG00000180098	transcript	ENST00000373830.4	protein_coding	MODIFIER	intron_variant	.	.	.	.	.	.	.	.
1	28571787	Sniffles2.INS.1C11M0	N	<INS:330>	INS	INS	330	137.872	116.299	888	874	14	0.0158	known	0.204	0.204	common	0.205	0.24	0.0744	0.32	0.187	0.206	0.205	0.243	0.0767	0.322	0.192	0.843	1	0.603	0.473	0.0464	0.843	1	0.602	0.474	0.0755	0.184	0.855	0.706	0.706	0.742	0.294	0.286	0.878	difficult	GRCh38_AllHomopolymers_gt6bp_imperfectgt10bp_slop5;GRCh38_AllTandemRepeatsandHomopolymers_slop5;GRCh38_SimpleRepeat_homopolymer_7to11_slop5;GRCh38_SimpleRepeat_homopolymer_4to6_slop5;GRCh38_SimpleRepeat_imperfecthomopolgt10_slop5;GRCh38_alldifficultregions	TRNAU1AP	ENSG00000180098	transcript	ENST00000373830.4	protein_coding	MODIFIER	intron_variant	TRNAU1AP	ENSG00000180098	transcript	ENST00000373830.4	protein_coding	MODIFIER	intron_variant	.	.	.	.	.	.	.	.
1	28578262	Sniffles2.DEL.1C22M0	N	<DEL:-655>	DEL	DEL	-655	143.649	139.504	888	865	23	0.0259	known	0.00113	0.00113	rare	0	0	0	0	0.00585	0.00116	0	0	0	0	0.00602	1	1	1	1	1	1	1	1	1	1	0	0.998	0	0	0.172	3.89e-05	0.000161	0.325	confident	GRCh38_AllHomopolymers_gt6bp_imperfectgt10bp_slop5;GRCh38_AllTandemRepeatsandHomopolymers_slop5;GRCh38_SimpleRepeat_homopolymer_7to11_slop5;GRCh38_SimpleRepeat_homopolymer_4to6_slop5;GRCh38_alldifficultregions;GRCh38_notinalldifficultregions	SNORD99;SNHG12&TRNAU1AP;TRNAU1AP;SNORD99;TRNAU1AP;SNORD99;TRNAU1AP;SNORD99;SNORA61;SNORA44;SNORA16A;SNORA16A;SNHG12;SNHG12;TRNAU1AP	ENSG00000221539;ENSG00000197989&ENSG00000180098;ENSG00000180098;ENSG00000221539;ENSG00000180098;ENSG00000221539;ENSG00000180098;ENSG00000221539;ENSG00000278274;ENSG00000273544;ENSG00000280498;ENSG00000274582;ENSG00000197989;ENSG00000197989;ENSG00000180098	transcript;gene_variant;transcript;transcript;transcript;transcript;transcript;transcript;transcript;transcript;transcript;transcript;transcript;gene_variant;transcript	ENST00000408612.1;ENSG00000180098;ENST00000373830.4;ENST00000408612.1;ENST00000373830.4;ENST00000408612.1;ENST00000373830.4;ENST00000408612.1;ENST00000384581.1;ENST00000384584.1;ENST00000628458.1;ENST00000384342.2;ENST00000648327.1;ENSG00000197989;ENST00000373830.4	snoRNA;.;protein_coding;snoRNA;protein_coding;snoRNA;protein_coding;snoRNA;snoRNA;snoRNA;snoRNA;snoRNA;retained_intron;.;protein_coding	HIGH;HIGH;LOW;LOW;MODIFIER;MODIFIER;MODIFIER;MODIFIER;MODIFIER;MODIFIER;MODIFIER;MODIFIER;MODIFIER;MODIFIER;MODIFIER	transcript_ablation;bidirectional_gene_fusion;splice_region_variant;splice_region_variant&non_coding_transcript_exon_variant;3_prime_UTR_variant;upstream_gene_variant;downstream_gene_variant;downstream_gene_variant;downstream_gene_variant;downstream_gene_variant;downstream_gene_variant;downstream_gene_variant;downstream_gene_variant;intragenic_variant;non_coding_transcript_variant	TRNAU1AP;TRNAU1AP;TRNAU1AP	ENSG00000180098;ENSG00000180098;ENSG00000180098	transcript;transcript;transcript	ENST00000373830.4;ENST00000373830.4;ENST00000373830.4	protein_coding;protein_coding;protein_coding	LOW;MODIFIER;MODIFIER	splice_region_variant;3_prime_UTR_variant;non_coding_transcript_variant	.	.	.	.	.	.	.	.
1	28585935	Sniffles2.INS.1C12M0	N	<INS:57>	INS	INS	57	113.511	378.429	888	869	19	0.0214	novel	0.00225	0.00225	rare	0.00208	0	0.00595	0	0.00292	0.0023	0.00213	0	0.00606	0	0.00305	1	1	1	1	1	1	1	1	1	1	0.00169	0.992	0	0	0.442	0.000109	0.000209	0.394	difficult	GRCh38_AllHomopolymers_gt6bp_imperfectgt10bp_slop5;GRCh38_AllTandemRepeatsandHomopolymers_slop5;GRCh38_SimpleRepeat_homopolymer_gt11_slop5;GRCh38_SimpleRepeat_imperfecthomopolgt10_slop5;GRCh38_alldifficultregions	SNORA16A;SNORA16A;SNHG12;TAF12;SNHG12-TAF12	ENSG00000280498;ENSG00000274582;ENSG00000197989;ENSG00000120656;ENSG00000197989-ENSG00000120656	transcript;transcript;transcript;transcript;intergenic_region	ENST00000628458.1;ENST00000384342.2;ENST00000648327.1;ENST00000688108.1;ENSG00000197989-ENSG00000120656	snoRNA;snoRNA;retained_intron;protein_coding;.	MODIFIER;MODIFIER;MODIFIER;MODIFIER;MODIFIER	upstream_gene_variant;upstream_gene_variant;upstream_gene_variant;downstream_gene_variant;intergenic_region	.	.	.	.	.	.	.	.	.	.	.	.	.	.	.
1	28623250	Sniffles2.DEL.1C3BM0	N	<DEL:-10254>	DEL	DEL	-10254	1.414	1.414	888	864	24	0.027	known	0.00113	0.00113	rare	0	0	0.00595	0	0	0.00116	0	0	0.0061	0	0	1	1	1	1	1	1	1	1	1	1	0.000563	0.997	0	0	0.207	5.74e-05	0.000427	0.127	confident	GRCh38_gclt25orgt65_slop50;GRCh38_AllHomopolymers_gt6bp_imperfectgt10bp_slop5;GRCh38_AllTandemRepeats_51to200bp_slop5;GRCh38_AllTandemRepeatsandHomopolymers_slop5;GRCh38_SimpleRepeat_homopolymer_gt11_slop5;GRCh38_SimpleRepeat_triTR_15to50_slop5;GRCh38_SimpleRepeat_homopolymer_gt20_slop5;GRCh38_AllTandemRepeats_gt100bp_slop5;GRCh38_allTandemRepeats;GRCh38_SimpleRepeat_homopolymer_7to11_slop5;GRCh38_SimpleRepeat_homopolymer_4to6_slop5;GRCh38_AllTandemRepeats_lt51bp_slop5;GRCh38_SimpleRepeat_imperfecthomopolgt20_slop5;GRCh38_AllTandemRepeats_201to10000bp_slop5;GRCh38_SimpleRepeat_quadTR_20to50_slop5;GRCh38_SimpleRepeat_imperfecthomopolgt10_slop5;GRCh38_lowmappabilityall;GRCh38_nonunique_l100_m2_e1;GRCh38_alllowmapandsegdupregions;GRCh38_alldifficultregions;GRCh38_notinalldifficultregions	TAF12	ENSG00000120656	transcript	ENST00000688108.1	protein_coding	MODIFIER	intron_variant	TAF12	ENSG00000120656	transcript	ENST00000688108.1	protein_coding	MODIFIER	intron_variant	Type_2_diabetes,Smoking_initiation	4e-06,3e-10	1.88,0.0062	TAF12,.	3104964036477530	.	.	.
1	28630991	Sniffles2.DEL.1C3CM0	N	<DEL:-3371>	DEL	DEL	-3371	0	6.351	888	862	26	0.0293	known	0.00113	0.00113	rare	0.00208	0	0	0.00305	0	0.00116	0.00217	0	0	0.00312	0	1	1	1	1	1	1	1	1	1	1	0.000563	0.997	0	0	0.536	1.02e-06	1.56e-05	0.143	confident	GRCh38_AllHomopolymers_gt6bp_imperfectgt10bp_slop5;GRCh38_AllTandemRepeats_51to200bp_slop5;GRCh38_AllTandemRepeatsandHomopolymers_slop5;GRCh38_SimpleRepeat_homopolymer_gt11_slop5;GRCh38_SimpleRepeat_homopolymer_gt20_slop5;GRCh38_AllTandemRepeats_gt100bp_slop5;GRCh38_allTandemRepeats;GRCh38_SimpleRepeat_homopolymer_7to11_slop5;GRCh38_SimpleRepeat_homopolymer_4to6_slop5;GRCh38_SimpleRepeat_imperfecthomopolgt20_slop5;GRCh38_AllTandemRepeats_201to10000bp_slop5;GRCh38_SimpleRepeat_imperfecthomopolgt10_slop5;GRCh38_lowmappabilityall;GRCh38_nonunique_l100_m2_e1;GRCh38_alllowmapandsegdupregions;GRCh38_alldifficultregions;GRCh38_notinalldifficultregions	TAF12	ENSG00000120656	transcript	ENST00000688108.1	protein_coding	MODIFIER	intron_variant	TAF12	ENSG00000120656	transcript	ENST00000688108.1	protein_coding	MODIFIER	intron_variant	Type_2_diabetes	4e-06	1.88	TAF12	31049640	TF binding	.	.
1	28728862	Sniffles2.INS.1C4EM0	N	<INS:56>	INS	INS	56	92.904	494.251	888	864	24	0.027	novel	0.00113	0.00113	rare	0	0	0	0.00305	0.00292	0.00116	0	0	0	0.00309	0.00299	1	1	1	1	1	1	1	1	1	1	0.00113	0.995	0	0	0.807	0.000121	0.000206	0.54	difficult	GRCh38_AllHomopolymers_gt6bp_imperfectgt10bp_slop5;GRCh38_AllTandemRepeatsandHomopolymers_slop5;GRCh38_SimpleRepeat_homopolymer_gt11_slop5;GRCh38_SimpleRepeat_imperfecthomopolgt10_slop5;GRCh38_alldifficultregions	GMEB1-ENSG00000289291	ENSG00000162419-ENSG00000289291	intergenic_region	ENSG00000162419-ENSG00000289291	.	MODIFIER	intergenic_region	.	.	.	.	.	.	.	.	.	.	.	.	.	.	.
1	28778904	Sniffles2.DEL.1C54M0	N	<DEL:-3967>	DEL	DEL	-3967	86.105	14.773	888	865	23	0.0259	known	0.00169	0.00169	rare	0.00622	0	0	0	0	0.00173	0.00641	0	0	0	0	1	1	1	1	1	1	1	1	1	1	0.000563	0.998	0.333	0.333	0.398	2.87e-05	7.92e-05	0.418	confident	GRCh38_AllHomopolymers_gt6bp_imperfectgt10bp_slop5;GRCh38_AllTandemRepeats_51to200bp_slop5;GRCh38_AllTandemRepeatsandHomopolymers_slop5;GRCh38_SimpleRepeat_homopolymer_gt11_slop5;GRCh38_allTandemRepeats;GRCh38_SimpleRepeat_homopolymer_7to11_slop5;GRCh38_SimpleRepeat_homopolymer_4to6_slop5;GRCh38_AllTandemRepeats_lt51bp_slop5;GRCh38_SimpleRepeat_quadTR_20to50_slop5;GRCh38_SimpleRepeat_imperfecthomopolgt10_slop5;GRCh38_lowmappabilityall;GRCh38_nonunique_l100_m2_e1;GRCh38_alllowmapandsegdupregions;GRCh38_alldifficultregions;GRCh38_notinalldifficultregions	YTHDF2-OPRD1	ENSG00000198492-ENSG00000116329	intergenic_region	ENSG00000198492-ENSG00000116329	.	MODIFIER	intergenic_region	.	.	.	.	.	.	.	.	.	.	.	.	Enhancer;Enhancer	.	.
1	28846938	Sniffles2.INS.1C5EM0	N	<INS:50>	INS	INS	50	70.607	345.053	888	869	19	0.0214	novel	0.00113	0.00113	rare	0.00208	0.00347	0	0	0	0.00115	0.00214	0.00357	0	0	0	1	1	1	1	1	1	1	1	1	1	0	0.998	0	0	0.0599	2.05e-06	0.000662	0.0867	difficult	GRCh38_gclt25orgt65_slop50;GRCh38_AllTandemRepeatsandHomopolymers_slop5;GRCh38_AllTandemRepeats_gt100bp_slop5;GRCh38_allTandemRepeats;GRCh38_AllTandemRepeats_201to10000bp_slop5;GRCh38_SimpleRepeat_quadTR_20to50_slop5;GRCh38_alldifficultregions	OPRD1	ENSG00000116329	transcript	ENST00000234961.7	protein_coding	MODIFIER	intron_variant	OPRD1	ENSG00000116329	transcript	ENST00000234961.7	protein_coding	MODIFIER	intron_variant	.	.	.	.	.	.	.	.
1	28901202	Sniffles2.DEL.1C6CM0	N	<DEL:-161>	DEL	DEL	-161	71.003	241.351	888	875	13	0.0146	novel	0.144	0.144	common	0.0415	0.184	0.265	0.107	0.172	0.146	0.0422	0.185	0.266	0.108	0.175	0.0532	0.264	0.427	0.398	0.055	0.0549	0.266	0.428	0.401	0.0537	0.136	0.899	0.729	0.729	0.736	0.0976	0.106	0.873	confident	GRCh38_SimpleRepeat_homopolymer_4to6_slop5;GRCh38_notinalldifficultregions	EPB41	ENSG00000159023	gene_variant	ENSG00000159023	.	MODIFIER	intragenic_variant	.	.	.	.	.	.	.	.	.	.	.	.	.	.	.
1	28977940	Sniffles2.DEL.1C6EM0	N	<DEL:-1758>	DEL	DEL	-1758	143.882	10.098	888	860	28	0.0315	known	0.0231	0.0231	low_frequency	0.0747	0.0139	0	0.00305	0	0.0238	0.0776	0.0142	0	0.00323	0	0.375	0.0209	1	1	1	0.373	0.0213	1	1	1	0.0169	0.963	0.45	0.45	0.61	0.0035	0.00551	0.509	confident	GRCh38_AllHomopolymers_gt6bp_imperfectgt10bp_slop5;GRCh38_AllTandemRepeats_51to200bp_slop5;GRCh38_AllTandemRepeatsandHomopolymers_slop5;GRCh38_allTandemRepeats;GRCh38_SimpleRepeat_homopolymer_7to11_slop5;GRCh38_SimpleRepeat_homopolymer_4to6_slop5;GRCh38_SimpleRepeat_imperfecthomopolgt10_slop5;GRCh38_alldifficultregions;GRCh38_notinalldifficultregions	ENSG00000225616;EPB41	ENSG00000225616;ENSG00000159023	transcript;transcript	ENST00000425821.2;ENST00000343067.9	processed_pseudogene;protein_coding	MODIFIER;MODIFIER	downstream_gene_variant;intron_variant	EPB41	ENSG00000159023	transcript	ENST00000343067.9	protein_coding	MODIFIER	intron_variant	.	.	.	.	.	Enhancer;Enhancer	.	.
1	28994951	Sniffles2.INS.1C6AM0	N	<INS:318>	INS	INS	318	89.002	117.385	888	879	9	0.0101	novel	0.482	0.482	common	0.415	0.458	0.818	0.207	0.529	0.486	0.416	0.458	0.818	0.214	0.532	0.596	0.24	0.197	0.0293	0.358	0.426	0.24	0.197	0.0321	0.441	0.5	0.896	0.904	0.904	0.883	0.22	0.222	0.954	difficult	GRCh38_gclt25orgt65_slop50;GRCh38_alldifficultregions	EPB41	ENSG00000159023	transcript	ENST00000343067.9	protein_coding	MODIFIER	intron_variant	EPB41	ENSG00000159023	transcript	ENST00000343067.9	protein_coding	MODIFIER	intron_variant	.	.	.	.	.	.	.	.
1	29022572	Sniffles2.DEL.1C7AM0	N	<DEL:-1609>	DEL	DEL	-1609	241.838	11.348	888	869	19	0.0214	novel	0.00451	0.00451	rare	0.0166	0	0	0	0	0.0046	0.0172	0	0	0	0	1	1	1	1	1	1	1	1	1	1	0.0045	0.993	0.625	0.625	0.72	0.00047	0.000484	0.84	confident	GRCh38_AllHomopolymers_gt6bp_imperfectgt10bp_slop5;GRCh38_AllTandemRepeatsandHomopolymers_slop5;GRCh38_SimpleRepeat_homopolymer_7to11_slop5;GRCh38_SimpleRepeat_homopolymer_4to6_slop5;GRCh38_SimpleRepeat_imperfecthomopolgt10_slop5;GRCh38_alldifficultregions;GRCh38_notinalldifficultregions	EPB41	ENSG00000159023	transcript	ENST00000343067.9	protein_coding	MODIFIER	intron_variant	EPB41	ENSG00000159023	transcript	ENST00000343067.9	protein_coding	MODIFIER	intron_variant	.	.	.	.	.	.	.	.
1	29040377	Sniffles2.DEL.1C7DM0	N	<DEL:-2198>	DEL	DEL	-2198	0	0	888	871	17	0.0191	known	0.00113	0.00113	rare	0	0	0	0	0.00585	0.00115	0	0	0	0	0.00592	1	1	1	1	1	1	1	1	1	1	0.000563	0.997	0	0	0.466	1.84e-05	0.000107	0.198	confident	GRCh38_AllHomopolymers_gt6bp_imperfectgt10bp_slop5;GRCh38_AllTandemRepeatsandHomopolymers_slop5;GRCh38_SimpleRepeat_homopolymer_gt11_slop5;GRCh38_AllTandemRepeats_gt100bp_slop5;GRCh38_allTandemRepeats;GRCh38_SimpleRepeat_homopolymer_7to11_slop5;GRCh38_SimpleRepeat_homopolymer_4to6_slop5;GRCh38_AllTandemRepeats_lt51bp_slop5;GRCh38_SimpleRepeat_imperfecthomopolgt20_slop5;GRCh38_AllTandemRepeats_201to10000bp_slop5;GRCh38_SimpleRepeat_quadTR_20to50_slop5;GRCh38_SimpleRepeat_imperfecthomopolgt10_slop5;GRCh38_alldifficultregions;GRCh38_notinalldifficultregions	Metazoa_SRP;Metazoa_SRP;Metazoa_SRP;Metazoa_SRP;EPB41	ENSG00000277958;ENSG00000277958;ENSG00000277958;ENSG00000277958;ENSG00000159023	transcript;transcript;transcript;transcript;transcript	ENST00000619772.1;ENST00000619772.1;ENST00000619772.1;ENST00000619772.1;ENST00000343067.9	misc_RNA;misc_RNA;misc_RNA;misc_RNA;protein_coding	HIGH;LOW;MODIFIER;MODIFIER;MODIFIER	transcript_ablation;splice_region_variant&non_coding_transcript_exon_variant;upstream_gene_variant;downstream_gene_variant;intron_variant	EPB41	ENSG00000159023	transcript	ENST00000343067.9	protein_coding	MODIFIER	intron_variant	.	.	.	.	.	.	.	.
1	29055653	Sniffles2.INS.1C78M0	N	<INS:326>	INS	INS	326	112.595	155.501	888	875	13	0.0146	novel	0.286	0.286	common	0.295	0.246	0.464	0.11	0.301	0.29	0.299	0.25	0.464	0.112	0.306	0.163	0.0704	0.277	1	0.857	0.161	0.0728	0.277	1	1	0.285	0.88	0.838	0.838	0.85	0.125	0.123	0.945	confident	GRCh38_SimpleRepeat_homopolymer_4to6_slop5;GRCh38_notinalldifficultregions	EPB41	ENSG00000159023	transcript	ENST00000343067.9	protein_coding	MODIFIER	intron_variant	EPB41	ENSG00000159023	transcript	ENST00000343067.9	protein_coding	MODIFIER	intron_variant	.	.	.	.	.	.	.	.
1	29100314	Sniffles2.INS.1C87M0	N	<INS:323>	INS	INS	323	112.947	164.893	888	878	10	0.0113	novel	0.402	0.402	common	0.135	0.486	0.444	0.543	0.532	0.406	0.136	0.49	0.443	0.549	0.535	0.0216	0.404	0.535	0.432	0.646	0.0208	0.318	0.531	0.527	0.758	0.413	0.882	0.866	0.866	0.871	0.497	0.499	0.97	difficult	GRCh38_AllHomopolymers_gt6bp_imperfectgt10bp_slop5;GRCh38_AllTandemRepeatsandHomopolymers_slop5;GRCh38_SimpleRepeat_homopolymer_7to11_slop5;GRCh38_SimpleRepeat_homopolymer_4to6_slop5;GRCh38_alldifficultregions	EPB41	ENSG00000159023	transcript	ENST00000343067.9	protein_coding	MODIFIER	intron_variant	EPB41	ENSG00000159023	transcript	ENST00000343067.9	protein_coding	MODIFIER	intron_variant	.	.	.	.	.	.	.	.
1	29184435	Sniffles2.DEL.1C8BM0	N	<DEL:-51>	DEL	DEL	-51	92.547	445.302	888	862	26	0.0293	novel	0.00563	0.00563	low_frequency	0	0.0139	0	0.0183	0	0.0058	0	0.0144	0	0.0189	0	1	1	1	1	1	1	1	1	1	1	0.00394	0.997	0.7	0.7	0.877	0.0146	0.0135	0.882	confident	GRCh38_SimpleRepeat_homopolymer_4to6_slop5;GRCh38_notinalldifficultregions	SRSF4;SRSF4-MECR	ENSG00000116350;ENSG00000116350-ENSG00000116353	transcript;intergenic_region	ENST00000373795.7;ENSG00000116350-ENSG00000116353	protein_coding;.	MODIFIER;MODIFIER	upstream_gene_variant;intergenic_region	.	.	.	.	.	.	.	.	.	.	.	.	.	.	.
1	29189160	Sniffles2.DEL.1C8CM0	N	<DEL:-54>	DEL	DEL	-54	84.901	326.052	888	865	23	0.0259	novel	0.0434	0.0434	low_frequency	0.154	0.00694	0	0.00305	0	0.0445	0.157	0.00714	0	0.00307	0	0.131	1	1	1	1	0.136	1	1	1	1	0.0405	0.968	0.735	0.735	0.849	0.00393	0.00404	0.882	difficult	GRCh38_AllTandemRepeatsandHomopolymers_slop5;GRCh38_AllTandemRepeats_gt100bp_slop5;GRCh38_allTandemRepeats;GRCh38_SimpleRepeat_homopolymer_4to6_slop5;GRCh38_AllTandemRepeats_201to10000bp_slop5;GRCh38_alldifficultregions	MECR;SRSF4-MECR	ENSG00000116353;ENSG00000116350-ENSG00000116353	transcript;intergenic_region	ENST00000263702.11;ENSG00000116350-ENSG00000116353	protein_coding;.	MODIFIER;MODIFIER	downstream_gene_variant;intergenic_region	.	.	.	.	.	.	.	.	.	.	.	.	.	.	.
1	29394328	Sniffles2.INV.1CACM0	N	<INV:1011644>	INV	OTHER	1011644	4.17	3.909	888	880	8	0.00901	not_compared	0.136	0.136	common	0.0892	0.122	0.14	0.143	0.205	0.138	0.0903	0.123	0.142	0.144	0.205	0.231	0.226	0.0469	0.0478	0.000222	0.231	0.13	0.0473	0.0274	0.000222	0.0698	0.685	0.161	0.161	0.376	0.103	0.155	0.491	confident	GRCh38_gclt25orgt65_slop50;GRCh38_AllHomopolymers_gt6bp_imperfectgt10bp_slop5;GRCh38_AllTandemRepeats_51to200bp_slop5;GRCh38_AllTandemRepeatsandHomopolymers_slop5;GRCh38_SimpleRepeat_homopolymer_gt11_slop5;GRCh38_SimpleRepeat_triTR_15to50_slop5;GRCh38_SimpleRepeat_homopolymer_gt20_slop5;GRCh38_SimpleRepeat_diTR_11to50_slop5;GRCh38_AllTandemRepeats_gt100bp_slop5;GRCh38_allTandemRepeats;GRCh38_SimpleRepeat_homopolymer_7to11_slop5;GRCh38_SimpleRepeat_quadTR_51to200_slop5;GRCh38_SimpleRepeat_homopolymer_4to6_slop5;GRCh38_AllTandemRepeats_lt51bp_slop5;GRCh38_SimpleRepeat_diTR_51to200_slop5;GRCh38_SimpleRepeat_imperfecthomopolgt20_slop5;GRCh38_AllTandemRepeats_201to10000bp_slop5;GRCh38_SimpleRepeat_quadTR_20to50_slop5;GRCh38_SimpleRepeat_imperfecthomopolgt10_slop5;GRCh38_lowmappabilityall;GRCh38_nonunique_l100_m2_e1;GRCh38_nonunique_l250_m0_e0;GRCh38_allOtherDifficultregions;GRCh38_gnomAD_InbreedingCoeff_slop1bp_merge1000bp;GRCh38_LD_discordant_haplotypes_slop5bp;GRCh38_gaps_slop15kb;GRCh38_chainSelf;GRCh38_segdups;GRCh38_alllowmapandsegdupregions;GRCh38_alldifficultregions;GRCh38_notinalldifficultregions	LINC01756-ENSG00000225011	ENSG00000230523-ENSG00000225011	intergenic_region	ENSG00000230523-ENSG00000225011	.	MODIFIER	intergenic_region	.	.	.	.	.	.	.	.	.	.	.	.	CTCF Binding Site;CTCF Binding Site;Open chromatin;Enhancer;Enhancer;CTCF Binding Site;Enhancer;Enhancer;Enhancer;CTCF Binding Site;TF binding;Enhancer;Open chromatin;Open chromatin;CTCF Binding Site;Enhancer;Enhancer;Enhancer;Enhancer;Open chromatin;Enhancer;CTCF Binding Site;Open chromatin;Enhancer;CTCF Binding Site;Enhancer;CTCF Binding Site;Enhancer;Open chromatin;Enhancer;Open chromatin;CTCF Binding Site;Enhancer;TF binding;Open chromatin;Enhancer;Enhancer;Open chromatin;Enhancer;Open chromatin;Enhancer;Enhancer;Open chromatin;Open chromatin;Open chromatin;Enhancer;CTCF Binding Site;Open chromatin;Enhancer;Enhancer;Enhancer;Open chromatin;Enhancer;Enhancer;Enhancer;Enhancer;Enhancer;Enhancer;CTCF Binding Site;Open chromatin;Enhancer;Open chromatin;Enhancer;Enhancer;TF binding;Enhancer;Open chromatin;Enhancer;Enhancer;Open chromatin;Open chromatin;TF binding;Open chromatin;CTCF Binding Site;CTCF Binding Site;Open chromatin;CTCF Binding Site;CTCF Binding Site;Promoter;Enhancer;Open chromatin;Open chromatin;CTCF Binding Site;Open chromatin;Open chromatin;Open chromatin;Open chromatin;Enhancer;CTCF Binding Site;Open chromatin;CTCF Binding Site;Enhancer;TF binding;Open chromatin;Open chromatin;Enhancer;CTCF Binding Site;TF binding;Enhancer;Enhancer;Enhancer;Enhancer;Enhancer;CTCF Binding Site;Enhancer;Enhancer;Enhancer;CTCF Binding Site;CTCF Binding Site;TF binding;Enhancer;Enhancer;Enhancer;Enhancer;Enhancer;Enhancer;Enhancer;TF binding;Enhancer;Enhancer;Enhancer;Enhancer;Enhancer;Enhancer;Open chromatin;Open chromatin;CTCF Binding Site;Enhancer;Enhancer;Enhancer;Enhancer;Enhancer;Enhancer;Open chromatin;Enhancer;Enhancer;Open chromatin;Enhancer;Enhancer;Enhancer;Enhancer;CTCF Binding Site;Open chromatin;CTCF Binding Site;Enhancer;Enhancer;TF binding;CTCF Binding Site;CTCF Binding Site;Open chromatin;CTCF Binding Site;TF binding;Open chromatin;Enhancer;CTCF Binding Site;TF binding;TF binding;Enhancer;Enhancer;Enhancer;Open chromatin;Enhancer;TF binding;CTCF Binding Site;Enhancer;Enhancer;Enhancer;Enhancer;Open chromatin;Enhancer;CTCF Binding Site;Enhancer;Enhancer;TF binding;Open chromatin;Open chromatin;Open chromatin;Open chromatin;Enhancer;Enhancer;TF binding;Open chromatin;Open chromatin;CTCF Binding Site;Enhancer;Open chromatin;Enhancer;Enhancer;Open chromatin;TF binding;Open chromatin;CTCF Binding Site;CTCF Binding Site;Open chromatin;TF binding;Open chromatin;Open chromatin;Enhancer;Open chromatin;TF binding;CTCF Binding Site;Enhancer;CTCF Binding Site;Enhancer;Enhancer;TF binding;Open chromatin;Enhancer;Open chromatin;Enhancer;Enhancer;Enhancer;Open chromatin	Transcription Start Site;Transcription Start Site;Transcription Start Site;Enhancer;Transcription Start Site;Transcription Start Site;Transcription Start Site;Transcription Start Site;Transcription Start Site;Transcription Start Site	.
1	29518741	Sniffles2.INS.1CBBM0	N	<INS:52>	INS	INS	52	36.056	73.806	888	888	0	0	novel	0.981	0.019	low_frequency	0.983	0.976	0.982	0.991	0.971	0.981	0.983	0.976	0.982	0.991	0.971	1	1	1	1	1	1	1	1	1	1	0.994	0.95	0.95	0	0.353	0.995	0.99	0.362	difficult	GRCh38_AllTandemRepeatsandHomopolymers_slop5;GRCh38_AllTandemRepeats_gt100bp_slop5;GRCh38_allTandemRepeats;GRCh38_AllTandemRepeats_201to10000bp_slop5;GRCh38_allOtherDifficultregions;GRCh38_gnomAD_InbreedingCoeff_slop1bp_merge1000bp;GRCh38_alldifficultregions	ENSG00000225011-ENSG00000228176	ENSG00000225011-ENSG00000228176	intergenic_region	ENSG00000225011-ENSG00000228176	.	MODIFIER	intergenic_region	.	.	.	.	.	.	.	.	.	.	.	.	.	.	.
1	29535896	Sniffles2.INS.1CBEM0	N	<INS:322>	INS	INS	322	131.706	227.829	888	861	27	0.0304	known	0.0197	0.0197	low_frequency	0.0664	0.0104	0	0	0	0.0203	0.0693	0.0106	0	0	0	1	1	1	1	1	1	1	1	1	1	0.0169	0.99	0.794	0.794	0.877	0.00144	0.00173	0.75	confident	GRCh38_SimpleRepeat_homopolymer_4to6_slop5;GRCh38_notinalldifficultregions	ENSG00000225011-ENSG00000228176	ENSG00000225011-ENSG00000228176	intergenic_region	ENSG00000225011-ENSG00000228176	.	MODIFIER	intergenic_region	.	.	.	.	.	.	.	.	.	.	.	.	.	.	.
1	29552232	Sniffles2.DEL.1CC5M0	N	<DEL:-934>	DEL	DEL	-934	203.075	322.803	888	808	80	0.0901	novel	0.0169	0.0169	low_frequency	0.0166	0.0139	0.0238	0.0183	0.0117	0.0186	0.0181	0.0149	0.0258	0.0203	0.0133	2.01e-09	3.67e-05	8.64e-09	4.37e-07	2.6e-05	2.85e-09	4.24e-05	1.2e-08	5.96e-07	3.38e-05	0.00845	0.966	0	0	0.425	0.0068	0.0126	0.493	difficult	GRCh38_lowmappabilityall;GRCh38_nonunique_l100_m2_e1;GRCh38_nonunique_l250_m0_e0;GRCh38_allOtherDifficultregions;GRCh38_gnomAD_InbreedingCoeff_slop1bp_merge1000bp;GRCh38_gaps_slop15kb;GRCh38_segdups;GRCh38_alllowmapandsegdupregions;GRCh38_alldifficultregions	ENSG00000225011-ENSG00000228176	ENSG00000225011-ENSG00000228176	intergenic_region	ENSG00000225011-ENSG00000228176	.	MODIFIER	intergenic_region	.	.	.	.	.	.	.	.	.	.	.	.	.	.	.
1	29553836	Sniffles2.BND.1CCCM0	N	<BND:1CCCM0>	BND	OTHER	.	0	702.951	888	758	130	0.146	not_compared	0.00507	0.00507	low_frequency	0.0083	0.0104	0	0	0.00585	0.00594	0.0101	0.0123	0	0	0.00694	1.3e-05	0.0104	1	1	1	1.93e-05	0.0124	1	1	1	0.00113	0.991	0	0	0.33	1.13e-05	0.000268	0.0904	difficult	GRCh38_AllTandemRepeats_51to200bp_slop5;GRCh38_AllTandemRepeatsandHomopolymers_slop5;GRCh38_AllTandemRepeats_gt100bp_slop5;GRCh38_allTandemRepeats;GRCh38_allOtherDifficultregions;GRCh38_gaps_slop15kb;GRCh38_alldifficultregions	.	.	intergenic_region	ENSG00000225011-ENSG00000228176	.	LOW	feature_fusion	.	.	.	.	.	.	.	.	.	.	.	.	.	.	.
1	29553836	Sniffles2.BND.1CCDM0	N	<BND:1CCDM0>	BND	OTHER	.	0	826.52	888	786	102	0.115	not_compared	0.00282	0.00282	rare	0.00622	0	0.00595	0	0	0.00318	0.00691	0	0.00671	0	0	0.00624	1	0.00298	1	1	0.00693	1	0.00337	1	1	0.00113	0.994	0	0	0.537	2.36e-05	0.000105	0.192	difficult	GRCh38_AllTandemRepeats_51to200bp_slop5;GRCh38_AllTandemRepeatsandHomopolymers_slop5;GRCh38_AllTandemRepeats_gt100bp_slop5;GRCh38_allTandemRepeats;GRCh38_allOtherDifficultregions;GRCh38_gaps_slop15kb;GRCh38_alldifficultregions	PRKCA	ENSG00000154229	transcript	ENST00000413366.8	protein_coding	HIGH	transcript_ablation	PRKCA	ENSG00000154229	transcript	ENST00000413366.8	protein_coding	HIGH	transcript_ablation	.	.	.	.	.	.	.	.
1	29557229	Sniffles2.DEL.1CC7M0	N	<DEL:-199>	DEL	DEL	-199	137.83	345.259	888	865	23	0.0259	known	0.0991	0.0991	common	0.114	0.135	0.0774	0.0518	0.114	0.101	0.118	0.137	0.0788	0.05	0.118	0.525	0.724	0.00917	1	1	0.539	0.727	0.00979	1	1	0.0963	0.972	0.896	0.896	0.905	0.0643	0.0659	0.92	difficult	GRCh38_SimpleRepeat_homopolymer_4to6_slop5;GRCh38_allOtherDifficultregions;GRCh38_gaps_slop15kb;GRCh38_alldifficultregions	ENSG00000225011-ENSG00000228176	ENSG00000225011-ENSG00000228176	intergenic_region	ENSG00000225011-ENSG00000228176	.	MODIFIER	intergenic_region	.	.	.	.	.	.	.	.	.	.	.	.	.	.	.
1	29632809	Sniffles2.INS.1CD1M0	N	<INS:56>	INS	INS	56	105.812	334.814	888	862	26	0.0293	novel	0.00169	0.00169	rare	0.00208	0.00347	0	0	0.00292	0.00174	0.00215	0.00352	0	0	0.00307	1	1	1	1	1	1	1	1	1	1	0	0.997	0	0	0.165	4.61e-05	0.000189	0.232	difficult	GRCh38_gclt25orgt65_slop50;GRCh38_AllTandemRepeatsandHomopolymers_slop5;GRCh38_AllTandemRepeats_gt100bp_slop5;GRCh38_allTandemRepeats;GRCh38_SimpleRepeat_homopolymer_4to6_slop5;GRCh38_AllTandemRepeats_201to10000bp_slop5;GRCh38_alldifficultregions	ENSG00000225011-ENSG00000228176	ENSG00000225011-ENSG00000228176	intergenic_region	ENSG00000225011-ENSG00000228176	.	MODIFIER	intergenic_region	.	.	.	.	.	.	.	.	.	.	.	.	.	.	.
1	29678183	Sniffles2.DEL.1CD7M0	N	<DEL:-50>	DEL	DEL	-50	27.823	170.417	888	877	11	0.0124	novel	0.333	0.333	common	0.284	0.392	0.47	0.29	0.257	0.336	0.29	0.392	0.47	0.29	0.264	0.0401	0.861	0.0877	0.573	0.0271	0.0578	0.861	0.0877	0.702	0.0441	0.328	0.941	0.926	0.926	0.932	0.277	0.281	0.921	difficult	GRCh38_AllHomopolymers_gt6bp_imperfectgt10bp_slop5;GRCh38_AllTandemRepeats_51to200bp_slop5;GRCh38_AllTandemRepeatsandHomopolymers_slop5;GRCh38_SimpleRepeat_homopolymer_gt11_slop5;GRCh38_allTandemRepeats;GRCh38_SimpleRepeat_quadTR_51to200_slop5;GRCh38_SimpleRepeat_imperfecthomopolgt10_slop5;GRCh38_lowmappabilityall;GRCh38_nonunique_l100_m2_e1;GRCh38_alllowmapandsegdupregions;GRCh38_alldifficultregions	ENSG00000225011-ENSG00000228176	ENSG00000225011-ENSG00000228176	intergenic_region	ENSG00000225011-ENSG00000228176	.	MODIFIER	intergenic_region	.	.	.	.	.	.	.	.	.	.	.	.	.	.	.
1	29707440	Sniffles2.DEL.1CEFM0	N	<DEL:-70>	DEL	DEL	-70	63.426	215.303	888	865	23	0.0259	novel	0.049	0.049	low_frequency	0.114	0.0312	0.00893	0.0152	0.0439	0.0497	0.115	0.0317	0.00898	0.0158	0.0457	0.099	1	1	0.0304	1	0.0971	1	1	0.0316	1	0.0377	0.938	0.512	0.512	0.706	0.00728	0.0101	0.577	difficult	GRCh38_gclt25orgt65_slop50;GRCh38_AllHomopolymers_gt6bp_imperfectgt10bp_slop5;GRCh38_AllTandemRepeatsandHomopolymers_slop5;GRCh38_SimpleRepeat_homopolymer_4to6_slop5;GRCh38_SimpleRepeat_imperfecthomopolgt20_slop5;GRCh38_SimpleRepeat_imperfecthomopolgt10_slop5;GRCh38_alldifficultregions	ENSG00000228176;ENSG00000225011-ENSG00000228176	ENSG00000228176;ENSG00000225011-ENSG00000228176	transcript;intergenic_region	ENST00000422638.1;ENSG00000225011-ENSG00000228176	pseudogene;.	MODIFIER;MODIFIER	downstream_gene_variant;intergenic_region	.	.	.	.	.	.	.	.	.	.	.	.	.	.	.
1	29723865	Sniffles2.INS.1CE3M0	N	<INS:278>	INS	INS	278	148.128	189.149	888	888	0	0	novel	0.922	0.078	common	0.865	0.951	0.952	0.951	0.918	0.922	0.867	0.951	0.952	0.951	0.918	0.0108	1	1	1	0.606	0.0111	1	1	1	0.606	0.959	0.797	0.797	0.0935	0.445	0.976	0.954	0.403	difficult	GRCh38_AllTandemRepeatsandHomopolymers_slop5;GRCh38_AllTandemRepeats_gt100bp_slop5;GRCh38_allTandemRepeats;GRCh38_AllTandemRepeats_201to10000bp_slop5;GRCh38_chainSelf;GRCh38_alldifficultregions	ENSG00000228176-ENSG00000284676	ENSG00000228176-ENSG00000284676	intergenic_region	ENSG00000228176-ENSG00000284676	.	MODIFIER	intergenic_region	.	.	.	.	.	.	.	.	.	.	.	.	.	.	.
1	29723865	Sniffles2.INS.1CE4M0	N	<INS:750>	INS	INS	750	165.962	105.246	888	872	16	0.018	novel	0.0101	0.0101	low_frequency	0.0311	0.00347	0	0.0061	0	0.00975	0.0298	0.00352	0	0.00621	0	0.201	1	1	1	1	0.181	1	1	1	1	0.00563	0.98	0.235	0.235	0.513	0.000494	0.00117	0.396	difficult	GRCh38_AllTandemRepeatsandHomopolymers_slop5;GRCh38_AllTandemRepeats_gt100bp_slop5;GRCh38_allTandemRepeats;GRCh38_AllTandemRepeats_201to10000bp_slop5;GRCh38_chainSelf;GRCh38_alldifficultregions	ENSG00000228176-ENSG00000284676	ENSG00000228176-ENSG00000284676	intergenic_region	ENSG00000228176-ENSG00000284676	.	MODIFIER	intergenic_region	.	.	.	.	.	.	.	.	.	.	.	.	.	.	.
1	29727101	Sniffles2.DEL.1CF2M0	N	<DEL:-4164>	DEL	DEL	-4164	0	0	888	869	19	0.0214	known	0.00169	0.00169	rare	0.00622	0	0	0	0	0.00173	0.00636	0	0	0	0	0.00624	1	1	1	1	0.00637	1	1	1	1	0.00113	0.998	0.5	0.5	0.445	1.23e-05	6.12e-05	0.234	confident	GRCh38_gclt25orgt65_slop50;GRCh38_AllHomopolymers_gt6bp_imperfectgt10bp_slop5;GRCh38_AllTandemRepeatsandHomopolymers_slop5;GRCh38_SimpleRepeat_diTR_11to50_slop5;GRCh38_AllTandemRepeats_gt100bp_slop5;GRCh38_allTandemRepeats;GRCh38_SimpleRepeat_homopolymer_4to6_slop5;GRCh38_AllTandemRepeats_lt51bp_slop5;GRCh38_AllTandemRepeats_201to10000bp_slop5;GRCh38_SimpleRepeat_imperfecthomopolgt10_slop5;GRCh38_lowmappabilityall;GRCh38_nonunique_l100_m2_e1;GRCh38_chainSelf;GRCh38_alllowmapandsegdupregions;GRCh38_alldifficultregions;GRCh38_notinalldifficultregions	ENSG00000228176-ENSG00000284676	ENSG00000228176-ENSG00000284676	intergenic_region	ENSG00000228176-ENSG00000284676	.	MODIFIER	intergenic_region	.	.	.	.	.	.	.	.	.	.	.	.	Open chromatin	.	.
1	29727339	Sniffles2.DEL.1CF1M0	N	<DEL:-111>	DEL	DEL	-111	79.285	171.024	888	885	3	0.00338	novel	0.501	0.499	common	0.465	0.545	0.414	0.54	0.561	0.501	0.462	0.545	0.416	0.54	0.562	3.38e-07	0.403	0.00249	0.434	0.642	1.63e-07	0.403	0.00235	0.434	0.644	0.496	0.555	0.559	0.561	0.5	0.534	0.529	0.575	difficult	GRCh38_gclt25orgt65_slop50;GRCh38_AllTandemRepeatsandHomopolymers_slop5;GRCh38_AllTandemRepeats_gt100bp_slop5;GRCh38_allTandemRepeats;GRCh38_SimpleRepeat_homopolymer_4to6_slop5;GRCh38_AllTandemRepeats_201to10000bp_slop5;GRCh38_lowmappabilityall;GRCh38_nonunique_l100_m2_e1;GRCh38_chainSelf;GRCh38_alllowmapandsegdupregions;GRCh38_alldifficultregions	ENSG00000228176-ENSG00000284676	ENSG00000228176-ENSG00000284676	intergenic_region	ENSG00000228176-ENSG00000284676	.	MODIFIER	intergenic_region	.	.	.	.	.	.	.	.	.	.	.	.	.	.	.
1	29771446	Sniffles2.INS.1CE7M0	N	<INS:95>	INS	INS	95	91.67	293.843	888	884	4	0.00451	known	0.444	0.444	common	0.434	0.382	0.586	0.332	0.48	0.445	0.432	0.382	0.59	0.336	0.48	0.00162	0.0513	6.27e-05	0.378	0.000729	0.00246	0.0513	5.07e-05	0.293	0.000729	0.424	0.584	0.533	0.533	0.593	0.277	0.304	0.669	difficult	GRCh38_gclt25orgt65_slop50;GRCh38_AllTandemRepeatsandHomopolymers_slop5;GRCh38_AllTandemRepeats_gt100bp_slop5;GRCh38_allTandemRepeats;GRCh38_AllTandemRepeats_201to10000bp_slop5;GRCh38_alldifficultregions	ENSG00000284676	ENSG00000284676	transcript	ENST00000641702.1	pseudogene	MODIFIER	intron_variant	.	.	.	.	.	.	.	.	.	.	.	.	Open chromatin	.	.
1	29774083	Sniffles2.INS.1CECM0	N	<INS:68>	INS	INS	68	122.919	186.929	888	863	25	0.0282	novel	0.00394	0.00394	rare	0.0104	0.00347	0	0	0.00292	0.00406	0.0106	0.00357	0	0	0.00303	1	1	1	1	1	1	1	1	1	1	0.000563	0.991	0	0	0.183	0.000233	0.000538	0.384	difficult	GRCh38_gclt25orgt65_slop50;GRCh38_AllTandemRepeatsandHomopolymers_slop5;GRCh38_AllTandemRepeats_gt100bp_slop5;GRCh38_allTandemRepeats;GRCh38_AllTandemRepeats_201to10000bp_slop5;GRCh38_alldifficultregions	ENSG00000284676	ENSG00000284676	transcript	ENST00000641702.1	pseudogene	MODIFIER	intron_variant	.	.	.	.	.	.	.	.	.	.	.	.	.	.	.
1	29825306	Sniffles2.DEL.1D03M0	N	<DEL:-52>	DEL	DEL	-52	59.25	242.149	888	875	13	0.0146	known	0.258	0.258	common	0.0436	0.33	0.211	0.415	0.398	0.262	0.0451	0.332	0.214	0.417	0.397	0.0643	1	0.000944	0.872	0.00146	0.0683	0.852	0.00107	0.872	0.00128	0.254	0.937	0.906	0.906	0.905	0.383	0.381	0.955	difficult	GRCh38_AllTandemRepeatsandHomopolymers_slop5;GRCh38_SimpleRepeat_diTR_11to50_slop5;GRCh38_AllTandemRepeats_gt100bp_slop5;GRCh38_allTandemRepeats;GRCh38_AllTandemRepeats_201to10000bp_slop5;GRCh38_alldifficultregions	ENSG00000284676-ENSG00000270927	ENSG00000284676-ENSG00000270927	intergenic_region	ENSG00000284676-ENSG00000270927	.	MODIFIER	intergenic_region	.	.	.	.	.	.	.	.	.	.	.	.	.	.	.
1	29845075	Sniffles2.INS.1D01M0	N	<INS:149>	INS	INS	149	123.52	346.943	888	866	22	0.0248	known	0.00394	0.00394	rare	0.0145	0	0	0	0	0.00404	0.015	0	0	0	0	0.0432	1	1	1	1	0.0445	1	1	1	1	0.00282	0.994	0.5	0.5	0.665	0.000315	0.000435	0.66	difficult	GRCh38_AllHomopolymers_gt6bp_imperfectgt10bp_slop5;GRCh38_AllTandemRepeatsandHomopolymers_slop5;GRCh38_SimpleRepeat_homopolymer_7to11_slop5;GRCh38_SimpleRepeat_homopolymer_4to6_slop5;GRCh38_alldifficultregions	ENSG00000284676-ENSG00000270927	ENSG00000284676-ENSG00000270927	intergenic_region	ENSG00000284676-ENSG00000270927	.	MODIFIER	intergenic_region	.	.	.	.	.	.	.	.	.	.	.	.	.	.	.
1	29873201	Sniffles2.INS.1D02M0	N	<INS:376>	INS	INS	376	86.796	111.525	888	882	6	0.00676	known	0.401	0.401	common	0.243	0.413	0.289	0.555	0.576	0.403	0.246	0.416	0.29	0.555	0.576	0.729	0.0267	0.0617	0.0833	0.531	0.861	0.0383	0.0632	0.0805	0.531	0.418	0.889	0.904	0.904	0.879	0.529	0.525	0.95	confident	GRCh38_notinalldifficultregions	ENSG00000284676-ENSG00000270927	ENSG00000284676-ENSG00000270927	intergenic_region	ENSG00000284676-ENSG00000270927	.	MODIFIER	intergenic_region	.	.	.	.	.	.	.	.	.	.	.	.	.	.	.
1	29904215	Sniffles2.INS.1D0EM0	N	<INS:6042>	INS	INS	6042	18.096	1.45	888	865	23	0.0259	novel	0.0101	0.0101	low_frequency	0.0373	0	0	0	0	0.0104	0.0386	0	0	0	0	1.59e-06	1	1	1	1	1.89e-06	1	1	1	1	0.00732	0.989	0.538	0.538	0.669	0.000373	0.000862	0.386	difficult	GRCh38_AllHomopolymers_gt6bp_imperfectgt10bp_slop5;GRCh38_AllTandemRepeatsandHomopolymers_slop5;GRCh38_SimpleRepeat_homopolymer_7to11_slop5;GRCh38_alldifficultregions	ENSG00000270927;ENSG00000284676-ENSG00000270927	ENSG00000270927;ENSG00000284676-ENSG00000270927	transcript;intergenic_region	ENST00000603857.1;ENSG00000284676-ENSG00000270927	processed_pseudogene;.	MODIFIER;MODIFIER	downstream_gene_variant;intergenic_region	.	.	.	.	.	.	.	.	.	.	.	.	.	.	.
1	29904224	Sniffles2.BND.1D1AM0	N	<BND:1D1AM0>	BND	OTHER	.	0	5.489	888	864	24	0.027	not_compared	0.00169	0.00169	rare	0.00622	0	0	0	0	0.00174	0.00647	0	0	0	0	1	1	1	1	1	1	1	1	1	1	0.000563	0.995	0	0	0.405	2.46e-05	0.000119	0.227	difficult	GRCh38_AllHomopolymers_gt6bp_imperfectgt10bp_slop5;GRCh38_AllTandemRepeatsandHomopolymers_slop5;GRCh38_SimpleRepeat_homopolymer_7to11_slop5;GRCh38_alldifficultregions	SPANXA2-OT1	ENSG00000277215	transcript	ENST00000664367.1	pseudogene	HIGH	transcript_ablation	.	.	.	.	.	.	.	.	.	.	.	.	.	.	.
1	30006937	Sniffles2.DEL.1D23M0	N	<DEL:-9689>	DEL	DEL	-9689	0	2.739	888	859	29	0.0327	known	0.00169	0.00169	rare	0	0	0	0	0.00877	0.00175	0	0	0	0	0.00926	1	1	1	1	1	1	1	1	1	1	0	0.997	0	0	0.158	0.00281	0.00352	0.564	confident	GRCh38_gclt25orgt65_slop50;GRCh38_AllHomopolymers_gt6bp_imperfectgt10bp_slop5;GRCh38_AllTandemRepeats_51to200bp_slop5;GRCh38_AllTandemRepeatsandHomopolymers_slop5;GRCh38_SimpleRepeat_homopolymer_gt11_slop5;GRCh38_SimpleRepeat_triTR_15to50_slop5;GRCh38_SimpleRepeat_diTR_11to50_slop5;GRCh38_AllTandemRepeats_gt100bp_slop5;GRCh38_allTandemRepeats;GRCh38_SimpleRepeat_homopolymer_7to11_slop5;GRCh38_SimpleRepeat_homopolymer_4to6_slop5;GRCh38_AllTandemRepeats_lt51bp_slop5;GRCh38_SimpleRepeat_diTR_51to200_slop5;GRCh38_SimpleRepeat_imperfecthomopolgt10_slop5;GRCh38_lowmappabilityall;GRCh38_nonunique_l100_m2_e1;GRCh38_chainSelf;GRCh38_alllowmapandsegdupregions;GRCh38_alldifficultregions;GRCh38_notinalldifficultregions	LINC01648;LINC01648;LINC01648;ENSG00000270927-LINC01648	ENSG00000233399;ENSG00000233399;ENSG00000233399;ENSG00000270927-ENSG00000233399	transcript;transcript;transcript;intergenic_region	ENST00000445180.2;ENST00000445180.2;ENST00000445180.2;ENSG00000270927-ENSG00000233399	pseudogene;pseudogene;pseudogene;.	HIGH;HIGH;MODIFIER;MODIFIER	exon_loss_variant;exon_loss_variant&stop_lost;downstream_gene_variant;intergenic_region	.	.	.	.	.	.	.	.	.	.	.	.	CTCF Binding Site;Enhancer;Enhancer;Enhancer	.	.
1	30006941	Sniffles2.DEL.1D24M0	N	<DEL:-3153>	DEL	DEL	-3153	380.432	6.306	888	859	29	0.0327	novel	0.00113	0.00113	rare	0	0	0	0	0.00585	0.00116	0	0	0	0	0.00617	1	1	1	1	1	1	1	1	1	1	0	0.998	0	0	0.0736	0.000394	0.00116	0.279	confident	GRCh38_AllHomopolymers_gt6bp_imperfectgt10bp_slop5;GRCh38_AllTandemRepeats_51to200bp_slop5;GRCh38_AllTandemRepeatsandHomopolymers_slop5;GRCh38_SimpleRepeat_homopolymer_gt11_slop5;GRCh38_SimpleRepeat_diTR_11to50_slop5;GRCh38_allTandemRepeats;GRCh38_SimpleRepeat_homopolymer_4to6_slop5;GRCh38_AllTandemRepeats_lt51bp_slop5;GRCh38_SimpleRepeat_imperfecthomopolgt10_slop5;GRCh38_lowmappabilityall;GRCh38_nonunique_l100_m2_e1;GRCh38_chainSelf;GRCh38_alllowmapandsegdupregions;GRCh38_alldifficultregions;GRCh38_notinalldifficultregions	LINC01648;ENSG00000270927-LINC01648	ENSG00000233399;ENSG00000270927-ENSG00000233399	transcript;intergenic_region	ENST00000445180.2;ENSG00000270927-ENSG00000233399	pseudogene;.	MODIFIER;MODIFIER	downstream_gene_variant;intergenic_region	.	.	.	.	.	.	.	.	.	.	.	.	CTCF Binding Site;Enhancer;Enhancer	.	.
1	30009630	Sniffles2.DEL.1D26M0	N	<DEL:-6996>	DEL	DEL	-6996	167.267	167.267	888	864	24	0.027	novel	0.00113	0.00113	rare	0	0	0	0	0.00585	0.00116	0	0	0	0	0.00617	1	1	1	1	1	1	1	1	1	1	0	0.998	0	0	0.161	0.000104	0.000299	0.378	confident	GRCh38_gclt25orgt65_slop50;GRCh38_AllHomopolymers_gt6bp_imperfectgt10bp_slop5;GRCh38_AllTandemRepeats_51to200bp_slop5;GRCh38_AllTandemRepeatsandHomopolymers_slop5;GRCh38_SimpleRepeat_triTR_15to50_slop5;GRCh38_SimpleRepeat_diTR_11to50_slop5;GRCh38_AllTandemRepeats_gt100bp_slop5;GRCh38_allTandemRepeats;GRCh38_SimpleRepeat_homopolymer_7to11_slop5;GRCh38_SimpleRepeat_homopolymer_4to6_slop5;GRCh38_AllTandemRepeats_lt51bp_slop5;GRCh38_SimpleRepeat_diTR_51to200_slop5;GRCh38_chainSelf;GRCh38_alldifficultregions;GRCh38_notinalldifficultregions	LINC01648;LINC01648;LINC01648;ENSG00000270927-LINC01648	ENSG00000233399;ENSG00000233399;ENSG00000233399;ENSG00000270927-ENSG00000233399	transcript;transcript;transcript;intergenic_region	ENST00000445180.2;ENST00000445180.2;ENST00000445180.2;ENSG00000270927-ENSG00000233399	pseudogene;pseudogene;pseudogene;.	HIGH;HIGH;MODIFIER;MODIFIER	exon_loss_variant;exon_loss_variant&stop_lost;downstream_gene_variant;intergenic_region	.	.	.	.	.	.	.	.	.	.	.	.	Enhancer;Enhancer	.	.
1	30011623	Sniffles2.DEL.1D29M0	N	<DEL:-5003>	DEL	DEL	-5003	0	0	888	862	26	0.0293	known	0.00113	0.00113	rare	0	0	0	0	0.00585	0.00116	0	0	0	0	0.00614	1	1	1	1	1	1	1	1	1	1	0	0.998	0	0	0.0589	0.000401	0.00137	0.217	confident	GRCh38_gclt25orgt65_slop50;GRCh38_AllHomopolymers_gt6bp_imperfectgt10bp_slop5;GRCh38_AllTandemRepeats_51to200bp_slop5;GRCh38_AllTandemRepeatsandHomopolymers_slop5;GRCh38_SimpleRepeat_triTR_15to50_slop5;GRCh38_AllTandemRepeats_gt100bp_slop5;GRCh38_allTandemRepeats;GRCh38_SimpleRepeat_homopolymer_7to11_slop5;GRCh38_SimpleRepeat_homopolymer_4to6_slop5;GRCh38_AllTandemRepeats_lt51bp_slop5;GRCh38_SimpleRepeat_diTR_51to200_slop5;GRCh38_alldifficultregions;GRCh38_notinalldifficultregions	LINC01648;LINC01648;LINC01648;ENSG00000270927-LINC01648	ENSG00000233399;ENSG00000233399;ENSG00000233399;ENSG00000270927-ENSG00000233399	transcript;transcript;transcript;intergenic_region	ENST00000445180.2;ENST00000445180.2;ENST00000445180.2;ENSG00000270927-ENSG00000233399	pseudogene;pseudogene;pseudogene;.	HIGH;HIGH;MODIFIER;MODIFIER	exon_loss_variant&stop_lost;exon_loss_variant;downstream_gene_variant;intergenic_region	.	.	.	.	.	.	.	.	.	.	.	.	Enhancer	.	.
1	30034214	Sniffles2.DEL.1D2AM0	N	<DEL:-1245>	DEL	DEL	-1245	195.418	213.395	888	855	33	0.0372	known	0.00282	0.00282	rare	0	0	0	0	0.0146	0.00292	0	0	0	0	0.0151	1	1	1	1	1	1	1	1	1	1	0.00225	0.997	0.6	0.6	0.615	0.00146	0.00154	0.583	confident	GRCh38_AllHomopolymers_gt6bp_imperfectgt10bp_slop5;GRCh38_AllTandemRepeatsandHomopolymers_slop5;GRCh38_SimpleRepeat_homopolymer_7to11_slop5;GRCh38_SimpleRepeat_homopolymer_4to6_slop5;GRCh38_SimpleRepeat_imperfecthomopolgt10_slop5;GRCh38_alldifficultregions;GRCh38_notinalldifficultregions	LINC01648	ENSG00000233399	transcript	ENST00000445180.2	pseudogene	MODIFIER	intron_variant	.	.	.	.	.	.	.	.	.	.	.	.	Enhancer	.	.
1	30048447	Sniffles2.INS.1D20M0	N	<INS:87>	INS	INS	87	95.468	444.007	888	868	20	0.0225	novel	0.00113	0.00113	rare	0	0	0.00595	0	0	0.00115	0	0	0.00614	0	0	1	1	1	1	1	1	1	1	1	1	0	0.998	0	0	0.146	1.84e-05	5.44e-05	0.284	confident	GRCh38_notinalldifficultregions	LINC01648-ENSG00000233372	ENSG00000233399-ENSG00000233372	intergenic_region	ENSG00000233399-ENSG00000233372	.	MODIFIER	intergenic_region	.	.	.	.	.	.	.	.	.	.	.	.	.	.	.
1	30096602	Sniffles2.INS.1D22M0	N	<INS:153>	INS	INS	153	44.327	79.579	888	888	0	0	novel	0.988	0.012	low_frequency	0.986	0.996	0.991	0.982	0.988	0.988	0.986	0.996	0.991	0.982	0.988	1	1	1	1	1	1	1	1	1	1	0.996	0.968	0.968	0	0.401	0.994	0.985	0.364	difficult	GRCh38_allOtherDifficultregions;GRCh38_gnomAD_InbreedingCoeff_slop1bp_merge1000bp;GRCh38_alldifficultregions	LINC01648-ENSG00000233372	ENSG00000233399-ENSG00000233372	intergenic_region	ENSG00000233399-ENSG00000233372	.	MODIFIER	intergenic_region	.	.	.	.	.	.	.	.	.	.	.	.	.	.	.
1	30176489	Sniffles2.INV.1D3AM0	N	<INV:137>	INV	OTHER	137	154.069	260.58	888	866	22	0.0248	novel	0.00113	0.00113	rare	0.00415	0	0	0	0	0.00116	0.00429	0	0	0	0	1	1	1	1	1	1	1	1	1	1	0	0.998	0	0	0.02	4.51e-05	0.000129	0.295	confident	GRCh38_AllHomopolymers_gt6bp_imperfectgt10bp_slop5;GRCh38_AllTandemRepeatsandHomopolymers_slop5;GRCh38_SimpleRepeat_homopolymer_7to11_slop5;GRCh38_SimpleRepeat_homopolymer_4to6_slop5;GRCh38_chainSelf;GRCh38_alldifficultregions;GRCh38_notinalldifficultregions	ENSG00000233372-ENSG00000231251	ENSG00000233372-ENSG00000231251	intergenic_region	ENSG00000233372-ENSG00000231251	.	MODIFIER	intergenic_region	.	.	.	.	.	.	.	.	.	.	.	.	.	.	.
1	30181942	Sniffles2.INS.1D32M0	N	<INS:72>	INS	INS	72	84.944	314.784	888	861	27	0.0304	known	0.00225	0.00225	rare	0.00208	0.00347	0	0.00305	0.00292	0.00232	0.00215	0.00355	0	0.00318	0.00303	1	1	1	1	1	1	1	1	1	1	0.000563	0.994	0	0	0.308	0.000137	0.000631	0.233	confident	GRCh38_notinalldifficultregions	ENSG00000233372-ENSG00000231251	ENSG00000233372-ENSG00000231251	intergenic_region	ENSG00000233372-ENSG00000231251	.	MODIFIER	intergenic_region	.	.	.	.	.	.	.	.	.	.	.	.	.	.	.
1	30184409	Sniffles2.DEL.1D38M0	N	<DEL:-79>	DEL	DEL	-79	49.831	329.231	888	871	17	0.0191	novel	0.0906	0.0906	common	0.183	0.0903	0.14	0	0	0.0924	0.185	0.0929	0.14	0	0	1	0.605	1	1	1	1	0.607	1	1	1	0.0861	0.928	0.747	0.747	0.803	0.0051	0.00605	0.745	difficult	GRCh38_AllTandemRepeatsandHomopolymers_slop5;GRCh38_AllTandemRepeats_gt100bp_slop5;GRCh38_allTandemRepeats;GRCh38_SimpleRepeat_homopolymer_4to6_slop5;GRCh38_AllTandemRepeats_201to10000bp_slop5;GRCh38_lowmappabilityall;GRCh38_nonunique_l100_m2_e1;GRCh38_alllowmapandsegdupregions;GRCh38_alldifficultregions	ENSG00000233372-ENSG00000231251	ENSG00000233372-ENSG00000231251	intergenic_region	ENSG00000233372-ENSG00000231251	.	MODIFIER	intergenic_region	.	.	.	.	.	.	.	.	.	.	.	.	.	.	.
1	30230270	Sniffles2.INS.1D3DM0	N	<INS:53>	INS	INS	53	77.452	265.288	888	867	21	0.0236	novel	0.00732	0.00732	low_frequency	0.00208	0.0139	0.00893	0.00915	0.00585	0.0075	0.00214	0.0141	0.00904	0.00938	0.00606	1	0.0209	1	1	1	1	0.0212	1	1	1	0.00732	0.989	0.583	0.583	0.704	0.0114	0.0123	0.851	confident	GRCh38_notinalldifficultregions	ENSG00000231251;ENSG00000231251-ENSG00000236335	ENSG00000231251;ENSG00000231251-ENSG00000236335	transcript;intergenic_region	ENST00000442774.1;ENSG00000231251-ENSG00000236335	processed_pseudogene;.	MODIFIER;MODIFIER	downstream_gene_variant;intergenic_region	.	.	.	.	.	.	.	.	.	.	.	.	.	.	.
1	30265774	Sniffles2.DEL.1D42M0	N	<DEL:-1311>	DEL	DEL	-1311	132.37	83.251	888	866	22	0.0248	known	0.0287	0.0287	low_frequency	0.00415	0.0312	0	0.0945	0.0263	0.0294	0.00439	0.0315	0	0.0963	0.0271	1	1	1	1	1	1	1	1	1	1	0.0298	0.986	0.9	0.9	0.834	0.0899	0.0871	0.823	confident	GRCh38_gclt25orgt65_slop50;GRCh38_SimpleRepeat_homopolymer_4to6_slop5;GRCh38_alldifficultregions;GRCh38_notinalldifficultregions	ENSG00000231251-ENSG00000236335	ENSG00000231251-ENSG00000236335	intergenic_region	ENSG00000231251-ENSG00000236335	.	MODIFIER	intergenic_region	.	.	.	.	.	.	.	.	.	.	.	.	.	.	.
1	30279581	Sniffles2.INV.1D45M0	N	<INV:103>	INV	OTHER	103	114.727	388.264	888	864	24	0.027	novel	0.00113	0.00113	rare	0.00208	0	0	0	0.00292	0.00116	0.00216	0	0	0	0.00309	1	1	1	1	1	1	1	1	1	1	0.000563	0.997	0	0	0.363	8.19e-06	0.000385	0.21	confident	GRCh38_SimpleRepeat_homopolymer_4to6_slop5;GRCh38_notinalldifficultregions	ENSG00000231251-ENSG00000236335	ENSG00000231251-ENSG00000236335	intergenic_region	ENSG00000231251-ENSG00000236335	.	MODIFIER	intergenic_region	.	.	.	.	.	.	.	.	.	.	.	.	.	.	.
1	30281026	Sniffles2.INS.1D3EM0	N	<INS:50>	INS	INS	50	159.061	393.721	888	869	19	0.0214	novel	0.00845	0.00845	low_frequency	0.00622	0	0.0357	0	0	0.00863	0.00644	0	0.0361	0	0	1	1	1	1	1	1	1	1	1	1	0.0045	0.988	0.4	0.4	0.564	0.00119	0.00232	0.423	confident	GRCh38_notinalldifficultregions	ENSG00000231251-ENSG00000236335	ENSG00000231251-ENSG00000236335	intergenic_region	ENSG00000231251-ENSG00000236335	.	MODIFIER	intergenic_region	.	.	.	.	.	.	.	.	.	.	.	.	.	.	.
1	30301400	Sniffles2.INS.1D4DM0	N	<INS:58>	INS	INS	58	22.712	51.207	888	888	0	0	novel	0.952	0.048	low_frequency	0.896	0.972	0.964	0.973	0.98	0.952	0.896	0.972	0.964	0.973	0.98	0.727	1	1	1	1	0.727	1	1	1	1	0.965	0.916	0.919	0.398	0.621	0.99	0.979	0.394	difficult	GRCh38_AllHomopolymers_gt6bp_imperfectgt10bp_slop5;GRCh38_AllTandemRepeatsandHomopolymers_slop5;GRCh38_SimpleRepeat_homopolymer_4to6_slop5;GRCh38_SimpleRepeat_imperfecthomopolgt20_slop5;GRCh38_SimpleRepeat_imperfecthomopolgt10_slop5;GRCh38_alldifficultregions	ENSG00000231251-ENSG00000236335	ENSG00000231251-ENSG00000236335	intergenic_region	ENSG00000231251-ENSG00000236335	.	MODIFIER	intergenic_region	.	.	.	.	.	.	.	.	.	.	.	.	.	.	.
1	30374145	Sniffles2.INS.1D50M0	N	<INS:4206>	INS	INS	4206	19.278	1.42	888	872	16	0.018	known	0.102	0.102	common	0.365	0.0174	0	0	0	0.103	0.369	0.0175	0	0	0	1.03e-38	0.000183	1	1	1	1.21e-39	0.000186	1	1	1	0.0907	0.863	0.304	0.304	0.692	0.00962	0.0145	0.586	difficult	GRCh38_SimpleRepeat_homopolymer_4to6_slop5;GRCh38_segdups;GRCh38_alllowmapandsegdupregions;GRCh38_alldifficultregions	ENSG00000231251-ENSG00000236335	ENSG00000231251-ENSG00000236335	intergenic_region	ENSG00000231251-ENSG00000236335	.	MODIFIER	intergenic_region	.	.	.	.	.	.	.	.	.	.	.	.	.	.	.
1	30374145	Sniffles2.INS.1D52M0	N	<INS:2702>	INS	INS	2702	417.331	0.577	888	870	18	0.0203	novel	0.00169	0.00169	rare	0.00622	0	0	0	0	0.00172	0.00644	0	0	0	0	0.00624	1	1	1	1	0.00645	1	1	1	1	0.000563	0.997	0	0	0.524	1.13e-05	6.75e-05	0.213	difficult	GRCh38_SimpleRepeat_homopolymer_4to6_slop5;GRCh38_segdups;GRCh38_alllowmapandsegdupregions;GRCh38_alldifficultregions	ENSG00000231251-ENSG00000236335	ENSG00000231251-ENSG00000236335	intergenic_region	ENSG00000231251-ENSG00000236335	.	MODIFIER	intergenic_region	.	.	.	.	.	.	.	.	.	.	.	.	.	.	.
1	30375750	Sniffles2.DEL.1D58M0	N	<DEL:-52>	DEL	DEL	-52	54.251	246.693	888	884	4	0.00451	novel	0.714	0.286	common	0.612	0.746	0.676	0.771	0.813	0.716	0.613	0.746	0.676	0.776	0.815	1.13e-09	1	0.724	0.125	0.315	1.28e-09	1	0.724	0.257	0.306	0.736	0.806	0.822	0.693	0.782	0.788	0.778	0.879	difficult	GRCh38_AllTandemRepeatsandHomopolymers_slop5;GRCh38_AllTandemRepeats_gt100bp_slop5;GRCh38_allTandemRepeats;GRCh38_SimpleRepeat_homopolymer_4to6_slop5;GRCh38_AllTandemRepeats_201to10000bp_slop5;GRCh38_lowmappabilityall;GRCh38_nonunique_l100_m2_e1;GRCh38_chainSelf;GRCh38_alllowmapandsegdupregions;GRCh38_alldifficultregions	ENSG00000231251-ENSG00000236335	ENSG00000231251-ENSG00000236335	intergenic_region	ENSG00000231251-ENSG00000236335	.	MODIFIER	intergenic_region	.	.	.	.	.	.	.	.	.	.	.	.	.	.	.
1	30375805	Sniffles2.INS.1D51M0	N	<INS:53>	INS	INS	53	61.517	220.001	888	869	19	0.0214	novel	0.0135	0.0135	low_frequency	0.00415	0.0104	0	0.0213	0.0351	0.0138	0.00427	0.0105	0	0.0216	0.0361	1	1	1	0.0632	1	1	1	1	0.064	1	0.00507	0.975	0.217	0.217	0.453	0.0295	0.0347	0.714	difficult	GRCh38_AllTandemRepeatsandHomopolymers_slop5;GRCh38_AllTandemRepeats_gt100bp_slop5;GRCh38_allTandemRepeats;GRCh38_AllTandemRepeats_201to10000bp_slop5;GRCh38_lowmappabilityall;GRCh38_nonunique_l100_m2_e1;GRCh38_chainSelf;GRCh38_alllowmapandsegdupregions;GRCh38_alldifficultregions	ENSG00000231251-ENSG00000236335	ENSG00000231251-ENSG00000236335	intergenic_region	ENSG00000231251-ENSG00000236335	.	MODIFIER	intergenic_region	.	.	.	.	.	.	.	.	.	.	.	.	.	.	.
1	30380204	Sniffles2.INS.1D53M0	N	<INS:62>	INS	INS	62	103.339	411.958	888	870	18	0.0203	novel	0.00225	0.00225	rare	0.00208	0	0	0.00305	0.00585	0.0023	0.00213	0	0	0.00309	0.00602	1	1	1	1	1	1	1	1	1	1	0.00169	0.992	0	0	0.457	0.000154	0.0006	0.262	difficult	GRCh38_gclt25orgt65_slop50;GRCh38_AllTandemRepeatsandHomopolymers_slop5;GRCh38_AllTandemRepeats_gt100bp_slop5;GRCh38_allTandemRepeats;GRCh38_AllTandemRepeats_201to10000bp_slop5;GRCh38_alldifficultregions	ENSG00000231251-ENSG00000236335	ENSG00000231251-ENSG00000236335	intergenic_region	ENSG00000231251-ENSG00000236335	.	MODIFIER	intergenic_region	.	.	.	.	.	.	.	.	.	.	.	.	Enhancer;CTCF Binding Site	.	.
1	30383243	Sniffles2.INS.1D54M0	N	<INS:833>	INS	INS	833	8.767	267.28	888	863	25	0.0282	known	0.00113	0.00113	rare	0.00415	0	0	0	0	0.00116	0.00431	0	0	0	0	1	1	1	1	1	1	1	1	1	1	0.000563	0.997	0	0	0.652	8.71e-05	0.000122	0.667	confident	GRCh38_notinalldifficultregions	ENSG00000231251-ENSG00000236335	ENSG00000231251-ENSG00000236335	intergenic_region	ENSG00000231251-ENSG00000236335	.	MODIFIER	intergenic_region	.	.	.	.	.	.	.	.	.	.	.	.	.	.	.
1	30405669	Sniffles2.INS.1D65M0	N	<INS:2826>	INS	INS	2826	331.883	153.908	888	849	39	0.0439	known	0.00225	0.00225	rare	0.00622	0	0	0.00305	0	0.00236	0.00655	0	0	0.0032	0	1	1	1	1	1	1	1	1	1	1	0.00282	0.99	0	0	0.647	0.00246	0.00306	0.631	confident	GRCh38_notinalldifficultregions	ENSG00000236335;ENSG00000231251-ENSG00000236335	ENSG00000236335;ENSG00000231251-ENSG00000236335	transcript;intergenic_region	ENST00000427319.1;ENSG00000231251-ENSG00000236335	pseudogene;.	MODIFIER;MODIFIER	downstream_gene_variant;intergenic_region	.	.	.	.	.	.	.	.	.	.	.	.	.	.	.
1	30405670	Sniffles2.INS.1D64M0	N	<INS:1540>	INS	INS	1540	89.174	36.217	888	875	13	0.0146	novel	0.609	0.391	common	0.388	0.455	0.655	0.768	0.851	0.61	0.387	0.458	0.651	0.773	0.852	1.69e-06	0.000194	0.0897	0.00345	0.0657	4.17e-06	0.000207	0.124	0.0061	0.0598	0.629	0.829	0.885	0.773	0.844	0.784	0.764	0.859	confident	GRCh38_notinalldifficultregions	ENSG00000236335;ENSG00000231251-ENSG00000236335	ENSG00000236335;ENSG00000231251-ENSG00000236335	transcript;intergenic_region	ENST00000427319.1;ENSG00000231251-ENSG00000236335	pseudogene;.	MODIFIER;MODIFIER	downstream_gene_variant;intergenic_region	.	.	.	.	.	.	.	.	.	.	.	.	.	.	.
1	30405673	Sniffles2.INS.1D67M0	N	<INS:5031>	INS	INS	5031	385.26	172.346	888	850	38	0.0428	known	0.00169	0.00169	rare	0.00415	0	0	0.00305	0	0.00176	0.00439	0	0	0.00318	0	0.00208	1	1	1	1	0.0022	1	1	1	1	0	0.998	0	0	0.126	0.000632	0.00155	0.32	confident	GRCh38_notinalldifficultregions	ENSG00000236335;ENSG00000231251-ENSG00000236335	ENSG00000236335;ENSG00000231251-ENSG00000236335	transcript;intergenic_region	ENST00000427319.1;ENSG00000231251-ENSG00000236335	pseudogene;.	MODIFIER;MODIFIER	downstream_gene_variant;intergenic_region	.	.	.	.	.	.	.	.	.	.	.	.	.	.	.
1	30405969	Sniffles2.INS.1D66M0	N	<INS:7182>	INS	INS	7182	175.77	68.204	888	845	43	0.0484	known	0.00619	0.00619	low_frequency	0.00415	0	0.00595	0.0122	0.00877	0.00651	0.0044	0	0.00606	0.0128	0.00949	1	1	0.00298	0.0183	1	1	1	0.00304	0.0193	1	0.00169	0.986	0	0	0.382	0.00619	0.00981	0.517	confident	GRCh38_notinalldifficultregions	ENSG00000236335;ENSG00000231251-ENSG00000236335	ENSG00000236335;ENSG00000231251-ENSG00000236335	transcript;intergenic_region	ENST00000427319.1;ENSG00000231251-ENSG00000236335	pseudogene;.	MODIFIER;MODIFIER	downstream_gene_variant;intergenic_region	.	.	.	.	.	.	.	.	.	.	.	.	.	.	.
1	30405969	Sniffles2.INS.1D68M0	N	<INS:3610>	INS	INS	3610	18.243	0.449	888	867	21	0.0236	known	0.722	0.278	common	0.517	0.58	0.792	0.866	0.927	0.727	0.522	0.582	0.791	0.87	0.932	1.06e-23	5.66e-14	0.0338	4.56e-05	0.215	3.65e-24	4.33e-14	0.0319	1.73e-05	0.168	0.704	0.73	0.759	0.68	0.737	0.867	0.865	0.693	confident	GRCh38_notinalldifficultregions	ENSG00000236335;ENSG00000231251-ENSG00000236335	ENSG00000236335;ENSG00000231251-ENSG00000236335	transcript;intergenic_region	ENST00000427319.1;ENSG00000231251-ENSG00000236335	pseudogene;.	MODIFIER;MODIFIER	downstream_gene_variant;intergenic_region	.	.	.	.	.	.	.	.	.	.	.	.	.	.	.
1	30420782	Sniffles2.INS.1D6AM0	N	<INS:168>	INS	INS	168	122.697	259.611	888	873	15	0.0169	known	0.0146	0.0146	low_frequency	0.0498	0.00694	0	0	0	0.0149	0.0502	0.00704	0	0	0	0.106	1	1	1	1	0.107	1	1	1	1	0.0118	0.988	0.625	0.625	0.791	0.000984	0.00182	0.448	confident	GRCh38_notinalldifficultregions	ENSG00000231949	ENSG00000231949	transcript	ENST00000420354.1	pseudogene	HIGH	splice_acceptor_variant&intron_variant	.	.	.	.	.	.	.	.	.	.	.	.	.	.	.
1	30438492	Sniffles2.INS.1D6BM0	N	<INS:276>	INS	INS	276	75.713	122.516	888	873	15	0.0169	novel	0.165	0.165	common	0.436	0.118	0.125	0.0122	0.00877	0.167	0.437	0.118	0.126	0.0124	0.00915	0.514	1	0.295	1	1	0.429	1	0.3	1	1	0.177	0.922	0.84	0.84	0.894	0.0208	0.0198	0.863	confident	GRCh38_notinalldifficultregions	ENSG00000231949-MATN1	ENSG00000231949-ENSG00000162510	intergenic_region	ENSG00000231949-ENSG00000162510	.	MODIFIER	intergenic_region	.	.	.	.	.	.	.	.	.	.	.	.	Open chromatin	.	.
1	30515586	Sniffles2.INS.1D7CM0	N	<INS:71>	INS	INS	71	47.35	194.627	888	869	19	0.0214	novel	0.0355	0.0355	low_frequency	0.0643	0.0208	0.0119	0.0518	0.0146	0.0362	0.0654	0.0213	0.0123	0.0531	0.0149	0.25	1	1	1	1	0.256	1	1	1	1	0.0298	0.95	0.541	0.541	0.658	0.0243	0.0325	0.587	difficult	GRCh38_AllTandemRepeats_51to200bp_slop5;GRCh38_AllTandemRepeatsandHomopolymers_slop5;GRCh38_allTandemRepeats;GRCh38_alldifficultregions	ENSG00000231949-MATN1	ENSG00000231949-ENSG00000162510	intergenic_region	ENSG00000231949-ENSG00000162510	.	MODIFIER	intergenic_region	.	.	.	.	.	.	.	.	.	.	.	.	.	.	.
1	30524660	Sniffles2.INS.1D7EM0	N	<INS:52>	INS	INS	52	51.64	325.631	888	864	24	0.027	novel	0.00169	0.00169	rare	0.00415	0	0	0	0.00292	0.00174	0.00437	0	0	0	0.00301	1	1	1	1	1	1	1	1	1	1	0	0.997	0	0	0.176	0.000159	0.000558	0.314	difficult	GRCh38_AllTandemRepeatsandHomopolymers_slop5;GRCh38_AllTandemRepeats_gt100bp_slop5;GRCh38_allTandemRepeats;GRCh38_AllTandemRepeats_201to10000bp_slop5;GRCh38_SimpleRepeat_quadTR_20to50_slop5;GRCh38_chainSelf;GRCh38_alldifficultregions	ENSG00000231949-MATN1	ENSG00000231949-ENSG00000162510	intergenic_region	ENSG00000231949-ENSG00000162510	.	MODIFIER	intergenic_region	.	.	.	.	.	.	.	.	.	.	.	.	Enhancer	.	.
1	30567799	Sniffles2.DEL.1D86M0	N	<DEL:-1015>	DEL	DEL	-1015	118.726	73.587	888	875	13	0.0146	known	0.108	0.108	common	0.218	0.0521	0.158	0.0427	0.0146	0.109	0.218	0.0528	0.157	0.0435	0.0149	0.0216	1	0.00821	0.251	0.0292	0.0136	1	0.0066	0.256	0.0297	0.111	0.961	0.877	0.877	0.885	0.0229	0.0247	0.899	confident	GRCh38_AllHomopolymers_gt6bp_imperfectgt10bp_slop5;GRCh38_AllTandemRepeats_51to200bp_slop5;GRCh38_AllTandemRepeatsandHomopolymers_slop5;GRCh38_allTandemRepeats;GRCh38_SimpleRepeat_homopolymer_7to11_slop5;GRCh38_SimpleRepeat_homopolymer_4to6_slop5;GRCh38_SimpleRepeat_quadTR_20to50_slop5;GRCh38_SimpleRepeat_imperfecthomopolgt10_slop5;GRCh38_lowmappabilityall;GRCh38_nonunique_l100_m2_e1;GRCh38_nonunique_l250_m0_e0;GRCh38_allOtherDifficultregions;GRCh38_L1H_gt500;GRCh38_alllowmapandsegdupregions;GRCh38_alldifficultregions;GRCh38_notinalldifficultregions	ENSG00000231949-MATN1	ENSG00000231949-ENSG00000162510	intergenic_region	ENSG00000231949-ENSG00000162510	.	MODIFIER	intergenic_region	.	.	.	.	.	.	.	.	.	.	.	.	.	.	.
1	30594286	Sniffles2.INS.1D81M0	N	<INS:57>	INS	INS	57	90.628	189.82	888	864	24	0.027	novel	0.00451	0.00451	rare	0	0.00347	0.0208	0	0	0.00463	0	0.0035	0.0212	0	0	1	1	0.0618	1	1	1	1	0.0629	1	1	0.00113	0.99	0	0	0.424	0.000226	0.000967	0.267	difficult	GRCh38_AllTandemRepeatsandHomopolymers_slop5;GRCh38_AllTandemRepeats_gt100bp_slop5;GRCh38_allTandemRepeats;GRCh38_AllTandemRepeats_201to10000bp_slop5;GRCh38_SimpleRepeat_quadTR_20to50_slop5;GRCh38_alldifficultregions	ENSG00000231949-MATN1	ENSG00000231949-ENSG00000162510	intergenic_region	ENSG00000231949-ENSG00000162510	.	MODIFIER	intergenic_region	.	.	.	.	.	.	.	.	.	.	.	.	.	.	.
1	30594305	Sniffles2.DEL.1D87M0	N	<DEL:-51>	DEL	DEL	-51	51.676	239.382	888	871	17	0.0191	novel	0.094	0.094	common	0.104	0.0417	0.226	0.0274	0.0585	0.0953	0.104	0.0422	0.226	0.028	0.061	0.298	1	0.0746	0.107	0.0988	0.29	1	0.0746	0.108	0.106	0.0907	0.958	0.857	0.857	0.87	0.0113	0.0132	0.751	difficult	GRCh38_AllTandemRepeatsandHomopolymers_slop5;GRCh38_AllTandemRepeats_gt100bp_slop5;GRCh38_allTandemRepeats;GRCh38_AllTandemRepeats_201to10000bp_slop5;GRCh38_alldifficultregions	ENSG00000231949-MATN1	ENSG00000231949-ENSG00000162510	intergenic_region	ENSG00000231949-ENSG00000162510	.	MODIFIER	intergenic_region	.	.	.	.	.	.	.	.	.	.	.	.	.	.	.
1	30597785	Sniffles2.INS.1D8FM0	N	<INS:62>	INS	INS	62	29.179	104.553	888	881	7	0.00788	novel	0.389	0.389	common	0.465	0.344	0.426	0.348	0.325	0.392	0.466	0.346	0.428	0.348	0.33	0.797	0.714	0.432	0.491	0.00829	0.796	0.716	0.434	0.491	0.0087	0.383	0.939	0.929	0.929	0.934	0.341	0.345	0.93	confident	GRCh38_notinalldifficultregions	ENSG00000231949-MATN1	ENSG00000231949-ENSG00000162510	intergenic_region	ENSG00000231949-ENSG00000162510	.	MODIFIER	intergenic_region	.	.	.	.	.	.	.	.	.	.	.	.	.	.	.
1	30609771	Sniffles2.DEL.1D9AM0	N	<DEL:-62>	DEL	DEL	-62	42.077	309.203	888	873	15	0.0169	novel	0.0659	0.0659	common	0.0996	0.0243	0.14	0.0274	0.0175	0.067	0.1	0.0246	0.142	0.028	0.0182	0.268	0.0719	0.1	0.107	0.0436	0.27	0.0729	0.103	0.108	0.0452	0.0597	0.964	0.798	0.798	0.848	0.00346	0.00585	0.59	difficult	GRCh38_gclt25orgt65_slop50;GRCh38_AllTandemRepeats_51to200bp_slop5;GRCh38_AllTandemRepeatsandHomopolymers_slop5;GRCh38_AllTandemRepeats_gt100bp_slop5;GRCh38_allTandemRepeats;GRCh38_SimpleRepeat_homopolymer_4to6_slop5;GRCh38_alldifficultregions	ENSG00000231949-MATN1	ENSG00000231949-ENSG00000162510	intergenic_region	ENSG00000231949-ENSG00000162510	.	MODIFIER	intergenic_region	.	.	.	.	.	.	.	.	.	.	.	.	.	.	.
1	30617670	Sniffles2.INS.1D90M0	N	<INS:313>	INS	INS	313	135.416	169.552	888	867	21	0.0236	known	0.0315	0.0315	low_frequency	0.0436	0.0382	0.0625	0	0.00877	0.0323	0.0441	0.0393	0.0636	0	0.00904	1	0.000291	0.122	1	1	1	0.000317	0.126	1	1	0.031	0.992	0.902	0.902	0.926	0.00404	0.00505	0.69	confident	GRCh38_SimpleRepeat_homopolymer_4to6_slop5;GRCh38_notinalldifficultregions	ENSG00000231949-MATN1	ENSG00000231949-ENSG00000162510	intergenic_region	ENSG00000231949-ENSG00000162510	.	MODIFIER	intergenic_region	.	.	.	.	.	.	.	.	.	.	.	.	.	.	.
1	30649973	Sniffles2.DEL.1D9DM0	N	<DEL:-52>	DEL	DEL	-52	58.04	309.785	888	864	24	0.027	novel	0.00394	0.00394	rare	0.0124	0.00347	0	0	0	0.00405	0.0127	0.00362	0	0	0	1	1	1	1	1	1	1	1	1	1	0.00169	0.993	0.286	0.286	0.526	0.00025	0.00178	0.212	confident	GRCh38_AllTandemRepeatsandHomopolymers_slop5;GRCh38_AllTandemRepeats_gt100bp_slop5;GRCh38_allTandemRepeats;GRCh38_SimpleRepeat_homopolymer_4to6_slop5;GRCh38_AllTandemRepeats_201to10000bp_slop5;GRCh38_chainSelf;GRCh38_alldifficultregions;GRCh38_notinalldifficultregions	ENSG00000231949-MATN1	ENSG00000231949-ENSG00000162510	intergenic_region	ENSG00000231949-ENSG00000162510	.	MODIFIER	intergenic_region	.	.	.	.	.	.	.	.	.	.	.	.	.	.	.
1	30650728	Sniffles2.DEL.1D9EM0	N	<DEL:-72>	DEL	DEL	-72	245.504	164.633	888	861	27	0.0304	novel	0.00394	0.00394	rare	0.0124	0	0	0	0.00292	0.00406	0.0128	0	0	0	0.00303	1	1	1	1	1	1	1	1	1	1	0.00225	0.992	0.286	0.286	0.563	0.000208	0.00114	0.226	confident	GRCh38_SimpleRepeat_homopolymer_4to6_slop5;GRCh38_notinalldifficultregions	ENSG00000231949-MATN1	ENSG00000231949-ENSG00000162510	intergenic_region	ENSG00000231949-ENSG00000162510	.	MODIFIER	intergenic_region	.	.	.	.	.	.	.	.	.	.	.	.	.	.	.
1	30651754	Sniffles2.INS.1D91M0	N	<INS:210>	INS	INS	210	171.823	151.153	888	885	3	0.00338	novel	0.457	0.457	common	0.589	0.5	0.44	0.28	0.418	0.456	0.588	0.503	0.44	0.28	0.418	3.48e-05	0.00144	2.39e-05	0.0805	0.0009	3.22e-05	0.00133	2.39e-05	0.0805	0.0009	0.449	0.601	0.578	0.578	0.57	0.268	0.298	0.62	difficult	GRCh38_gclt25orgt65_slop50;GRCh38_AllTandemRepeatsandHomopolymers_slop5;GRCh38_AllTandemRepeats_gt100bp_slop5;GRCh38_allTandemRepeats;GRCh38_AllTandemRepeats_201to10000bp_slop5;GRCh38_chainSelf;GRCh38_alldifficultregions	ENSG00000231949-MATN1	ENSG00000231949-ENSG00000162510	intergenic_region	ENSG00000231949-ENSG00000162510	.	MODIFIER	intergenic_region	.	.	.	.	.	.	.	.	.	.	.	.	Enhancer	.	.
1	30655476	Sniffles2.INS.1D97M0	N	<INS:3805>	INS	INS	3805	427.173	105.902	888	858	30	0.0338	novel	0.00394	0.00394	rare	0.00415	0	0.00298	0.00915	0.00292	0.00408	0.00427	0	0.00307	0.00932	0.00305	1	1	1	1	1	1	1	1	1	1	0.00169	0.989	0	0	0.302	0.00101	0.00398	0.257	difficult	GRCh38_gclt25orgt65_slop50;GRCh38_AllTandemRepeatsandHomopolymers_slop5;GRCh38_SimpleRepeat_triTR_15to50_slop5;GRCh38_AllTandemRepeats_gt100bp_slop5;GRCh38_allTandemRepeats;GRCh38_AllTandemRepeats_201to10000bp_slop5;GRCh38_alldifficultregions	ENSG00000231949-MATN1	ENSG00000231949-ENSG00000162510	intergenic_region	ENSG00000231949-ENSG00000162510	.	MODIFIER	intergenic_region	.	.	.	.	.	.	.	.	.	.	.	.	.	.	.
1	30655774	Sniffles2.BND.1DA6M0	N	<BND:1DA6M0>	BND	OTHER	.	0	214.218	888	860	28	0.0315	not_compared	0.00394	0.00394	rare	0	0.00694	0.00595	0.00915	0	0.00407	0	0.00719	0.0061	0.00932	0	1	1	1	1	1	1	1	1	1	1	0.00113	0.99	0	0	0.414	0.00325	0.00565	0.359	difficult	GRCh38_AllTandemRepeatsandHomopolymers_slop5;GRCh38_SimpleRepeat_triTR_15to50_slop5;GRCh38_AllTandemRepeats_gt100bp_slop5;GRCh38_allTandemRepeats;GRCh38_AllTandemRepeats_201to10000bp_slop5;GRCh38_allOtherDifficultregions;GRCh38_gnomAD_InbreedingCoeff_slop1bp_merge1000bp;GRCh38_alldifficultregions	PRKCA	ENSG00000154229	transcript	ENST00000413366.8	protein_coding	HIGH	transcript_ablation	PRKCA	ENSG00000154229	transcript	ENST00000413366.8	protein_coding	HIGH	transcript_ablation	.	.	.	.	.	.	.	.
1	30696741	Sniffles2.DEL.1DA1M0	N	<DEL:-2364>	DEL	DEL	-2364	100.907	26.664	888	869	19	0.0214	known	0.00788	0.00788	low_frequency	0.0228	0.0104	0	0	0	0.00806	0.0233	0.0107	0	0	0	1	1	1	1	1	1	1	1	1	1	0.00619	0.983	0.357	0.357	0.604	0.000413	0.000776	0.473	confident	GRCh38_gclt25orgt65_slop50;GRCh38_SimpleRepeat_homopolymer_4to6_slop5;GRCh38_lowmappabilityall;GRCh38_nonunique_l100_m2_e1;GRCh38_alllowmapandsegdupregions;GRCh38_alldifficultregions;GRCh38_notinalldifficultregions	ENSG00000231949-MATN1	ENSG00000231949-ENSG00000162510	intergenic_region	ENSG00000231949-ENSG00000162510	.	MODIFIER	intergenic_region	.	.	.	.	.	.	.	.	.	.	.	.	CTCF Binding Site;Enhancer	Transcription Start Site	.
1	30732171	Sniffles2.BND.1DBCM0	N	<BND:1DBCM0>	BND	OTHER	.	0	157.002	888	864	24	0.027	not_compared	0.0146	0.0146	low_frequency	0.0187	0.00694	0.00595	0.0213	0.0175	0.015	0.0191	0.00704	0.00614	0.0219	0.0184	1	1	1	1	1	1	1	1	1	1	0.00169	0.967	0	0	0.216	0.00741	0.0164	0.366	difficult	GRCh38_AllTandemRepeatsandHomopolymers_slop5;GRCh38_AllTandemRepeats_gt100bp_slop5;GRCh38_allTandemRepeats;GRCh38_SimpleRepeat_homopolymer_4to6_slop5;GRCh38_AllTandemRepeats_201to10000bp_slop5;GRCh38_alldifficultregions	ENSG00000287510&PIGX	ENSG00000287510&ENSG00000163964	transcript	ENST00000655364.1	pseudogene	HIGH	bidirectional_gene_fusion	.	.	.	.	.	.	.	.	.	.	.	.	Enhancer	.	.
1	30732229	Sniffles2.INS.1DAEM0	N	<INS:1578>	INS	INS	1578	264.475	92.838	888	858	30	0.0338	novel	0.00507	0.00507	low_frequency	0.00415	0.00347	0.0119	0.00305	0.00292	0.00524	0.00427	0.00355	0.0124	0.00316	0.00307	1	1	1	1	1	1	1	1	1	1	0.00169	0.986	0	0	0.359	0.00119	0.00288	0.437	difficult	GRCh38_AllTandemRepeatsandHomopolymers_slop5;GRCh38_AllTandemRepeats_gt100bp_slop5;GRCh38_allTandemRepeats;GRCh38_SimpleRepeat_homopolymer_4to6_slop5;GRCh38_AllTandemRepeats_201to10000bp_slop5;GRCh38_alldifficultregions	LAPTM5;ENSG00000287510	ENSG00000162511;ENSG00000287510	transcript;transcript	ENST00000294507.4;ENST00000655364.1	protein_coding;pseudogene	MODIFIER;MODIFIER	downstream_gene_variant;intron_variant	.	.	.	.	.	.	.	.	.	.	.	.	Enhancer	.	.
1	30732351	Sniffles2.INS.1DACM0	N	<INS:60>	INS	INS	60	126.397	101.987	888	866	22	0.0248	novel	0.0535	0.0535	common	0.0415	0.0486	0.0506	0.0396	0.0906	0.0548	0.0426	0.0496	0.0518	0.0409	0.0928	0.337	0.282	0.0546	1	0.63	0.344	0.288	0.057	1	0.634	0.0146	0.877	0.0337	0.0337	0.263	0.0216	0.0538	0.331	difficult	GRCh38_AllTandemRepeatsandHomopolymers_slop5;GRCh38_AllTandemRepeats_gt100bp_slop5;GRCh38_allTandemRepeats;GRCh38_SimpleRepeat_homopolymer_4to6_slop5;GRCh38_AllTandemRepeats_201to10000bp_slop5;GRCh38_alldifficultregions	LAPTM5;ENSG00000287510	ENSG00000162511;ENSG00000287510	transcript;transcript	ENST00000294507.4;ENST00000655364.1	protein_coding;pseudogene	MODIFIER;MODIFIER	downstream_gene_variant;intron_variant	.	.	.	.	.	.	.	.	.	.	.	.	Enhancer	.	.
1	30732369	Sniffles2.INS.1DABM0	N	<INS:2512>	INS	INS	2512	53.081	20.762	888	885	3	0.00338	novel	0.998	0.002	rare	1	0.996	0.997	0.997	0.997	0.998	1	0.996	0.997	0.997	0.997	1	1	1	1	1	1	1	1	1	1	1	0.995	0.995	0	0.0813	0.999	0.999	0.537	difficult	GRCh38_AllTandemRepeatsandHomopolymers_slop5;GRCh38_AllTandemRepeats_gt100bp_slop5;GRCh38_allTandemRepeats;GRCh38_SimpleRepeat_homopolymer_4to6_slop5;GRCh38_AllTandemRepeats_201to10000bp_slop5;GRCh38_alldifficultregions	LAPTM5;ENSG00000287510	ENSG00000162511;ENSG00000287510	transcript;transcript	ENST00000294507.4;ENST00000655364.1	protein_coding;pseudogene	MODIFIER;MODIFIER	downstream_gene_variant;intron_variant	.	.	.	.	.	.	.	.	.	.	.	.	Enhancer	.	.
1	30732369	Sniffles2.INS.1DADM0	N	<INS:4972>	INS	INS	4972	198.524	5.152	888	828	60	0.0676	novel	0.0214	0.0214	low_frequency	0.0332	0.0208	0.0179	0.0122	0.0175	0.023	0.036	0.0219	0.019	0.0133	0.0186	2.47e-05	0.0517	0.0444	0.0183	0.0436	3.42e-05	0.0543	0.0472	0.02	0.0463	0.00845	0.949	0	0	0.329	0.00572	0.0153	0.334	difficult	GRCh38_AllTandemRepeatsandHomopolymers_slop5;GRCh38_AllTandemRepeats_gt100bp_slop5;GRCh38_allTandemRepeats;GRCh38_SimpleRepeat_homopolymer_4to6_slop5;GRCh38_AllTandemRepeats_201to10000bp_slop5;GRCh38_alldifficultregions	LAPTM5;ENSG00000287510	ENSG00000162511;ENSG00000287510	transcript;transcript	ENST00000294507.4;ENST00000655364.1	protein_coding;pseudogene	MODIFIER;MODIFIER	downstream_gene_variant;intron_variant	.	.	.	.	.	.	.	.	.	.	.	.	Enhancer	.	.
1	30732391	Sniffles2.BND.1DBEM0	N	<BND:1DBEM0>	BND	OTHER	.	0	117.718	888	860	28	0.0315	not_compared	0.00225	0.00225	rare	0.00208	0	0	0.0061	0.00292	0.00233	0.00213	0	0	0.00629	0.00307	1	1	1	1	1	1	1	1	1	1	0	0.995	0	0	0.0489	0.000198	0.00113	0.203	difficult	GRCh38_AllTandemRepeatsandHomopolymers_slop5;GRCh38_AllTandemRepeats_gt100bp_slop5;GRCh38_allTandemRepeats;GRCh38_AllTandemRepeats_201to10000bp_slop5;GRCh38_alldifficultregions	COL23A1&ENSG00000287510	ENSG00000050767&ENSG00000287510	transcript	ENST00000655364.1	pseudogene	HIGH	bidirectional_gene_fusion	.	.	.	.	.	.	.	.	.	.	.	.	Enhancer	.	.
1	30732392	Sniffles2.BND.1DBDM0	N	<BND:1DBDM0>	BND	OTHER	.	0	163.058	888	868	20	0.0225	not_compared	0.018	0.018	low_frequency	0.0104	0.0243	0.0149	0.0183	0.0263	0.0184	0.0106	0.0246	0.0153	0.0186	0.0273	1	1	0.0297	1	1	1	1	0.0306	1	1	0.00676	0.957	0.0645	0.0645	0.315	0.0162	0.025	0.535	difficult	GRCh38_AllTandemRepeatsandHomopolymers_slop5;GRCh38_AllTandemRepeats_gt100bp_slop5;GRCh38_allTandemRepeats;GRCh38_AllTandemRepeats_201to10000bp_slop5;GRCh38_alldifficultregions	ENSG00000287510;.	ENSG00000287510;.	transcript;transcript	ENST00000655364.1;ENST00000294507.4	pseudogene;protein_coding	HIGH;LOW	transcript_ablation;feature_fusion	.	.	transcript	ENST00000294507.4	protein_coding	LOW	feature_fusion	.	.	.	.	.	Enhancer	.	.
1	30732392	Sniffles2.BND.1DBFM0	N	<BND:1DBFM0>	BND	OTHER	.	0	82.276	888	859	29	0.0327	not_compared	0.00394	0.00394	rare	0.00622	0.00694	0.00595	0	0	0.00407	0.00641	0.00709	0.00617	0	0	1	1	1	1	1	1	1	1	1	1	0.000563	0.991	0	0	0.204	4.71e-05	0.000986	0.0873	difficult	GRCh38_AllTandemRepeatsandHomopolymers_slop5;GRCh38_AllTandemRepeats_gt100bp_slop5;GRCh38_allTandemRepeats;GRCh38_AllTandemRepeats_201to10000bp_slop5;GRCh38_alldifficultregions	ENSG00000287510;.	ENSG00000287510;.	transcript;transcript	ENST00000655364.1;ENST00000294507.4	pseudogene;protein_coding	HIGH;LOW	transcript_ablation;feature_fusion	.	.	transcript	ENST00000294507.4	protein_coding	LOW	feature_fusion	.	.	.	.	.	Enhancer	.	.
1	30771804	Sniffles2.DEL.1DB5M0	N	<DEL:-94>	DEL	DEL	-94	34.832	165.067	888	883	5	0.00563	novel	0.619	0.381	common	0.656	0.597	0.771	0.497	0.553	0.621	0.658	0.601	0.771	0.494	0.556	0.321	0.387	0.381	0.162	0.0199	0.391	0.485	0.381	0.21	0.0191	0.633	0.822	0.847	0.804	0.818	0.518	0.516	0.946	difficult	GRCh38_AllHomopolymers_gt6bp_imperfectgt10bp_slop5;GRCh38_AllTandemRepeats_51to200bp_slop5;GRCh38_AllTandemRepeatsandHomopolymers_slop5;GRCh38_AllTandemRepeats_gt100bp_slop5;GRCh38_allTandemRepeats;GRCh38_SimpleRepeat_homopolymer_7to11_slop5;GRCh38_SimpleRepeat_homopolymer_4to6_slop5;GRCh38_alldifficultregions	LAPTM5-ENSG00000229607	ENSG00000162511-ENSG00000229607	intergenic_region	ENSG00000162511-ENSG00000229607	.	MODIFIER	intergenic_region	.	.	.	.	.	.	.	.	.	.	.	.	.	.	.
1	30776341	Sniffles2.DEL.1DB7M0	N	<DEL:-66>	DEL	DEL	-66	52.512	169.943	888	876	12	0.0135	novel	0.502	0.498	common	0.473	0.538	0.631	0.402	0.482	0.501	0.466	0.542	0.629	0.401	0.485	0.366	0.502	1	1	0.76	0.297	0.499	1	0.87	0.758	0.546	0.704	0.733	0.68	0.633	0.447	0.418	0.767	difficult	GRCh38_AllTandemRepeatsandHomopolymers_slop5;GRCh38_AllTandemRepeats_gt100bp_slop5;GRCh38_allTandemRepeats;GRCh38_SimpleRepeat_homopolymer_4to6_slop5;GRCh38_AllTandemRepeats_201to10000bp_slop5;GRCh38_alldifficultregions	LAPTM5-ENSG00000229607	ENSG00000162511-ENSG00000229607	intergenic_region	ENSG00000162511-ENSG00000229607	.	MODIFIER	intergenic_region	.	.	.	.	.	.	.	.	.	.	.	.	.	.	.
1	30791473	Sniffles2.DEL.1DB8M0	N	<DEL:-54>	DEL	DEL	-54	90.571	343.046	888	870	18	0.0203	novel	0.0203	0.0203	low_frequency	0.0622	0.00694	0.00298	0.00915	0	0.0207	0.0636	0.00704	0.00303	0.00926	0	1	1	1	1	1	1	1	1	1	1	0.0107	0.964	0.314	0.314	0.418	0.00269	0.0083	0.298	difficult	GRCh38_AllTandemRepeatsandHomopolymers_slop5;GRCh38_SimpleRepeat_diTR_11to50_slop5;GRCh38_AllTandemRepeats_gt100bp_slop5;GRCh38_allTandemRepeats;GRCh38_SimpleRepeat_homopolymer_4to6_slop5;GRCh38_AllTandemRepeats_201to10000bp_slop5;GRCh38_alldifficultregions	LAPTM5-ENSG00000229607	ENSG00000162511-ENSG00000229607	intergenic_region	ENSG00000162511-ENSG00000229607	.	MODIFIER	intergenic_region	.	.	.	.	.	.	.	.	.	.	.	.	.	.	.
1	30795654	Sniffles2.DEL.1DB9M0	N	<DEL:-59>	DEL	DEL	-59	50.266	169.354	888	869	19	0.0214	novel	0.102	0.102	common	0.0083	0.219	0.17	0.061	0.111	0.104	0.00844	0.223	0.172	0.0621	0.113	1	0.142	0.268	0.46	0.438	1	0.149	0.272	0.467	0.433	0.0794	0.866	0.509	0.509	0.6	0.0649	0.0794	0.628	difficult	GRCh38_AllTandemRepeats_51to200bp_slop5;GRCh38_AllTandemRepeatsandHomopolymers_slop5;GRCh38_AllTandemRepeats_gt100bp_slop5;GRCh38_allTandemRepeats;GRCh38_alldifficultregions	LAPTM5-ENSG00000229607	ENSG00000162511-ENSG00000229607	intergenic_region	ENSG00000162511-ENSG00000229607	.	MODIFIER	intergenic_region	.	.	.	.	.	.	.	.	.	.	.	.	.	.	.
1	30799926	Sniffles2.DEL.1DCDM0	N	<DEL:-53>	DEL	DEL	-53	58.694	251.336	888	865	23	0.0259	novel	0.00563	0.00563	low_frequency	0.0208	0	0	0	0	0.00578	0.0214	0	0	0	0	1	1	1	1	1	1	1	1	1	1	0.00394	0.981	0	0	0.432	0.000172	0.000461	0.314	difficult	GRCh38_AllTandemRepeatsandHomopolymers_slop5;GRCh38_AllTandemRepeats_gt100bp_slop5;GRCh38_allTandemRepeats;GRCh38_SimpleRepeat_quadTR_51to200_slop5;GRCh38_SimpleRepeat_homopolymer_4to6_slop5;GRCh38_AllTandemRepeats_201to10000bp_slop5;GRCh38_alldifficultregions	LAPTM5-ENSG00000229607	ENSG00000162511-ENSG00000229607	intergenic_region	ENSG00000162511-ENSG00000229607	.	MODIFIER	intergenic_region	.	.	.	.	.	.	.	.	.	.	.	.	.	.	.
1	30832716	Sniffles2.INS.1DC7M0	N	<INS:101>	INS	INS	101	174.545	270.2	888	866	22	0.0248	novel	0.00169	0.00169	rare	0.00208	0	0.00298	0	0.00292	0.00173	0.00212	0	0.00305	0	0.00307	1	1	1	1	1	1	1	1	1	1	0	0.997	0	0	0.0933	8.3e-05	0.000482	0.169	difficult	GRCh38_gclt25orgt65_slop50;GRCh38_AllTandemRepeats_51to200bp_slop5;GRCh38_AllTandemRepeatsandHomopolymers_slop5;GRCh38_SimpleRepeat_diTR_11to50_slop5;GRCh38_AllTandemRepeats_gt100bp_slop5;GRCh38_allTandemRepeats;GRCh38_alldifficultregions	LINC01778	ENSG00000223382	transcript	ENST00000659931.1	pseudogene	MODIFIER	intron_variant	.	.	.	.	.	.	.	.	.	.	.	.	.	.	.
1	30857340	Sniffles2.INS.1DC8M0	N	<INS:53>	INS	INS	53	113.796	407.742	888	860	28	0.0315	known	0.00451	0.00451	rare	0	0	0	0	0.0234	0.00407	0	0	0	0	0.0213	1	1	1	1	1	1	1	1	1	1	0.00338	0.991	0.375	0.375	0.596	0.000125	0.00122	0.195	confident	GRCh38_notinalldifficultregions	ENSG00000235143;RN7SKP91-ENSG00000235143	ENSG00000235143;ENSG00000222784-ENSG00000235143	transcript;intergenic_region	ENST00000431202.1;ENSG00000222784-ENSG00000235143	pseudogene;.	MODIFIER;MODIFIER	upstream_gene_variant;intergenic_region	.	.	.	.	.	.	.	.	.	.	.	.	.	.	.
1	30866298	Sniffles2.INS.1DC9M0	N	<INS:117>	INS	INS	117	92.964	203.632	888	869	19	0.0214	known	0.0231	0.0231	low_frequency	0.0768	0.0104	0.00298	0	0	0.023	0.0769	0.0106	0.00301	0	0	0.636	1	1	1	1	0.632	1	1	1	1	0.0203	0.971	0.59	0.59	0.662	0.0014	0.00313	0.436	confident	GRCh38_SimpleRepeat_homopolymer_4to6_slop5;GRCh38_notinalldifficultregions	SDC3;ENSG00000235143-SDC3	ENSG00000162512;ENSG00000235143-ENSG00000162512	transcript;intergenic_region	ENST00000339394.7;ENSG00000235143-ENSG00000162512	protein_coding;.	MODIFIER;MODIFIER	downstream_gene_variant;intergenic_region	.	.	.	.	.	.	.	.	.	.	.	.	.	.	.
1	30894627	Sniffles2.DEL.1DD2M0	N	<DEL:-67>	DEL	DEL	-67	48.151	182.186	888	882	6	0.00676	novel	0.533	0.467	common	0.334	0.535	0.658	0.543	0.681	0.536	0.339	0.535	0.658	0.543	0.685	0.247	0.131	0.492	0.637	0.379	0.249	0.131	0.492	0.637	0.477	0.537	0.945	0.955	0.945	0.881	0.563	0.565	0.919	difficult	GRCh38_AllTandemRepeatsandHomopolymers_slop5;GRCh38_AllTandemRepeats_gt100bp_slop5;GRCh38_allTandemRepeats;GRCh38_SimpleRepeat_homopolymer_4to6_slop5;GRCh38_AllTandemRepeats_201to10000bp_slop5;GRCh38_alldifficultregions	SDC3	ENSG00000162512	transcript	ENST00000339394.7	protein_coding	MODIFIER	intron_variant	SDC3	ENSG00000162512	transcript	ENST00000339394.7	protein_coding	MODIFIER	intron_variant	.	.	.	.	.	Enhancer	.	.
1	30926453	Sniffles2.DEL.1DDEM0	N	<DEL:-714>	DEL	DEL	-714	67.052	93.902	888	867	21	0.0236	known	0.0135	0.0135	low_frequency	0.00622	0	0.0506	0.0061	0.00585	0.0138	0.00647	0	0.0515	0.00621	0.00602	1	1	0.347	1	1	1	1	0.352	1	1	0.00788	0.985	0.522	0.522	0.588	0.0028	0.00595	0.545	confident	GRCh38_gclt25orgt65_slop50;GRCh38_AllHomopolymers_gt6bp_imperfectgt10bp_slop5;GRCh38_AllTandemRepeats_51to200bp_slop5;GRCh38_AllTandemRepeatsandHomopolymers_slop5;GRCh38_SimpleRepeat_diTR_11to50_slop5;GRCh38_AllTandemRepeats_gt100bp_slop5;GRCh38_allTandemRepeats;GRCh38_SimpleRepeat_homopolymer_7to11_slop5;GRCh38_SimpleRepeat_homopolymer_4to6_slop5;GRCh38_AllTandemRepeats_lt51bp_slop5;GRCh38_SimpleRepeat_imperfecthomopolgt10_slop5;GRCh38_alldifficultregions;GRCh38_notinalldifficultregions	RN7SL371P-PUM1	ENSG00000266210-ENSG00000134644	intergenic_region	ENSG00000266210-ENSG00000134644	.	MODIFIER	intergenic_region	.	.	.	.	.	.	.	.	.	.	.	.	.	.	.
1	30972292	Sniffles2.DEL.1DE1M0	N	<DEL:-69>	DEL	DEL	-69	50.957	159.417	888	884	4	0.00451	novel	0.586	0.414	common	0.687	0.51	0.458	0.546	0.67	0.587	0.688	0.51	0.458	0.553	0.67	0.368	0.136	0.353	0.638	0.609	0.368	0.136	0.353	0.527	0.609	0.623	0.593	0.604	0.541	0.536	0.584	0.585	0.679	difficult	GRCh38_gclt25orgt65_slop50;GRCh38_AllHomopolymers_gt6bp_imperfectgt10bp_slop5;GRCh38_AllTandemRepeatsandHomopolymers_slop5;GRCh38_SimpleRepeat_homopolymer_4to6_slop5;GRCh38_SimpleRepeat_imperfecthomopolgt20_slop5;GRCh38_SimpleRepeat_imperfecthomopolgt10_slop5;GRCh38_lowmappabilityall;GRCh38_nonunique_l100_m2_e1;GRCh38_allOtherDifficultregions;GRCh38_gnomAD_InbreedingCoeff_slop1bp_merge1000bp;GRCh38_alllowmapandsegdupregions;GRCh38_alldifficultregions	PUM1	ENSG00000134644	transcript	ENST00000373741.8	protein_coding	MODIFIER	intron_variant	PUM1	ENSG00000134644	transcript	ENST00000373741.8	protein_coding	MODIFIER	intron_variant	.	.	.	.	.	Enhancer	.	.
1	30972371	Sniffles2.INS.1DDCM0	N	<INS:50>	INS	INS	50	54.334	134.264	888	864	24	0.027	novel	0.0259	0.0259	low_frequency	0	0.0451	0.0476	0.0183	0.0322	0.0266	0	0.0461	0.0479	0.0191	0.0335	1	0.247	1	1	1	1	0.251	1	1	1	0.0141	0.927	0.0444	0.0444	0.397	0.00867	0.0204	0.402	difficult	GRCh38_gclt25orgt65_slop50;GRCh38_AllHomopolymers_gt6bp_imperfectgt10bp_slop5;GRCh38_AllTandemRepeatsandHomopolymers_slop5;GRCh38_SimpleRepeat_homopolymer_4to6_slop5;GRCh38_SimpleRepeat_imperfecthomopolgt20_slop5;GRCh38_SimpleRepeat_imperfecthomopolgt10_slop5;GRCh38_alldifficultregions	PUM1	ENSG00000134644	transcript	ENST00000373741.8	protein_coding	MODIFIER	intron_variant	PUM1	ENSG00000134644	transcript	ENST00000373741.8	protein_coding	MODIFIER	intron_variant	.	.	.	.	.	Enhancer	.	.
1	31102219	Sniffles2.DEL.1E09M0	N	<DEL:-2266>	DEL	DEL	-2266	162.178	270.761	888	873	15	0.0169	known	0.00225	0.00225	rare	0	0.00347	0	0.00915	0	0.00229	0	0.00355	0	0.0092	0	1	1	1	1	1	1	1	1	1	1	0.00113	0.993	0	0	0.512	0.000671	0.00257	0.345	confident	GRCh38_AllHomopolymers_gt6bp_imperfectgt10bp_slop5;GRCh38_AllTandemRepeatsandHomopolymers_slop5;GRCh38_SimpleRepeat_homopolymer_gt11_slop5;GRCh38_SimpleRepeat_triTR_15to50_slop5;GRCh38_allTandemRepeats;GRCh38_SimpleRepeat_homopolymer_7to11_slop5;GRCh38_SimpleRepeat_homopolymer_4to6_slop5;GRCh38_AllTandemRepeats_lt51bp_slop5;GRCh38_SimpleRepeat_imperfecthomopolgt20_slop5;GRCh38_SimpleRepeat_quadTR_20to50_slop5;GRCh38_SimpleRepeat_imperfecthomopolgt10_slop5;GRCh38_chainSelf;GRCh38_alldifficultregions;GRCh38_notinalldifficultregions	ENSG00000225142;SELENOWP1-ENSG00000225142	ENSG00000225142;ENSG00000215900-ENSG00000225142	transcript;intergenic_region	ENST00000441274.2;ENSG00000215900-ENSG00000225142	processed_pseudogene;.	MODIFIER;MODIFIER	downstream_gene_variant;intergenic_region	.	.	.	.	.	.	.	.	.	.	.	.	Enhancer	.	.
1	31115070	Sniffles2.DEL.1E0BM0	N	<DEL:-57>	DEL	DEL	-57	111.593	160.145	888	865	23	0.0259	novel	0.00113	0.00113	rare	0.00208	0	0	0	0.00292	0.00116	0.00215	0	0	0	0.00303	1	1	1	1	1	1	1	1	1	1	0	0.998	0	0	0.0776	4.51e-05	0.000101	0.379	confident	GRCh38_notinalldifficultregions	ENSG00000225142-NKAIN1	ENSG00000225142-ENSG00000084628	intergenic_region	ENSG00000225142-ENSG00000084628	.	MODIFIER	intergenic_region	.	.	.	.	.	.	.	.	.	.	.	.	.	.	.
1	31117741	Sniffles2.INS.1E04M0	N	<INS:80>	INS	INS	80	71.328	149.764	888	864	24	0.027	novel	0.169	0.169	common	0.295	0.257	0.0804	0.0915	0.079	0.174	0.302	0.261	0.0823	0.0938	0.0828	0.439	0.515	0.603	0.366	1	0.353	0.52	0.604	0.364	1	0.159	0.908	0.77	0.77	0.816	0.124	0.123	0.93	difficult	GRCh38_gclt25orgt65_slop50;GRCh38_AllTandemRepeatsandHomopolymers_slop5;GRCh38_AllTandemRepeats_gt100bp_slop5;GRCh38_allTandemRepeats;GRCh38_AllTandemRepeats_201to10000bp_slop5;GRCh38_alldifficultregions	ENSG00000225142-NKAIN1	ENSG00000225142-ENSG00000084628	intergenic_region	ENSG00000225142-ENSG00000084628	.	MODIFIER	intergenic_region	.	.	.	.	.	.	.	.	.	.	.	.	.	.	.
1	31176912	Sniffles2.DEL.1E0EM0	N	<DEL:-127>	DEL	DEL	-127	55.172	197.765	888	881	7	0.00788	novel	0.438	0.438	common	0.139	0.653	0.321	0.701	0.538	0.44	0.142	0.657	0.32	0.701	0.538	0.424	1	1	0.0968	0.0463	0.433	0.854	1	0.0968	0.0463	0.428	0.893	0.861	0.861	0.824	0.699	0.695	0.827	difficult	GRCh38_gclt25orgt65_slop50;GRCh38_AllHomopolymers_gt6bp_imperfectgt10bp_slop5;GRCh38_AllTandemRepeatsandHomopolymers_slop5;GRCh38_AllTandemRepeats_gt100bp_slop5;GRCh38_allTandemRepeats;GRCh38_SimpleRepeat_homopolymer_7to11_slop5;GRCh38_SimpleRepeat_homopolymer_4to6_slop5;GRCh38_AllTandemRepeats_201to10000bp_slop5;GRCh38_lowmappabilityall;GRCh38_nonunique_l100_m2_e1;GRCh38_alllowmapandsegdupregions;GRCh38_alldifficultregions	NKAIN1;ENSG00000225142-NKAIN1	ENSG00000084628;ENSG00000225142-ENSG00000084628	transcript;intergenic_region	ENST00000373736.7;ENSG00000225142-ENSG00000084628	protein_coding;.	MODIFIER;MODIFIER	downstream_gene_variant;intergenic_region	.	.	.	.	.	.	.	.	.	.	.	.	.	.	.
1	31247161	Sniffles2.DEL.1E24M0	N	<DEL:-2517>	DEL	DEL	-2517	135.973	96.959	888	858	30	0.0338	known	0.0113	0.0113	low_frequency	0	0	0.0595	0	0	0.0117	0	0	0.0602	0	0	1	1	0.000923	1	1	1	1	0.000967	1	1	0.0045	0.976	0.0625	0.0625	0.419	0.000193	0.00209	0.212	confident	GRCh38_AllHomopolymers_gt6bp_imperfectgt10bp_slop5;GRCh38_AllTandemRepeatsandHomopolymers_slop5;GRCh38_SimpleRepeat_homopolymer_gt11_slop5;GRCh38_AllTandemRepeats_gt100bp_slop5;GRCh38_allTandemRepeats;GRCh38_SimpleRepeat_homopolymer_7to11_slop5;GRCh38_SimpleRepeat_homopolymer_4to6_slop5;GRCh38_AllTandemRepeats_201to10000bp_slop5;GRCh38_SimpleRepeat_imperfecthomopolgt10_slop5;GRCh38_lowmappabilityall;GRCh38_nonunique_l100_m2_e1;GRCh38_alllowmapandsegdupregions;GRCh38_alldifficultregions;GRCh38_notinalldifficultregions	NKAIN1-SNRNP40	ENSG00000084628-ENSG00000060688	intergenic_region	ENSG00000084628-ENSG00000060688	.	MODIFIER	intergenic_region	.	.	.	.	.	.	.	Body_mass_index	9e-06	0.77	SNRNP40__ZCCHC17__NKAIN1	29615537	Enhancer;Open chromatin	.	.
1	31252033	Sniffles2.INS.1E1CM0	N	<INS:52>	INS	INS	52	76.262	112.025	888	876	12	0.0135	novel	0.293	0.293	common	0.305	0.25	0.223	0.427	0.252	0.295	0.309	0.252	0.225	0.429	0.253	0.0145	0.265	0.503	2.74e-06	0.313	0.0138	0.265	0.505	1.49e-06	0.312	0.31	0.741	0.647	0.647	0.681	0.486	0.457	0.79	difficult	GRCh38_gclt25orgt65_slop50;GRCh38_AllTandemRepeatsandHomopolymers_slop5;GRCh38_SimpleRepeat_diTR_11to50_slop5;GRCh38_AllTandemRepeats_gt100bp_slop5;GRCh38_allTandemRepeats;GRCh38_AllTandemRepeats_201to10000bp_slop5;GRCh38_alldifficultregions	NKAIN1-SNRNP40	ENSG00000084628-ENSG00000060688	intergenic_region	ENSG00000084628-ENSG00000060688	.	MODIFIER	intergenic_region	.	.	.	.	.	.	.	.	.	.	.	.	.	.	.
1	31279050	Sniffles2.INS.1E1EM0	N	<INS:318>	INS	INS	318	151.217	162.983	888	873	15	0.0169	known	0.0203	0.0203	low_frequency	0.0664	0.0139	0	0	0	0.0206	0.0672	0.0141	0	0	0	0.275	1	1	1	1	0.28	1	1	1	1	0.0175	0.967	0.441	0.441	0.616	0.00119	0.00204	0.479	difficult	GRCh38_AllHomopolymers_gt6bp_imperfectgt10bp_slop5;GRCh38_AllTandemRepeatsandHomopolymers_slop5;GRCh38_SimpleRepeat_homopolymer_7to11_slop5;GRCh38_SimpleRepeat_homopolymer_4to6_slop5;GRCh38_SimpleRepeat_imperfecthomopolgt10_slop5;GRCh38_alldifficultregions	SNRNP40	ENSG00000060688	transcript	ENST00000263694.9	protein_coding	MODIFIER	intron_variant	SNRNP40	ENSG00000060688	transcript	ENST00000263694.9	protein_coding	MODIFIER	intron_variant	.	.	.	.	.	.	.	.
1	31314232	Sniffles2.INS.1E2FM0	N	<INS:58>	INS	INS	58	136.67	470.48	888	872	16	0.018	novel	0.00113	0.00113	rare	0.00208	0	0	0.00305	0	0.00115	0.00212	0	0	0.00309	0	1	1	1	1	1	1	1	1	1	1	0.000563	0.997	0	0	0.345	2.05e-05	8.86e-05	0.204	confident	GRCh38_notinalldifficultregions	ZCCHC17	ENSG00000121766	transcript	ENST00000615916.4	protein_coding	MODIFIER	intron_variant	ZCCHC17	ENSG00000121766	transcript	ENST00000615916.4	protein_coding	MODIFIER	intron_variant	.	.	.	.	.	.	.	.
1	31345548	Sniffles2.INS.1E31M0	N	<INS:56>	INS	INS	56	44.666	46.319	888	888	0	0	novel	0.973	0.027	low_frequency	0.93	0.99	0.994	0.988	0.985	0.973	0.93	0.99	0.994	0.988	0.985	0.614	1	1	1	1	0.614	1	1	1	1	0.985	0.931	0.931	0.125	0.49	0.997	0.995	0.481	difficult	GRCh38_AllTandemRepeatsandHomopolymers_slop5;GRCh38_SimpleRepeat_diTR_11to50_slop5;GRCh38_allTandemRepeats;GRCh38_AllTandemRepeats_lt51bp_slop5;GRCh38_alldifficultregions	ZCCHC17;ENSG00000229044	ENSG00000121766;ENSG00000229044	transcript;transcript	ENST00000615916.4;ENST00000430143.1	protein_coding;pseudogene	MODIFIER;MODIFIER	intron_variant;intron_variant	ZCCHC17	ENSG00000121766	transcript	ENST00000615916.4	protein_coding	MODIFIER	intron_variant	.	.	.	.	.	.	.	.
1	31387500	Sniffles2.DEL.1E37M0	N	<DEL:-64>	DEL	DEL	-64	58.264	280.001	888	864	24	0.027	novel	0.0287	0.0287	low_frequency	0.00415	0.00347	0.14	0	0.00292	0.0295	0.00429	0.0035	0.141	0	0.00307	1	1	0.00562	1	1	1	1	0.00584	1	1	0.0225	0.976	0.628	0.628	0.703	0.00167	0.00378	0.475	difficult	GRCh38_AllTandemRepeatsandHomopolymers_slop5;GRCh38_AllTandemRepeats_gt100bp_slop5;GRCh38_allTandemRepeats;GRCh38_SimpleRepeat_homopolymer_4to6_slop5;GRCh38_AllTandemRepeats_201to10000bp_slop5;GRCh38_lowmappabilityall;GRCh38_nonunique_l100_m2_e1;GRCh38_alllowmapandsegdupregions;GRCh38_alldifficultregions	FABP3-SERINC2	ENSG00000121769-ENSG00000168528	intergenic_region	ENSG00000121769-ENSG00000168528	.	MODIFIER	intergenic_region	.	.	.	.	.	.	.	.	.	.	.	.	Enhancer	.	.
1	31401678	Sniffles2.INS.1E3FM0	N	<INS:90>	INS	INS	90	100.134	537.681	888	868	20	0.0225	novel	0.00113	0.00113	rare	0.00415	0	0	0	0	0.00115	0.00429	0	0	0	0	1	1	1	1	1	1	1	1	1	1	0.00282	0.992	0	0	0.666	0.000213	0.000447	0.349	confident	GRCh38_notinalldifficultregions	FABP3-SERINC2	ENSG00000121769-ENSG00000168528	intergenic_region	ENSG00000121769-ENSG00000168528	.	MODIFIER	intergenic_region	.	.	.	.	.	.	.	.	.	.	.	.	CTCF Binding Site	.	.
1	31431749	Sniffles2.DUP.1E5FM0	N	<DUP:488>	DUP	OTHER	488	43.34	41.361	888	872	16	0.018	novel	0.0203	0.0203	low_frequency	0.0208	0.0312	0.00595	0.0183	0.0263	0.0206	0.0215	0.0317	0.00602	0.0185	0.0266	1	1	1	1	1	1	1	1	1	1	0.00845	0.945	0.0278	0.0278	0.393	0.00528	0.0135	0.398	difficult	GRCh38_AllTandemRepeatsandHomopolymers_slop5;GRCh38_AllTandemRepeats_gt100bp_slop5;GRCh38_allTandemRepeats;GRCh38_AllTandemRepeats_201to10000bp_slop5;GRCh38_lowmappabilityall;GRCh38_nonunique_l100_m2_e1;GRCh38_allOtherDifficultregions;GRCh38_gnomAD_InbreedingCoeff_slop1bp_merge1000bp;GRCh38_alllowmapandsegdupregions;GRCh38_alldifficultregions	SERINC2	ENSG00000168528	transcript	ENST00000373710.5	protein_coding	MODIFIER	exon_region	SERINC2	ENSG00000168528	transcript	ENST00000373710.5	protein_coding	MODIFIER	exon_region	.	.	.	.	.	CTCF Binding Site;Enhancer	.	.
1	31431984	Sniffles2.DEL.1E5AM0	N	<DEL:-52>	DEL	DEL	-52	41.763	350.556	888	870	18	0.0203	novel	0.0152	0.0152	low_frequency	0.0228	0.0174	0.00298	0.0152	0.0146	0.0155	0.0235	0.0176	0.00303	0.0153	0.0151	1	1	1	0.0304	1	1	1	1	0.0306	1	0.00676	0.959	0.0385	0.0385	0.449	0.00317	0.00631	0.364	difficult	GRCh38_AllTandemRepeatsandHomopolymers_slop5;GRCh38_AllTandemRepeats_gt100bp_slop5;GRCh38_allTandemRepeats;GRCh38_AllTandemRepeats_201to10000bp_slop5;GRCh38_allOtherDifficultregions;GRCh38_gnomAD_InbreedingCoeff_slop1bp_merge1000bp;GRCh38_alldifficultregions	SERINC2	ENSG00000168528	transcript	ENST00000373710.5	protein_coding	MODIFIER	intron_variant	SERINC2	ENSG00000168528	transcript	ENST00000373710.5	protein_coding	MODIFIER	intron_variant	.	.	.	.	.	CTCF Binding Site;Enhancer	.	.
1	31451684	Sniffles2.INS.1E52M0	N	<INS:193>	INS	INS	193	138.527	473.08	888	876	12	0.0135	known	0.00394	0.00394	rare	0.0124	0.00347	0	0	0	0.004	0.0125	0.00355	0	0	0	1	1	1	1	1	1	1	1	1	1	0.00225	0.994	0.429	0.429	0.653	0.000362	0.000557	0.658	confident	GRCh38_SimpleRepeat_homopolymer_4to6_slop5;GRCh38_notinalldifficultregions	SERINC2-ENSG00000215899	ENSG00000168528-ENSG00000215899	intergenic_region	ENSG00000168528-ENSG00000215899	.	MODIFIER	intergenic_region	.	.	.	.	.	.	.	.	.	.	.	.	.	.	.
1	31490649	Sniffles2.DEL.1E5DM0	N	<DEL:-8443>	DEL	DEL	-8443	0	0.816	888	871	17	0.0191	known	0.00394	0.00394	rare	0.0145	0	0	0	0	0.00402	0.0148	0	0	0	0	0.0432	1	1	1	1	0.0441	1	1	1	1	0.00169	0.994	0.333	0.333	0.464	0.000269	0.000486	0.489	confident	GRCh38_gclt25orgt65_slop50;GRCh38_AllHomopolymers_gt6bp_imperfectgt10bp_slop5;GRCh38_AllTandemRepeatsandHomopolymers_slop5;GRCh38_SimpleRepeat_homopolymer_gt11_slop5;GRCh38_SimpleRepeat_diTR_11to50_slop5;GRCh38_AllTandemRepeats_gt100bp_slop5;GRCh38_allTandemRepeats;GRCh38_SimpleRepeat_homopolymer_7to11_slop5;GRCh38_SimpleRepeat_homopolymer_4to6_slop5;GRCh38_AllTandemRepeats_lt51bp_slop5;GRCh38_AllTandemRepeats_201to10000bp_slop5;GRCh38_SimpleRepeat_imperfecthomopolgt10_slop5;GRCh38_lowmappabilityall;GRCh38_nonunique_l100_m2_e1;GRCh38_allOtherDifficultregions;GRCh38_gnomAD_InbreedingCoeff_slop1bp_merge1000bp;GRCh38_alllowmapandsegdupregions;GRCh38_alldifficultregions;GRCh38_notinalldifficultregions	RNU6-40P;RNU6-40P;ENSG00000215899;RNU6-40P;RNU6-40P;Y_RNA;ENSG00000215899-RNU6-40P;RNU6-40P-LDC1P	ENSG00000206981;ENSG00000206981;ENSG00000215899;ENSG00000206981;ENSG00000206981;ENSG00000265961;ENSG00000215899-ENSG00000206981;ENSG00000206981-ENSG00000260386	transcript;transcript;transcript;transcript;transcript;transcript;intergenic_region;intergenic_region	ENST00000384254.1;ENST00000384254.1;ENST00000401075.3;ENST00000384254.1;ENST00000384254.1;ENST00000578934.1;ENSG00000215899-ENSG00000206981;ENSG00000206981-ENSG00000260386	snRNA;snRNA;processed_pseudogene;snRNA;snRNA;misc_RNA;.;.	HIGH;LOW;MODIFIER;MODIFIER;MODIFIER;MODIFIER;MODIFIER;MODIFIER	transcript_ablation;splice_region_variant&non_coding_transcript_exon_variant;upstream_gene_variant;upstream_gene_variant;downstream_gene_variant;downstream_gene_variant;intergenic_region;intergenic_region	.	.	.	.	.	.	.	Diastolic_blood_pressure_x_smoking_status__current_vs_non-current__interaction__2df_test_,Systolic_blood_pressure_x_smoking_status__current_vs_non-current__interaction__1df_test_,Systolic_blood_pressure_x_smoking_status__current_vs_non-current__interaction__2df_test_,Diastolic_blood_pressure_x_smoking_status__current_vs_non-current__interaction__2df_test_,Systolic_blood_pressure_x_smoking_status__current_vs_non-current__interaction__1df_test_,Systolic_blood_pressure_x_smoking_status__current_vs_non-current__interaction__2df_test_,Diastolic_blood_pressure_x_smoking_status__current_vs_non-current__interaction__2df_test_,Systolic_blood_pressure_x_smoking_status__current_vs_non-current__interaction__1df_test_,Systolic_blood_pressure_x_smoking_status__current_vs_non-current__interaction__2df_test_	8e-06,2e-07,8e-10,8e-06,2e-07,8e-10,8e-06,2e-07,8e-10	18.04,18.04,18.04	FABP3__SERINC2__TINAGL1,FABP3__SERINC2__TINAGL1,FABP3__SERINC2__TINAGL1,FABP3__SERINC2__TINAGL1,FABP3__SERINC2__TINAGL1,FABP3__SERINC2__TINAGL1,FABP3__SERINC2__TINAGL1,FABP3__SERINC2__TINAGL1,FABP3__SERINC2__TINAGL1	2.94559e+71	Open chromatin;Open chromatin	.	.
1	31494964	Sniffles2.INS.1E55M0	N	<INS:3313>	INS	INS	3313	361.174	128.928	888	860	28	0.0315	novel	0.00113	0.00113	rare	0	0	0.00298	0	0.00292	0.00116	0	0	0.00305	0	0.00309	1	1	1	1	1	1	1	1	1	1	0.000563	0.997	0	0	0.444	9.01e-05	9.85e-05	0.842	difficult	GRCh38_gclt25orgt65_slop50;GRCh38_AllTandemRepeatsandHomopolymers_slop5;GRCh38_SimpleRepeat_diTR_11to50_slop5;GRCh38_AllTandemRepeats_gt100bp_slop5;GRCh38_allTandemRepeats;GRCh38_AllTandemRepeats_201to10000bp_slop5;GRCh38_alldifficultregions	RNU6-40P;ENSG00000215899-RNU6-40P	ENSG00000206981;ENSG00000215899-ENSG00000206981	transcript;intergenic_region	ENST00000384254.1;ENSG00000215899-ENSG00000206981	snRNA;.	MODIFIER;MODIFIER	downstream_gene_variant;intergenic_region	.	.	.	.	.	.	.	.	.	.	.	.	Open chromatin	.	.
1	31495081	Sniffles2.INS.1E54M0	N	<INS:189>	INS	INS	189	139.23	128.348	888	888	0	0	novel	0.693	0.307	common	0.614	0.764	0.702	0.75	0.678	0.692	0.612	0.764	0.702	0.75	0.678	2.7e-11	3.94e-05	4.77e-10	1.47e-06	3.99e-12	1.27e-11	3.94e-05	4.77e-10	1.47e-06	3.99e-12	0.757	0.501	0.506	0.388	0.412	0.79	0.736	0.582	difficult	GRCh38_gclt25orgt65_slop50;GRCh38_AllTandemRepeatsandHomopolymers_slop5;GRCh38_AllTandemRepeats_gt100bp_slop5;GRCh38_allTandemRepeats;GRCh38_AllTandemRepeats_201to10000bp_slop5;GRCh38_alldifficultregions	RNU6-40P;ENSG00000215899-RNU6-40P	ENSG00000206981;ENSG00000215899-ENSG00000206981	transcript;intergenic_region	ENST00000384254.1;ENSG00000215899-ENSG00000206981	snRNA;.	MODIFIER;MODIFIER	downstream_gene_variant;intergenic_region	.	.	.	.	.	.	.	.	.	.	.	.	.	.	.
1	31498701	Sniffles2.DEL.1E6CM0	N	<DEL:-7241>	DEL	DEL	-7241	28.01	4.79	888	877	11	0.0124	known	0.0186	0.0186	low_frequency	0.0436	0.00347	0.00298	0	0.0292	0.0188	0.0439	0.00352	0.00303	0	0.0298	0.00626	1	1	1	1	0.00641	1	1	1	1	0.0101	0.968	0.3	0.3	0.513	0.00217	0.0046	0.445	confident	GRCh38_gclt25orgt65_slop50;GRCh38_AllHomopolymers_gt6bp_imperfectgt10bp_slop5;GRCh38_AllTandemRepeatsandHomopolymers_slop5;GRCh38_SimpleRepeat_homopolymer_gt11_slop5;GRCh38_SimpleRepeat_triTR_15to50_slop5;GRCh38_allTandemRepeats;GRCh38_SimpleRepeat_homopolymer_7to11_slop5;GRCh38_SimpleRepeat_homopolymer_4to6_slop5;GRCh38_AllTandemRepeats_lt51bp_slop5;GRCh38_SimpleRepeat_imperfecthomopolgt20_slop5;GRCh38_SimpleRepeat_imperfecthomopolgt10_slop5;GRCh38_lowmappabilityall;GRCh38_nonunique_l100_m2_e1;GRCh38_allOtherDifficultregions;GRCh38_gnomAD_InbreedingCoeff_slop1bp_merge1000bp;GRCh38_alllowmapandsegdupregions;GRCh38_alldifficultregions;GRCh38_notinalldifficultregions	Y_RNA;Y_RNA;RNU6-40P;Y_RNA;LDC1P;Y_RNA;LDC1P;RNU6-40P-LDC1P	ENSG00000265961;ENSG00000265961;ENSG00000206981;ENSG00000265961;ENSG00000260386;ENSG00000265961;ENSG00000260386;ENSG00000206981-ENSG00000260386	transcript;transcript;transcript;transcript;transcript;transcript;gene_variant;intergenic_region	ENST00000578934.1;ENST00000578934.1;ENST00000384254.1;ENST00000578934.1;ENST00000562271.1;ENST00000578934.1;ENSG00000260386;ENSG00000206981-ENSG00000260386	misc_RNA;misc_RNA;snRNA;misc_RNA;retained_intron;misc_RNA;.;.	HIGH;LOW;MODIFIER;MODIFIER;MODIFIER;MODIFIER;MODIFIER;MODIFIER	transcript_ablation;splice_region_variant&non_coding_transcript_exon_variant;upstream_gene_variant;upstream_gene_variant;upstream_gene_variant;downstream_gene_variant;intragenic_variant;intergenic_region	.	.	.	.	.	.	.	.	.	.	.	.	CTCF Binding Site	.	.
1	31538737	Sniffles2.BND.1E77M0	N	<BND:1E77M0>	BND	OTHER	.	0	7.506	888	865	23	0.0259	not_compared	0.00113	0.00113	rare	0.00208	0	0	0.00305	0	0.00116	0.00217	0	0	0.00307	0	1	1	1	1	1	1	1	1	1	1	0.000563	0.997	0	0	0.495	9.63e-05	0.000309	0.263	confident	GRCh38_chainSelf;GRCh38_notinalldifficultregions	KCNIP4&LINC01226	ENSG00000185774&ENSG00000284543	transcript	ENST00000640623.1	pseudogene	HIGH	gene_fusion&frameshift_variant	.	.	.	.	.	.	.	.	.	.	.	.	.	.	.
1	31538741	Sniffles2.INS.1E69M0	N	<INS:6093>	INS	INS	6093	8.461	4.619	888	865	23	0.0259	known	0.00338	0.00338	rare	0.00208	0	0	0.00915	0.00585	0.00347	0.00217	0	0	0.0092	0.00595	1	1	1	0.00917	0.00293	1	1	1	0.00923	0.00298	0.00225	0.991	0	0	0.547	0.00147	0.00279	0.425	difficult	GRCh38_AllHomopolymers_gt6bp_imperfectgt10bp_slop5;GRCh38_AllTandemRepeatsandHomopolymers_slop5;GRCh38_SimpleRepeat_homopolymer_7to11_slop5;GRCh38_chainSelf;GRCh38_alldifficultregions	LINC01226	ENSG00000284543	gene_variant	ENSG00000284543	.	MODIFIER	intragenic_variant	.	.	.	.	.	.	.	.	.	.	.	.	.	.	.
1	31553844	Sniffles2.INS.1E6AM0	N	<INS:112>	INS	INS	112	99.446	451.459	888	863	25	0.0282	novel	0.00113	0.00113	rare	0.00415	0	0	0	0	0.00116	0.00431	0	0	0	0	1	1	1	1	1	1	1	1	1	1	0	0.998	0	0	0.0461	0	2.32e-05	0.0202	confident	GRCh38_SimpleRepeat_homopolymer_4to6_slop5;GRCh38_notinalldifficultregions	LINC01226	ENSG00000284543	gene_variant	ENSG00000284543	.	MODIFIER	intragenic_variant	.	.	.	.	.	.	.	.	.	.	.	.	.	.	.
1	31578607	Sniffles2.DEL.1E71M0	N	<DEL:-53>	DEL	DEL	-53	73.703	411.722	888	868	20	0.0225	novel	0.0101	0.0101	low_frequency	0.0187	0.00694	0.00893	0	0.0117	0.0104	0.0192	0.00709	0.00909	0	0.0118	1	1	1	1	1	1	1	1	1	1	0.00338	0.982	0.222	0.222	0.367	0.000238	0.00145	0.195	difficult	GRCh38_AllTandemRepeatsandHomopolymers_slop5;GRCh38_SimpleRepeat_diTR_11to50_slop5;GRCh38_AllTandemRepeats_gt100bp_slop5;GRCh38_allTandemRepeats;GRCh38_AllTandemRepeats_201to10000bp_slop5;GRCh38_alldifficultregions	ENSG00000229167;TINAGL1;LINC01226	ENSG00000229167;ENSG00000142910;ENSG00000284543	transcript;transcript;gene_variant	ENST00000435872.1;ENST00000271064.12;ENSG00000284543	pseudogene;protein_coding;.	MODIFIER;MODIFIER;MODIFIER	upstream_gene_variant;intron_variant;intragenic_variant	TINAGL1	ENSG00000142910	transcript	ENST00000271064.12	protein_coding	MODIFIER	intron_variant	.	.	.	.	.	Promoter	.	.
1	31578778	Sniffles2.INS.1E6BM0	N	<INS:51>	INS	INS	51	63.707	283.989	888	861	27	0.0304	novel	0.0208	0.0208	low_frequency	0.0664	0.0104	0	0	0.00585	0.0215	0.0684	0.0107	0	0	0.00599	0.0732	1	1	1	1	0.0787	1	1	1	1	0.0146	0.964	0.353	0.353	0.532	0.00343	0.00574	0.404	difficult	GRCh38_AllTandemRepeatsandHomopolymers_slop5;GRCh38_SimpleRepeat_diTR_11to50_slop5;GRCh38_AllTandemRepeats_gt100bp_slop5;GRCh38_allTandemRepeats;GRCh38_AllTandemRepeats_201to10000bp_slop5;GRCh38_lowmappabilityall;GRCh38_nonunique_l100_m2_e1;GRCh38_alllowmapandsegdupregions;GRCh38_alldifficultregions	ENSG00000229167;TINAGL1;LINC01226	ENSG00000229167;ENSG00000142910;ENSG00000284543	transcript;transcript;gene_variant	ENST00000435872.1;ENST00000271064.12;ENSG00000284543	pseudogene;protein_coding;.	MODIFIER;MODIFIER;MODIFIER	upstream_gene_variant;intron_variant;intragenic_variant	TINAGL1	ENSG00000142910	transcript	ENST00000271064.12	protein_coding	MODIFIER	intron_variant	.	.	.	.	.	Promoter	.	.
1	31602969	Sniffles2.INS.1E7CM0	N	<INS:53>	INS	INS	53	101.929	417.811	888	865	23	0.0259	novel	0.00113	0.00113	rare	0	0.00347	0	0	0.00292	0.00116	0	0.00347	0	0	0.00303	1	1	1	1	1	1	1	1	1	1	0	0.998	0	0	0.175	4.4e-05	0.000363	0.21	difficult	GRCh38_AllHomopolymers_gt6bp_imperfectgt10bp_slop5;GRCh38_AllTandemRepeatsandHomopolymers_slop5;GRCh38_SimpleRepeat_homopolymer_gt11_slop5;GRCh38_SimpleRepeat_diTR_11to50_slop5;GRCh38_SimpleRepeat_imperfecthomopolgt10_slop5;GRCh38_alldifficultregions	TINAGL1-HCRTR1	ENSG00000142910-ENSG00000121764	intergenic_region	ENSG00000142910-ENSG00000121764	.	MODIFIER	intergenic_region	.	.	.	.	.	.	.	.	.	.	.	.	.	.	.
1	31807413	Sniffles2.INS.1E96M0	N	<INS:259>	INS	INS	259	122.134	42.534	888	887	1	0.00113	novel	0.865	0.135	common	0.865	0.889	0.86	0.884	0.833	0.865	0.865	0.888	0.86	0.884	0.833	0.0108	0.218	0.0469	0.133	0.005	0.0108	0.217	0.0469	0.133	0.005	0.897	0.742	0.742	0.368	0.551	0.878	0.868	0.677	difficult	GRCh38_AllHomopolymers_gt6bp_imperfectgt10bp_slop5;GRCh38_AllTandemRepeatsandHomopolymers_slop5;GRCh38_SimpleRepeat_homopolymer_4to6_slop5;GRCh38_SimpleRepeat_imperfecthomopolgt10_slop5;GRCh38_alldifficultregions	SPOCD1	ENSG00000134668	transcript	ENST00000360482.7	protein_coding	MODIFIER	intron_variant	SPOCD1	ENSG00000134668	transcript	ENST00000360482.7	protein_coding	MODIFIER	intron_variant	.	.	.	.	.	.	.	.
1	31807446	Sniffles2.BND.1EA5M0	N	<BND:1EA5M0>	BND	OTHER	.	0	26.162	888	862	26	0.0293	not_compared	0.00113	0.00113	rare	0	0.00347	0	0	0.00292	0.00116	0	0.00355	0	0	0.00303	1	1	1	1	1	1	1	1	1	1	0.00113	0.995	0	0	0.457	2.05e-05	0.000132	0.199	difficult	GRCh38_AllTandemRepeats_51to200bp_slop5;GRCh38_AllTandemRepeatsandHomopolymers_slop5;GRCh38_allTandemRepeats;GRCh38_SimpleRepeat_homopolymer_4to6_slop5;GRCh38_alldifficultregions	ALLC&SPOCD1	ENSG00000151360&ENSG00000134668	transcript	ENST00000360482.7	protein_coding	HIGH	gene_fusion&frameshift_variant	ALLC&SPOCD1	ENSG00000151360&ENSG00000134668	transcript	ENST00000360482.7	protein_coding	HIGH	gene_fusion&frameshift_variant	.	.	.	.	.	.	.	.
1	31815822	Sniffles2.INS.1E98M0	N	<INS:69>	INS	INS	69	41.967	139.237	888	875	13	0.0146	novel	0.147	0.147	common	0.183	0.104	0.137	0.149	0.14	0.148	0.181	0.106	0.139	0.152	0.14	0.0865	0.0472	0.202	0.21	0.748	0.0778	0.0506	0.321	0.213	0.748	0.141	0.919	0.809	0.809	0.839	0.135	0.14	0.917	confident	GRCh38_SimpleRepeat_homopolymer_4to6_slop5;GRCh38_notinalldifficultregions	SPOCD1	ENSG00000134668	transcript	ENST00000360482.7	protein_coding	MODIFIER	intron_variant	SPOCD1	ENSG00000134668	transcript	ENST00000360482.7	protein_coding	MODIFIER	intron_variant	.	.	.	.	.	CTCF Binding Site;Promoter	.	.
1	31852927	Sniffles2.INS.1E9CM0	N	<INS:109>	INS	INS	109	149.211	216.824	888	868	20	0.0225	novel	0.00282	0.00282	rare	0	0	0	0.00915	0.00585	0.00288	0	0	0	0.00938	0.00595	1	1	1	1	1	1	1	1	1	1	0.000563	0.993	0	0	0.184	0.00149	0.00401	0.345	confident	GRCh38_notinalldifficultregions	ENSG00000203620;ENSG00000269967	ENSG00000203620;ENSG00000269967	transcript;transcript	ENST00000453837.1;ENST00000602889.1	pseudogene;pseudogene	MODIFIER;MODIFIER	intron_variant;intron_variant	.	.	.	.	.	.	.	.	.	.	.	.	.	.	.
1	31891941	Sniffles2.INS.1E9EM0	N	<INS:304>	INS	INS	304	137.286	346.515	888	858	30	0.0338	known	0.0118	0.0118	low_frequency	0.0415	0.00347	0	0	0	0.0122	0.0433	0.0035	0	0	0	1	1	1	1	1	1	1	1	1	1	0.00732	0.975	0.238	0.238	0.558	0.000483	0.00075	0.557	confident	GRCh38_SimpleRepeat_homopolymer_4to6_slop5;GRCh38_notinalldifficultregions	ENSG00000269967	ENSG00000269967	transcript	ENST00000602889.1	pseudogene	MODIFIER	intron_variant	.	.	.	.	.	.	.	.	.	.	.	.	.	.	.
1	31908165	Sniffles2.INS.1EACM0	N	<INS:77>	INS	INS	77	215.6	219.12	888	874	14	0.0158	novel	0.00169	0.00169	rare	0.00622	0	0	0	0	0.00172	0.00636	0	0	0	0	1	1	1	1	1	1	1	1	1	1	0.00113	0.999	0.667	0.667	0.694	0.000128	0.000157	0.796	difficult	GRCh38_gclt25orgt65_slop50;GRCh38_AllTandemRepeats_51to200bp_slop5;GRCh38_AllTandemRepeatsandHomopolymers_slop5;GRCh38_AllTandemRepeats_gt100bp_slop5;GRCh38_allTandemRepeats;GRCh38_SimpleRepeat_diTR_51to200_slop5;GRCh38_segdups;GRCh38_alllowmapandsegdupregions;GRCh38_alldifficultregions	PTP4A2;ENSG00000269967	ENSG00000184007;ENSG00000269967	transcript;transcript	ENST00000602725.5;ENST00000602889.1	protein_coding;pseudogene	MODIFIER;MODIFIER	3_prime_UTR_variant;intron_variant	PTP4A2	ENSG00000184007	transcript	ENST00000602725.5	protein_coding	MODIFIER	3_prime_UTR_variant	.	.	.	.	.	.	.	.
1	31979816	Sniffles2.INS.1EAFM0	N	<INS:175>	INS	INS	175	145.065	359.032	888	868	20	0.0225	known	0.0197	0.0197	low_frequency	0.0622	0.0139	0.00298	0	0	0.0202	0.0644	0.0142	0.00303	0	0	0.608	1	1	1	1	0.607	1	1	1	1	0.0163	0.968	0.514	0.514	0.549	0.000852	0.00162	0.448	difficult	GRCh38_AllTandemRepeatsandHomopolymers_slop5;GRCh38_allTandemRepeats;GRCh38_AllTandemRepeats_lt51bp_slop5;GRCh38_SimpleRepeat_quadTR_20to50_slop5;GRCh38_alldifficultregions	ENSG00000284702	ENSG00000284702	transcript	ENST00000641788.1	pseudogene	MODIFIER	intron_variant	.	.	.	.	.	.	.	.	.	.	.	.	.	.	.
1	31983161	Sniffles2.DEL.1EB8M0	N	<DEL:-3369>	DEL	DEL	-3369	0	1.225	888	864	24	0.027	known	0.00338	0.00338	rare	0	0	0.0179	0	0	0.00347	0	0	0.0182	0	0	1	1	1	1	1	1	1	1	1	1	0.00338	0.991	0.333	0.333	0.484	5.02e-05	0.000178	0.316	confident	GRCh38_AllHomopolymers_gt6bp_imperfectgt10bp_slop5;GRCh38_AllTandemRepeats_51to200bp_slop5;GRCh38_AllTandemRepeatsandHomopolymers_slop5;GRCh38_SimpleRepeat_homopolymer_gt11_slop5;GRCh38_allTandemRepeats;GRCh38_SimpleRepeat_homopolymer_7to11_slop5;GRCh38_SimpleRepeat_homopolymer_4to6_slop5;GRCh38_SimpleRepeat_imperfecthomopolgt20_slop5;GRCh38_SimpleRepeat_imperfecthomopolgt10_slop5;GRCh38_allOtherDifficultregions;GRCh38_gnomAD_InbreedingCoeff_slop1bp_merge1000bp;GRCh38_alldifficultregions;GRCh38_notinalldifficultregions	ENSG00000284702	ENSG00000284702	transcript	ENST00000641788.1	pseudogene	MODIFIER	intron_variant	.	.	.	.	.	.	.	.	.	.	.	.	Enhancer	.	.
1	31997428	Sniffles2.DEL.1EC4M0	N	<DEL:-1891>	DEL	DEL	-1891	0	0	888	867	21	0.0236	known	0.00113	0.00113	rare	0	0	0.00298	0	0.00292	0.00115	0	0	0.00307	0	0.00301	1	1	1	1	1	1	1	1	1	1	0.000563	0.997	0	0	0.626	1.43e-05	9.63e-05	0.243	confident	GRCh38_AllHomopolymers_gt6bp_imperfectgt10bp_slop5;GRCh38_AllTandemRepeatsandHomopolymers_slop5;GRCh38_SimpleRepeat_homopolymer_gt11_slop5;GRCh38_allTandemRepeats;GRCh38_SimpleRepeat_homopolymer_7to11_slop5;GRCh38_SimpleRepeat_homopolymer_4to6_slop5;GRCh38_AllTandemRepeats_lt51bp_slop5;GRCh38_SimpleRepeat_imperfecthomopolgt10_slop5;GRCh38_lowmappabilityall;GRCh38_nonunique_l100_m2_e1;GRCh38_alllowmapandsegdupregions;GRCh38_alldifficultregions;GRCh38_notinalldifficultregions	ENSG00000284702-KHDRBS1	ENSG00000284702-ENSG00000121774	intergenic_region	ENSG00000284702-ENSG00000121774	.	MODIFIER	intergenic_region	.	.	.	.	.	.	.	.	.	.	.	.	.	.	.
1	32000776	Sniffles2.INS.1EBFM0	N	<INS:118>	INS	INS	118	52.893	266.174	888	874	14	0.0158	known	0.0411	0.0411	low_frequency	0.0685	0.0139	0.0208	0.0427	0.0439	0.0418	0.0696	0.0141	0.0212	0.0435	0.0444	0.0858	1	1	0.0257	1	0.0893	1	1	0.0266	1	0.0304	0.97	0.662	0.662	0.808	0.0184	0.0185	0.933	difficult	GRCh38_AllHomopolymers_gt6bp_imperfectgt10bp_slop5;GRCh38_AllTandemRepeatsandHomopolymers_slop5;GRCh38_SimpleRepeat_homopolymer_gt11_slop5;GRCh38_SimpleRepeat_imperfecthomopolgt10_slop5;GRCh38_alldifficultregions	ENSG00000284702-KHDRBS1	ENSG00000284702-ENSG00000121774	intergenic_region	ENSG00000284702-ENSG00000121774	.	MODIFIER	intergenic_region	.	.	.	.	.	.	.	.	.	.	.	.	.	.	.
1	32078871	Sniffles2.DEL.1EC7M0	N	<DEL:-4135>	DEL	DEL	-4135	0	0	888	862	26	0.0293	known	0.00113	0.00113	rare	0	0	0	0.00305	0.00292	0.00116	0	0	0	0.00311	0.00303	1	1	1	1	1	1	1	1	1	1	0.000563	0.997	0	0	0.5	5.22e-05	0.000366	0.152	confident	GRCh38_gclt25orgt65_slop50;GRCh38_AllHomopolymers_gt6bp_imperfectgt10bp_slop5;GRCh38_AllTandemRepeats_51to200bp_slop5;GRCh38_AllTandemRepeatsandHomopolymers_slop5;GRCh38_SimpleRepeat_homopolymer_gt11_slop5;GRCh38_AllTandemRepeats_gt100bp_slop5;GRCh38_allTandemRepeats;GRCh38_SimpleRepeat_homopolymer_7to11_slop5;GRCh38_SimpleRepeat_homopolymer_4to6_slop5;GRCh38_AllTandemRepeats_lt51bp_slop5;GRCh38_SimpleRepeat_imperfecthomopolgt20_slop5;GRCh38_AllTandemRepeats_201to10000bp_slop5;GRCh38_SimpleRepeat_quadTR_20to50_slop5;GRCh38_SimpleRepeat_imperfecthomopolgt10_slop5;GRCh38_lowmappabilityall;GRCh38_nonunique_l100_m2_e1;GRCh38_alllowmapandsegdupregions;GRCh38_alldifficultregions;GRCh38_notinalldifficultregions	MIR5585;Metazoa_SRP;TMEM39B	ENSG00000266203;ENSG00000276493;ENSG00000121775	transcript;transcript;transcript	ENST00000577515.1;ENST00000613387.1;ENST00000336294.10	miRNA;misc_RNA;protein_coding	MODIFIER;MODIFIER;MODIFIER	upstream_gene_variant;downstream_gene_variant;intron_variant	TMEM39B	ENSG00000121775	transcript	ENST00000336294.10	protein_coding	MODIFIER	intron_variant	.	.	.	.	.	Open chromatin;CTCF Binding Site	.	.
1	32082574	Sniffles2.DEL.1EC9M0	N	<DEL:-5195>	DEL	DEL	-5195	0	8.083	888	862	26	0.0293	known	0.00169	0.00169	rare	0	0	0	0	0.00877	0.00174	0	0	0	0	0.00898	1	1	1	1	1	1	1	1	1	1	0.000563	0.995	0	0	0.52	3.38e-05	0.000153	0.177	confident	GRCh38_gclt25orgt65_slop50;GRCh38_AllHomopolymers_gt6bp_imperfectgt10bp_slop5;GRCh38_AllTandemRepeatsandHomopolymers_slop5;GRCh38_SimpleRepeat_homopolymer_gt11_slop5;GRCh38_SimpleRepeat_triTR_15to50_slop5;GRCh38_SimpleRepeat_homopolymer_gt20_slop5;GRCh38_SimpleRepeat_diTR_11to50_slop5;GRCh38_AllTandemRepeats_gt100bp_slop5;GRCh38_allTandemRepeats;GRCh38_SimpleRepeat_homopolymer_7to11_slop5;GRCh38_SimpleRepeat_homopolymer_4to6_slop5;GRCh38_AllTandemRepeats_lt51bp_slop5;GRCh38_SimpleRepeat_imperfecthomopolgt20_slop5;GRCh38_AllTandemRepeats_201to10000bp_slop5;GRCh38_SimpleRepeat_imperfecthomopolgt10_slop5;GRCh38_lowmappabilityall;GRCh38_nonunique_l100_m2_e1;GRCh38_chainSelf;GRCh38_alllowmapandsegdupregions;GRCh38_alldifficultregions;GRCh38_notinalldifficultregions	MIR5585;Metazoa_SRP&TMEM39B;MIR5585;Metazoa_SRP;MIR5585;MIR5585;Metazoa_SRP;TMEM39B	ENSG00000266203;ENSG00000276493&ENSG00000121775;ENSG00000266203;ENSG00000276493;ENSG00000266203;ENSG00000266203;ENSG00000276493;ENSG00000121775	transcript;gene_variant;transcript;transcript;transcript;transcript;transcript;transcript	ENST00000577515.1;ENSG00000121775;ENST00000577515.1;ENST00000613387.1;ENST00000577515.1;ENST00000577515.1;ENST00000613387.1;ENST00000336294.10	miRNA;.;miRNA;misc_RNA;miRNA;miRNA;misc_RNA;protein_coding	HIGH;HIGH;LOW;LOW;MODIFIER;MODIFIER;MODIFIER;MODIFIER	transcript_ablation;bidirectional_gene_fusion;splice_region_variant&non_coding_transcript_exon_variant;splice_region_variant&non_coding_transcript_exon_variant;upstream_gene_variant;downstream_gene_variant;downstream_gene_variant;intron_variant	TMEM39B	ENSG00000121775	transcript	ENST00000336294.10	protein_coding	MODIFIER	intron_variant	.	.	.	.	.	Open chromatin;CTCF Binding Site	.	.
1	32088772	Sniffles2.DEL.1ECBM0	N	<DEL:-1863>	DEL	DEL	-1863	43.874	486.836	888	861	27	0.0304	known	0.00113	0.00113	rare	0	0	0	0	0.00585	0.00116	0	0	0	0	0.00606	1	1	1	1	1	1	1	1	1	1	0.00169	0.994	0	0	0.529	0.00126	0.00112	0.711	confident	GRCh38_gclt25orgt65_slop50;GRCh38_AllHomopolymers_gt6bp_imperfectgt10bp_slop5;GRCh38_AllTandemRepeatsandHomopolymers_slop5;GRCh38_SimpleRepeat_homopolymer_gt11_slop5;GRCh38_SimpleRepeat_triTR_15to50_slop5;GRCh38_SimpleRepeat_homopolymer_gt20_slop5;GRCh38_allTandemRepeats;GRCh38_SimpleRepeat_homopolymer_7to11_slop5;GRCh38_SimpleRepeat_homopolymer_4to6_slop5;GRCh38_AllTandemRepeats_lt51bp_slop5;GRCh38_SimpleRepeat_imperfecthomopolgt20_slop5;GRCh38_SimpleRepeat_imperfecthomopolgt10_slop5;GRCh38_alldifficultregions;GRCh38_notinalldifficultregions	Metazoa_SRP;MIR5585;TMEM39B	ENSG00000276493;ENSG00000266203;ENSG00000121775	transcript;transcript;transcript	ENST00000613387.1;ENST00000577515.1;ENST00000336294.10	misc_RNA;miRNA;protein_coding	MODIFIER;MODIFIER;MODIFIER	upstream_gene_variant;downstream_gene_variant;intron_variant	TMEM39B	ENSG00000121775	transcript	ENST00000336294.10	protein_coding	MODIFIER	intron_variant	.	.	.	.	.	.	.	.
1	32109814	Sniffles2.INS.1ED7M0	N	<INS:6503>	INS	INS	6503	10.621	273.083	888	859	29	0.0327	known	0.00169	0.00169	rare	0	0	0	0.00915	0	0.00175	0	0	0	0.00938	0	1	1	1	1	1	1	1	1	1	1	0.00113	0.994	0	0	0.339	0.00147	0.00276	0.425	difficult	GRCh38_AllHomopolymers_gt6bp_imperfectgt10bp_slop5;GRCh38_AllTandemRepeatsandHomopolymers_slop5;GRCh38_SimpleRepeat_homopolymer_7to11_slop5;GRCh38_alldifficultregions	KPNA6	ENSG00000025800	transcript	ENST00000373625.8	protein_coding	MODIFIER	intron_variant	KPNA6	ENSG00000025800	transcript	ENST00000373625.8	protein_coding	MODIFIER	intron_variant	.	.	.	.	.	CTCF Binding Site;Promoter	.	.
1	32131670	Sniffles2.INS.1ED9M0	N	<INS:98>	INS	INS	98	105.702	421.419	888	864	24	0.027	known	0.00451	0.00451	rare	0.0145	0	0	0	0.00292	0.00463	0.015	0	0	0	0.00301	0.0432	1	1	1	1	0.0445	1	1	1	1	0.00676	0.989	0.571	0.571	0.567	0.000321	0.000503	0.544	difficult	GRCh38_gclt25orgt65_slop50;GRCh38_AllTandemRepeats_51to200bp_slop5;GRCh38_AllTandemRepeatsandHomopolymers_slop5;GRCh38_AllTandemRepeats_gt100bp_slop5;GRCh38_allTandemRepeats;GRCh38_alldifficultregions	KPNA6	ENSG00000025800	transcript	ENST00000373625.8	protein_coding	MODIFIER	intron_variant	KPNA6	ENSG00000025800	transcript	ENST00000373625.8	protein_coding	MODIFIER	intron_variant	.	.	.	.	.	.	.	.
1	32134106	Sniffles2.DEL.1EDEM0	N	<DEL:-50>	DEL	DEL	-50	73.539	360.755	888	871	17	0.0191	novel	0.00169	0.00169	rare	0	0.00694	0.00298	0	0	0.00172	0	0.00699	0.00299	0	0	1	0.00348	1	1	1	1	0.00351	1	1	1	0.00113	0.995	0	0	0.482	2.05e-06	9.01e-06	0.163	confident	GRCh38_AllHomopolymers_gt6bp_imperfectgt10bp_slop5;GRCh38_AllTandemRepeatsandHomopolymers_slop5;GRCh38_SimpleRepeat_homopolymer_gt11_slop5;GRCh38_SimpleRepeat_homopolymer_4to6_slop5;GRCh38_SimpleRepeat_imperfecthomopolgt10_slop5;GRCh38_alldifficultregions;GRCh38_notinalldifficultregions	KPNA6	ENSG00000025800	transcript	ENST00000373625.8	protein_coding	MODIFIER	intron_variant	KPNA6	ENSG00000025800	transcript	ENST00000373625.8	protein_coding	MODIFIER	intron_variant	.	.	.	.	.	Enhancer	.	.
1	32154147	Sniffles2.INS.1EDAM0	N	<INS:63>	INS	INS	63	166.825	477.045	888	868	20	0.0225	novel	0.00169	0.00169	rare	0	0	0	0	0.00877	0.00173	0	0	0	0	0.00893	1	1	1	1	1	1	1	1	1	1	0	0.997	0	0	0.0699	0.000156	0.000289	0.463	difficult	GRCh38_AllHomopolymers_gt6bp_imperfectgt10bp_slop5;GRCh38_AllTandemRepeatsandHomopolymers_slop5;GRCh38_SimpleRepeat_homopolymer_gt11_slop5;GRCh38_SimpleRepeat_imperfecthomopolgt10_slop5;GRCh38_alldifficultregions	KPNA6	ENSG00000025800	transcript	ENST00000373625.8	protein_coding	MODIFIER	intron_variant	KPNA6	ENSG00000025800	transcript	ENST00000373625.8	protein_coding	MODIFIER	intron_variant	.	.	.	.	.	.	.	.
1	32266677	Sniffles2.DEL.1EEEM0	N	<DEL:-56>	DEL	DEL	-56	64.98	236.87	888	871	17	0.0191	novel	0.00507	0.00507	low_frequency	0.00415	0.00694	0	0.0122	0.00292	0.00517	0.0042	0.00709	0	0.0125	0.00303	1	1	1	1	1	1	1	1	1	1	0.00282	0.986	0.111	0.111	0.381	0.00574	0.00772	0.611	difficult	GRCh38_gclt25orgt65_slop50;GRCh38_AllTandemRepeatsandHomopolymers_slop5;GRCh38_AllTandemRepeats_gt100bp_slop5;GRCh38_allTandemRepeats;GRCh38_SimpleRepeat_homopolymer_4to6_slop5;GRCh38_AllTandemRepeats_201to10000bp_slop5;GRCh38_alldifficultregions	Metazoa_SRP;LCK	ENSG00000277617;ENSG00000182866	transcript;gene_variant	ENST00000615681.1;ENSG00000182866	misc_RNA;.	MODIFIER;MODIFIER	downstream_gene_variant;intragenic_variant	.	.	.	.	.	.	.	.	.	.	.	.	.	.	.
1	32266717	Sniffles2.INS.1EE7M0	N	<INS:89>	INS	INS	89	52.442	114.543	888	874	14	0.0158	novel	0.114	0.114	common	0.276	0.0486	0.122	0.0183	0.0234	0.116	0.279	0.0493	0.122	0.0188	0.0241	0.872	1	0.716	1	1	0.873	1	0.716	1	1	0.104	0.891	0.656	0.656	0.702	0.0145	0.0197	0.655	difficult	GRCh38_gclt25orgt65_slop50;GRCh38_AllTandemRepeatsandHomopolymers_slop5;GRCh38_AllTandemRepeats_gt100bp_slop5;GRCh38_allTandemRepeats;GRCh38_SimpleRepeat_homopolymer_4to6_slop5;GRCh38_AllTandemRepeats_201to10000bp_slop5;GRCh38_alldifficultregions	Metazoa_SRP;LCK	ENSG00000277617;ENSG00000182866	transcript;gene_variant	ENST00000615681.1;ENSG00000182866	misc_RNA;.	MODIFIER;MODIFIER	downstream_gene_variant;intragenic_variant	.	.	.	.	.	.	.	.	.	.	.	.	.	.	.
1	32270557	Sniffles2.DEL.1EF0M0	N	<DEL:-52>	DEL	DEL	-52	100.648	370.984	888	875	13	0.0146	novel	0.00113	0.00113	rare	0	0	0.00298	0	0.00292	0.00114	0	0	0.00301	0	0.00299	1	1	1	1	1	1	1	1	1	1	0.000563	0.997	0	0	0.326	1.95e-05	0.000103	0.235	difficult	GRCh38_AllTandemRepeatsandHomopolymers_slop5;GRCh38_AllTandemRepeats_gt100bp_slop5;GRCh38_allTandemRepeats;GRCh38_SimpleRepeat_homopolymer_4to6_slop5;GRCh38_AllTandemRepeats_201to10000bp_slop5;GRCh38_alldifficultregions	LCK;Metazoa_SRP;LCK	ENSG00000182866;ENSG00000277617;ENSG00000182866	transcript;transcript;gene_variant	ENST00000333070.4;ENST00000615681.1;ENSG00000182866	protein_coding;misc_RNA;.	MODIFIER;MODIFIER;MODIFIER	upstream_gene_variant;upstream_gene_variant;intragenic_variant	.	.	.	.	.	.	.	.	.	.	.	.	.	.	.
1	32284254	Sniffles2.INS.1EE9M0	N	<INS:71>	INS	INS	71	75.641	389.294	888	881	7	0.00788	novel	0.00169	0.00169	rare	0	0.00694	0.00298	0	0	0.0017	0	0.00694	0.00298	0	0	1	1	1	1	1	1	1	1	1	1	0.00113	0.994	0	0	0.395	0.000204	0.000335	0.468	difficult	GRCh38_gclt25orgt65_slop50;GRCh38_AllTandemRepeats_51to200bp_slop5;GRCh38_AllTandemRepeatsandHomopolymers_slop5;GRCh38_SimpleRepeat_diTR_11to50_slop5;GRCh38_AllTandemRepeats_gt100bp_slop5;GRCh38_allTandemRepeats;GRCh38_alldifficultregions	Y_RNA;LCK	ENSG00000252450;ENSG00000182866	transcript;transcript	ENST00000516641.1;ENST00000333070.4	misc_RNA;protein_coding	MODIFIER;MODIFIER	downstream_gene_variant;intron_variant	LCK	ENSG00000182866	transcript	ENST00000333070.4	protein_coding	MODIFIER	intron_variant	.	.	.	.	.	.	.	.
1	32371192	Sniffles2.INS.1F04M0	N	<INS:68>	INS	INS	68	99.32	407.734	888	875	13	0.0146	novel	0.00169	0.00169	rare	0.00208	0	0.00595	0	0	0.00171	0.00211	0	0.00602	0	0	1	1	1	1	1	1	1	1	1	1	0	0.997	0	0	0.128	4.3e-05	0.000196	0.181	difficult	GRCh38_allOtherDifficultregions;GRCh38_gnomAD_InbreedingCoeff_slop1bp_merge1000bp;GRCh38_alldifficultregions	BSDC1	ENSG00000160058	transcript	ENST00000341071.11	protein_coding	MODIFIER	intron_variant	BSDC1	ENSG00000160058	transcript	ENST00000341071.11	protein_coding	MODIFIER	intron_variant	.	.	.	.	.	.	.	.
1	32408717	Sniffles2.DEL.1F1BM0	N	<DEL:-1100>	DEL	DEL	-1100	59.667	66.894	888	865	23	0.0259	known	0.0101	0.0101	low_frequency	0.0332	0.00694	0	0	0	0.0104	0.0342	0.00719	0	0	0	0.227	1	1	1	1	0.233	1	1	1	1	0.00676	0.976	0.235	0.235	0.48	0.000263	0.000467	0.472	confident	GRCh38_AllHomopolymers_gt6bp_imperfectgt10bp_slop5;GRCh38_AllTandemRepeatsandHomopolymers_slop5;GRCh38_SimpleRepeat_homopolymer_gt11_slop5;GRCh38_SimpleRepeat_homopolymer_7to11_slop5;GRCh38_SimpleRepeat_homopolymer_4to6_slop5;GRCh38_SimpleRepeat_imperfecthomopolgt10_slop5;GRCh38_alldifficultregions;GRCh38_notinalldifficultregions	GAPDHP20-ENSG00000270850	ENSG00000224333-ENSG00000270850	intergenic_region	ENSG00000224333-ENSG00000270850	.	MODIFIER	intergenic_region	.	.	.	.	.	.	.	.	.	.	.	.	.	.	.
1	32445901	Sniffles2.INS.1F16M0	N	<INS:193>	INS	INS	193	149.433	255.645	888	865	23	0.0259	known	0.00732	0.00732	low_frequency	0.027	0	0	0	0	0.00751	0.0281	0	0	0	0	0.00885	1	1	1	1	0.00961	1	1	1	1	0.00563	0.986	0.364	0.364	0.438	0.000753	0.00103	0.598	difficult	GRCh38_AllHomopolymers_gt6bp_imperfectgt10bp_slop5;GRCh38_AllTandemRepeatsandHomopolymers_slop5;GRCh38_SimpleRepeat_homopolymer_7to11_slop5;GRCh38_SimpleRepeat_homopolymer_4to6_slop5;GRCh38_alldifficultregions	LRRC37A12P-RN7SL122P	ENSG00000229259-ENSG00000263529	intergenic_region	ENSG00000229259-ENSG00000263529	.	MODIFIER	intergenic_region	.	.	.	.	.	.	.	.	.	.	.	.	Enhancer	.	.
1	32497546	Sniffles2.INS.1F25M0	N	<INS:97>	INS	INS	97	136.855	487.769	888	864	24	0.027	known	0.00169	0.00169	rare	0	0.00347	0.00298	0	0.00292	0.00174	0	0.0035	0.00301	0	0.00309	1	1	1	1	1	1	1	1	1	1	0.000563	0.995	0	0	0.213	0.00119	0.00222	0.459	confident	GRCh38_notinalldifficultregions	ZBTB8B;ENSG00000254553	ENSG00000273274;ENSG00000254553	transcript;transcript	ENST00000609129.2;ENST00000480336.1	protein_coding;nonsense_mediated_decay	MODIFIER;MODIFIER	downstream_gene_variant;intron_variant	.	.	.	.	.	.	.	.	.	.	.	.	.	.	.
1	32502620	Sniffles2.INS.1F26M0	N	<INS:126>	INS	INS	126	116.22	354.476	888	865	23	0.0259	novel	0.00394	0.00394	rare	0.0124	0	0	0	0.00292	0.00405	0.0128	0	0	0	0.00303	1	1	1	1	1	1	1	1	1	1	0.00282	0.993	0.429	0.429	0.633	0.0102	0.00911	0.793	confident	GRCh38_SimpleRepeat_homopolymer_4to6_slop5;GRCh38_notinalldifficultregions	ENSG00000254553	ENSG00000254553	transcript	ENST00000480336.1	nonsense_mediated_decay	MODIFIER	intron_variant	.	.	.	.	.	.	.	.	.	.	.	.	.	.	.
1	32539741	Sniffles2.INS.1F27M0	N	<INS:220>	INS	INS	220	68.541	72.059	888	888	0	0	novel	0.995	0.005	low_frequency	0.994	1	0.994	0.994	0.994	0.995	0.994	1	0.994	0.994	0.994	1	1	1	1	1	1	1	1	1	1	0.999	0.988	0.988	0	0.2	1	0.997	0.156	difficult	GRCh38_gclt25orgt65_slop50;GRCh38_alldifficultregions	ZBTB8A;ENSG00000254553	ENSG00000160062;ENSG00000254553	transcript;transcript	ENST00000373510.9;ENST00000480336.1	protein_coding;nonsense_mediated_decay	MODIFIER;MODIFIER	intron_variant;intron_variant	ZBTB8A	ENSG00000160062	transcript	ENST00000373510.9	protein_coding	MODIFIER	intron_variant	.	.	.	.	.	Promoter	.	.
1	32581183	Sniffles2.INS.1F29M0	N	<INS:612>	INS	INS	612	219.88	53.111	888	888	0	0	novel	0.974	0.026	low_frequency	0.956	0.99	0.979	0.973	0.982	0.974	0.956	0.99	0.979	0.973	0.982	1	1	1	1	1	1	1	1	1	1	0.99	0.937	0.937	0.087	0.368	0.991	0.98	0.511	difficult	GRCh38_gclt25orgt65_slop50;GRCh38_AllTandemRepeatsandHomopolymers_slop5;GRCh38_AllTandemRepeats_gt100bp_slop5;GRCh38_allTandemRepeats;GRCh38_AllTandemRepeats_201to10000bp_slop5;GRCh38_alldifficultregions	ZBTB8A;ENSG00000254553	ENSG00000160062;ENSG00000254553	transcript;transcript	ENST00000373510.9;ENST00000480336.1	protein_coding;nonsense_mediated_decay	MODIFIER;MODIFIER	intron_variant;intron_variant	ZBTB8A	ENSG00000160062	transcript	ENST00000373510.9	protein_coding	MODIFIER	intron_variant	.	.	.	.	.	.	.	.
1	32581183	Sniffles2.INS.1F2AM0	N	<INS:2651>	INS	INS	2651	488.203	40.493	888	846	42	0.0473	novel	0.00451	0.00451	rare	0.0104	0	0.00298	0.00305	0.00292	0.00473	0.0109	0	0.00311	0.00318	0.00305	0.0207	1	1	1	1	0.0218	1	1	1	1	0.00338	0.99	0.286	0.286	0.431	0.000431	0.00135	0.339	difficult	GRCh38_gclt25orgt65_slop50;GRCh38_AllTandemRepeatsandHomopolymers_slop5;GRCh38_AllTandemRepeats_gt100bp_slop5;GRCh38_allTandemRepeats;GRCh38_AllTandemRepeats_201to10000bp_slop5;GRCh38_alldifficultregions	ZBTB8A;ENSG00000254553	ENSG00000160062;ENSG00000254553	transcript;transcript	ENST00000373510.9;ENST00000480336.1	protein_coding;nonsense_mediated_decay	MODIFIER;MODIFIER	intron_variant;intron_variant	ZBTB8A	ENSG00000160062	transcript	ENST00000373510.9	protein_coding	MODIFIER	intron_variant	.	.	.	.	.	.	.	.
1	32636449	Sniffles2.DEL.1F3FM0	N	<DEL:-873>	DEL	DEL	-873	120.5	257.504	888	877	11	0.0124	known	0.00451	0.00451	rare	0.0166	0	0	0	0	0.00456	0.0168	0	0	0	0	0.0573	1	1	1	1	0.058	1	1	1	1	0.00563	0.993	0.714	0.714	0.633	0.000318	0.000374	0.712	confident	GRCh38_AllHomopolymers_gt6bp_imperfectgt10bp_slop5;GRCh38_AllTandemRepeatsandHomopolymers_slop5;GRCh38_SimpleRepeat_homopolymer_gt11_slop5;GRCh38_SimpleRepeat_homopolymer_7to11_slop5;GRCh38_SimpleRepeat_homopolymer_4to6_slop5;GRCh38_SimpleRepeat_imperfecthomopolgt10_slop5;GRCh38_alldifficultregions;GRCh38_notinalldifficultregions	Y_RNA;ZBTB8OS	ENSG00000200591;ENSG00000176261	transcript;transcript	ENST00000363721.1;ENST00000468695.6	misc_RNA;protein_coding	MODIFIER;MODIFIER	upstream_gene_variant;intron_variant	ZBTB8OS	ENSG00000176261	transcript	ENST00000468695.6	protein_coding	MODIFIER	intron_variant	Depression_severity__x_playing_computer_games_interaction	2e-09	0.976236	.	34877740	.	.	hsa-miR-522-5p
1	32691161	Sniffles2.DEL.1F44M0	N	<DEL:-90>	DEL	DEL	-90	81.63	311.57	888	863	25	0.0282	novel	0.0721	0.0721	common	0.00208	0.198	0.122	0.0427	0.0439	0.0742	0.00219	0.199	0.126	0.0429	0.0452	1	0.198	0.00412	0.00123	0.274	1	0.29	0.00494	0.00125	0.282	0.0687	0.986	0.917	0.917	0.95	0.0356	0.0364	0.96	confident	GRCh38_AllHomopolymers_gt6bp_imperfectgt10bp_slop5;GRCh38_AllTandemRepeatsandHomopolymers_slop5;GRCh38_SimpleRepeat_homopolymer_7to11_slop5;GRCh38_SimpleRepeat_homopolymer_4to6_slop5;GRCh38_SimpleRepeat_imperfecthomopolgt10_slop5;GRCh38_alldifficultregions;GRCh38_notinalldifficultregions	RBBP4;SYNC	ENSG00000162521;ENSG00000162520	transcript;transcript	ENST00000373493.10;ENST00000409190.8	protein_coding;protein_coding	MODIFIER;MODIFIER	downstream_gene_variant;intron_variant	SYNC	ENSG00000162520	transcript	ENST00000409190.8	protein_coding	MODIFIER	intron_variant	.	.	.	.	.	.	.	.
1	32728704	Sniffles2.INS.1F4FM0	N	<INS:2253>	INS	INS	2253	31.972	401.888	888	864	24	0.027	known	0.00225	0.00225	rare	0	0	0.00298	0.00305	0.00585	0.00231	0	0	0.00301	0.00309	0.00606	1	1	1	1	1	1	1	1	1	1	0.000563	0.994	0	0	0.234	3.07e-05	0.000918	0.0631	confident	GRCh38_notinalldifficultregions	ENSG00000224409;ENSG00000224409-KIAA1522	ENSG00000224409;ENSG00000224409-ENSG00000162522	transcript;intergenic_region	ENST00000421619.1;ENSG00000224409-ENSG00000162522	pseudogene;.	MODIFIER;MODIFIER	upstream_gene_variant;intergenic_region	.	.	.	.	.	.	.	.	.	.	.	.	.	.	.
1	32804317	Sniffles2.DEL.1F5DM0	N	<DEL:-51>	DEL	DEL	-51	76.037	288.311	888	867	21	0.0236	novel	0.00338	0.00338	rare	0.00415	0	0	0	0.0117	0.00346	0.00422	0	0	0	0.0122	1	1	1	1	1	1	1	1	1	1	0.00394	0.985	0	0	0.494	0.000588	0.00162	0.35	difficult	GRCh38_gclt25orgt65_slop50;GRCh38_AllTandemRepeatsandHomopolymers_slop5;GRCh38_AllTandemRepeats_gt100bp_slop5;GRCh38_allTandemRepeats;GRCh38_SimpleRepeat_homopolymer_4to6_slop5;GRCh38_AllTandemRepeats_201to10000bp_slop5;GRCh38_alldifficultregions	YARS1	ENSG00000134684	transcript	ENST00000373477.9	protein_coding	MODIFIER	intron_variant	YARS1	ENSG00000134684	transcript	ENST00000373477.9	protein_coding	MODIFIER	intron_variant	.	.	.	.	.	.	.	.
1	32964208	Sniffles2.INS.1F6CM0	N	<INS:61>	INS	INS	61	92.316	412.279	888	866	22	0.0248	novel	0.00113	0.00113	rare	0.00415	0	0	0	0	0.00116	0.00424	0	0	0	0	1	1	1	1	1	1	1	1	1	1	0.00113	0.995	0	0	0.695	3.07e-06	1.31e-05	0.162	difficult	GRCh38_refseq_cds;GRCh38_gclt25orgt65_slop50;GRCh38_alldifficultregions	RNF19B;RNF19B	ENSG00000116514;ENSG00000116514	transcript;transcript	ENST00000373456.11;ENST00000373456.11	protein_coding;protein_coding	HIGH;MODERATE	frameshift_variant&synonymous_variant;conservative_inframe_insertion	RNF19B;RNF19B	ENSG00000116514;ENSG00000116514	transcript;transcript	ENST00000373456.11;ENST00000373456.11	protein_coding;protein_coding	HIGH;MODERATE	frameshift_variant&synonymous_variant;conservative_inframe_insertion	.	.	.	.	.	Promoter	Transcription Start Site	.
1	32974281	Sniffles2.DEL.1F73M0	N	<DEL:-127>	DEL	DEL	-127	58.748	239.999	888	877	11	0.0124	novel	0.252	0.252	common	0.199	0.264	0.354	0.28	0.187	0.255	0.202	0.268	0.356	0.282	0.19	0.315	0.201	0.0625	0.00683	0.133	0.419	0.282	0.0438	0.0109	0.139	0.236	0.876	0.791	0.791	0.823	0.212	0.221	0.938	difficult	GRCh38_gclt25orgt65_slop50;GRCh38_AllHomopolymers_gt6bp_imperfectgt10bp_slop5;GRCh38_AllTandemRepeatsandHomopolymers_slop5;GRCh38_AllTandemRepeats_gt100bp_slop5;GRCh38_allTandemRepeats;GRCh38_SimpleRepeat_homopolymer_7to11_slop5;GRCh38_SimpleRepeat_homopolymer_4to6_slop5;GRCh38_AllTandemRepeats_201to10000bp_slop5;GRCh38_SimpleRepeat_imperfecthomopolgt10_slop5;GRCh38_lowmappabilityall;GRCh38_nonunique_l100_m2_e1;GRCh38_alllowmapandsegdupregions;GRCh38_alldifficultregions	ENSG00000278966	ENSG00000278966	transcript	ENST00000633169.1	TEC	MODIFIER	non_coding_transcript_exon_variant	.	.	.	.	.	.	.	.	.	.	.	.	.	.	.
1	32983867	Sniffles2.INS.1F6EM0	N	<INS:70>	INS	INS	70	92.403	437.387	888	871	17	0.0191	novel	0.00169	0.00169	rare	0.00208	0	0	0.0061	0	0.00172	0.00213	0	0	0.00617	0	1	1	1	0.00306	1	1	1	1	0.0031	1	0.000563	0.997	0	0	0.323	0.000121	0.000194	0.369	difficult	GRCh38_AllHomopolymers_gt6bp_imperfectgt10bp_slop5;GRCh38_AllTandemRepeatsandHomopolymers_slop5;GRCh38_SimpleRepeat_homopolymer_7to11_slop5;GRCh38_SimpleRepeat_homopolymer_4to6_slop5;GRCh38_SimpleRepeat_imperfecthomopolgt10_slop5;GRCh38_alldifficultregions	ENSG00000236065;ENSG00000239670;ENSG00000217644;ENSG00000217644-ENSG00000239670	ENSG00000236065;ENSG00000239670;ENSG00000217644;ENSG00000217644-ENSG00000239670	transcript;transcript;transcript;intergenic_region	ENST00000427524.1;ENST00000447420.1;ENST00000401937.3;ENSG00000217644-ENSG00000239670	pseudogene;unprocessed_pseudogene;processed_pseudogene;.	MODIFIER;MODIFIER;MODIFIER;MODIFIER	upstream_gene_variant;upstream_gene_variant;downstream_gene_variant;intergenic_region	.	.	.	.	.	.	.	.	.	.	.	.	.	.	.
1	32986773	Sniffles2.INS.1F6FM0	N	<INS:1576>	INS	INS	1576	376.061	104.882	888	871	17	0.0191	novel	0.336	0.336	common	0.442	0.438	0.292	0.311	0.167	0.34	0.443	0.441	0.302	0.313	0.17	0.0375	0.131	0.711	0.0106	0.265	0.0656	0.174	0.579	0.011	0.263	0.338	0.859	0.845	0.845	0.773	0.265	0.26	0.859	confident	GRCh38_chainSelf;GRCh38_notinalldifficultregions	ENSG00000236065;ENSG00000239670;ENSG00000217644-ENSG00000239670	ENSG00000236065;ENSG00000239670;ENSG00000217644-ENSG00000239670	transcript;transcript;intergenic_region	ENST00000427524.1;ENST00000447420.1;ENSG00000217644-ENSG00000239670	pseudogene;unprocessed_pseudogene;.	MODIFIER;MODIFIER;MODIFIER	upstream_gene_variant;upstream_gene_variant;intergenic_region	.	.	.	.	.	.	.	.	.	.	.	.	.	.	.
1	32986773	Sniffles2.INS.1F70M0	N	<INS:3138>	INS	INS	3138	112.483	3.92	888	851	37	0.0417	novel	0.00169	0.00169	rare	0.00208	0	0	0	0.00585	0.00176	0.00215	0	0	0	0.00625	1	1	1	1	0.00293	1	1	1	1	0.00314	0	0.998	0	0	0.263	0.000394	0.00121	0.313	confident	GRCh38_chainSelf;GRCh38_notinalldifficultregions	ENSG00000236065;ENSG00000239670;ENSG00000217644-ENSG00000239670	ENSG00000236065;ENSG00000239670;ENSG00000217644-ENSG00000239670	transcript;transcript;intergenic_region	ENST00000427524.1;ENST00000447420.1;ENSG00000217644-ENSG00000239670	pseudogene;unprocessed_pseudogene;.	MODIFIER;MODIFIER;MODIFIER	upstream_gene_variant;upstream_gene_variant;intergenic_region	.	.	.	.	.	.	.	.	.	.	.	.	.	.	.
1	33018629	Sniffles2.INS.1F7CM0	N	<INS:115>	INS	INS	115	165.662	388.482	888	867	21	0.0236	novel	0.00113	0.00113	rare	0.00208	0	0	0	0.00292	0.00115	0.00215	0	0	0	0.00299	1	1	1	1	1	1	1	1	1	1	0.000563	0.997	0	0	0.486	0	7.86e-06	0.0403	confident	GRCh38_SimpleRepeat_homopolymer_4to6_slop5;GRCh38_notinalldifficultregions	ENSG00000236065;AK2	ENSG00000236065;ENSG00000004455	transcript;transcript	ENST00000427524.1;ENST00000672715.1	pseudogene;protein_coding	MODIFIER;MODIFIER	intron_variant;intron_variant	AK2	ENSG00000004455	transcript	ENST00000672715.1	protein_coding	MODIFIER	intron_variant	.	.	.	.	.	.	.	.
1	33051012	Sniffles2.BND.1F84M0	N	<BND:1F84M0>	BND	OTHER	.	0	10.309	888	877	11	0.0124	not_compared	0.00451	0.00451	rare	0.00415	0.0104	0	0.00305	0.00585	0.00456	0.00424	0.0105	0	0.00307	0.00599	1	1	1	1	1	1	1	1	1	1	0.000563	0.99	0	0	0.21	0.00352	0.00405	0.828	difficult	GRCh38_gclt25orgt65_slop50;GRCh38_SimpleRepeat_homopolymer_4to6_slop5;GRCh38_lowmappabilityall;GRCh38_nonunique_l100_m2_e1;GRCh38_chainSelf;GRCh38_segdups;GRCh38_alllowmapandsegdupregions;GRCh38_alldifficultregions	AK2	ENSG00000004455	transcript	ENST00000672715.1	protein_coding	HIGH	transcript_ablation	AK2	ENSG00000004455	transcript	ENST00000672715.1	protein_coding	HIGH	transcript_ablation	.	.	.	.	.	.	.	.
1	33052399	Sniffles2.DEL.1F80M0	N	<DEL:-74>	DEL	DEL	-74	41.218	316.047	888	878	10	0.0113	novel	0.0208	0.0208	low_frequency	0.0373	0.00347	0.0268	0.0152	0.0117	0.0211	0.0381	0.0035	0.027	0.0152	0.0119	1	1	1	1	1	1	1	1	1	1	0.00901	0.953	0.135	0.135	0.453	0.0042	0.00695	0.569	difficult	GRCh38_gclt25orgt65_slop50;GRCh38_AllHomopolymers_gt6bp_imperfectgt10bp_slop5;GRCh38_AllTandemRepeatsandHomopolymers_slop5;GRCh38_AllTandemRepeats_gt100bp_slop5;GRCh38_allTandemRepeats;GRCh38_SimpleRepeat_homopolymer_7to11_slop5;GRCh38_SimpleRepeat_homopolymer_4to6_slop5;GRCh38_AllTandemRepeats_201to10000bp_slop5;GRCh38_lowmappabilityall;GRCh38_nonunique_l100_m2_e1;GRCh38_chainSelf;GRCh38_segdups;GRCh38_alllowmapandsegdupregions;GRCh38_alldifficultregions	AK2	ENSG00000004455	gene_variant	ENSG00000004455	.	MODIFIER	intragenic_variant	.	.	.	.	.	.	.	.	.	.	.	.	.	.	.
1	33052508	Sniffles2.INS.1F7DM0	N	<INS:97>	INS	INS	97	86.43	165.079	888	888	0	0	novel	0.913	0.087	common	0.878	0.875	0.923	0.954	0.944	0.912	0.876	0.875	0.923	0.954	0.944	0.0311	0.129	0.602	1	1	0.032	0.129	0.602	1	1	0.952	0.794	0.794	0.161	0.437	0.955	0.94	0.586	difficult	GRCh38_gclt25orgt65_slop50;GRCh38_AllTandemRepeatsandHomopolymers_slop5;GRCh38_AllTandemRepeats_gt100bp_slop5;GRCh38_allTandemRepeats;GRCh38_SimpleRepeat_homopolymer_4to6_slop5;GRCh38_AllTandemRepeats_201to10000bp_slop5;GRCh38_lowmappabilityall;GRCh38_nonunique_l100_m2_e1;GRCh38_chainSelf;GRCh38_segdups;GRCh38_alllowmapandsegdupregions;GRCh38_alldifficultregions	AK2	ENSG00000004455	gene_variant	ENSG00000004455	.	MODIFIER	intragenic_variant	.	.	.	.	.	.	.	.	.	.	.	.	.	.	.
1	33059273	Sniffles2.INS.1F7EM0	N	<INS:250>	INS	INS	250	150.506	403.479	888	867	21	0.0236	novel	0.0118	0.0118	low_frequency	0	0	0.0595	0	0.00292	0.0121	0	0	0.0595	0	0.00303	1	1	0.102	1	1	1	1	0.102	1	1	0.0113	0.988	0.579	0.579	0.715	0.000536	0.000811	0.644	confident	GRCh38_SimpleRepeat_homopolymer_4to6_slop5;GRCh38_notinalldifficultregions	AK2	ENSG00000004455	gene_variant	ENSG00000004455	.	MODIFIER	intragenic_variant	.	.	.	.	.	.	.	.	.	.	.	.	.	.	.
1	33162502	Sniffles2.INV.1F9AM0	N	<INV:122>	INV	OTHER	122	119.564	406.253	888	869	19	0.0214	novel	0.00225	0.00225	rare	0	0	0	0.00305	0.00877	0.0023	0	0	0	0.00312	0.00915	1	1	1	1	1	1	1	1	1	1	0.00338	0.989	0	0	0.623	1.54e-05	0.000216	0.108	confident	GRCh38_SimpleRepeat_homopolymer_4to6_slop5;GRCh38_notinalldifficultregions	ENSG00000279179;TRIM62	ENSG00000279179;ENSG00000116525	transcript;transcript	ENST00000624339.1;ENST00000291416.10	TEC;protein_coding	MODIFIER;MODIFIER	upstream_gene_variant;intron_variant	TRIM62	ENSG00000116525	transcript	ENST00000291416.10	protein_coding	MODIFIER	intron_variant	.	.	.	.	.	.	.	.
1	33178061	Sniffles2.INV.1F9BM0	N	<INV:669>	INV	OTHER	669	327.85	295.339	888	865	23	0.0259	novel	0.00113	0.00113	rare	0	0	0	0	0.00585	0.00116	0	0	0	0	0.00617	1	1	1	1	1	1	1	1	1	1	0	0.998	0	0	0.0349	1.02e-05	3.21e-05	0.378	confident	GRCh38_SimpleRepeat_homopolymer_4to6_slop5;GRCh38_notinalldifficultregions	TRIM62	ENSG00000116525	transcript	ENST00000291416.10	protein_coding	MODIFIER	intron_variant	TRIM62	ENSG00000116525	transcript	ENST00000291416.10	protein_coding	MODIFIER	intron_variant	.	.	.	.	.	Open chromatin	.	.
1	33186818	Sniffles2.INS.1F8DM0	N	<INS:1642>	INS	INS	1642	89.817	9.659	888	884	4	0.00451	novel	0.984	0.016	low_frequency	0.954	0.99	1	0.997	0.994	0.984	0.954	0.99	1	0.997	0.994	0.0084	1	1	1	1	0.0085	1	1	1	1	0.987	0.966	0.968	0.32	0.627	0.999	0.997	0.398	difficult	GRCh38_AllHomopolymers_gt6bp_imperfectgt10bp_slop5;GRCh38_AllTandemRepeatsandHomopolymers_slop5;GRCh38_SimpleRepeat_homopolymer_gt11_slop5;GRCh38_SimpleRepeat_imperfecthomopolgt10_slop5;GRCh38_allOtherDifficultregions;GRCh38_gnomAD_InbreedingCoeff_slop1bp_merge1000bp;GRCh38_alldifficultregions	TRIM62;TRIM62-ENSG00000284721	ENSG00000116525;ENSG00000116525-ENSG00000284721	transcript;intergenic_region	ENST00000291416.10;ENSG00000116525-ENSG00000284721	protein_coding;.	MODIFIER;MODIFIER	upstream_gene_variant;intergenic_region	.	.	.	.	.	.	.	.	.	.	.	.	.	.	.
1	33186818	Sniffles2.INS.1F8EM0	N	<INS:3238>	INS	INS	3238	121.818	16.226	888	863	25	0.0282	novel	0.0208	0.0208	low_frequency	0.0145	0.0243	0.0268	0.0274	0.0146	0.022	0.0172	0.0248	0.0273	0.0283	0.0152	1	0.0719	3.39e-05	8.58e-08	0.0292	1	0.0734	3.58e-05	9.72e-08	0.0303	0.0107	0.947	0	0	0.417	0.0131	0.0217	0.588	difficult	GRCh38_AllHomopolymers_gt6bp_imperfectgt10bp_slop5;GRCh38_AllTandemRepeatsandHomopolymers_slop5;GRCh38_SimpleRepeat_homopolymer_gt11_slop5;GRCh38_SimpleRepeat_imperfecthomopolgt10_slop5;GRCh38_allOtherDifficultregions;GRCh38_gnomAD_InbreedingCoeff_slop1bp_merge1000bp;GRCh38_alldifficultregions	TRIM62;TRIM62-ENSG00000284721	ENSG00000116525;ENSG00000116525-ENSG00000284721	transcript;intergenic_region	ENST00000291416.10;ENSG00000116525-ENSG00000284721	protein_coding;.	MODIFIER;MODIFIER	upstream_gene_variant;intergenic_region	.	.	.	.	.	.	.	.	.	.	.	.	.	.	.
1	33196066	Sniffles2.INS.1F9FM0	N	<INS:80>	INS	INS	80	116.975	310.847	888	861	27	0.0304	novel	0.00169	0.00169	rare	0.00415	0.00347	0	0	0	0.00174	0.00426	0.00355	0	0	0	1	1	1	1	1	1	1	1	1	1	0	0.997	0	0	0.19	2.05e-05	7.3e-05	0.315	confident	GRCh38_SimpleRepeat_homopolymer_4to6_slop5;GRCh38_notinalldifficultregions	ENSG00000284721	ENSG00000284721	transcript	ENST00000641271.1	pseudogene	MODIFIER	non_coding_transcript_exon_variant	.	.	.	.	.	.	.	.	.	.	.	.	.	.	.
1	33319797	Sniffles2.DEL.1FB7M0	N	<DEL:-2557>	DEL	DEL	-2557	71.787	63.174	888	870	18	0.0203	known	0.0135	0.0135	low_frequency	0	0.0833	0	0	0	0.0138	0	0.0857	0	0	0	1	0.599	1	1	1	1	0.598	1	1	1	0.00845	0.983	0.5	0.5	0.566	0.000124	0.000494	0.244	confident	GRCh38_refseq_cds;GRCh38_gclt25orgt65_slop50;GRCh38_SimpleRepeat_homopolymer_4to6_slop5;GRCh38_lowmappabilityall;GRCh38_nonunique_l100_m2_e1;GRCh38_alllowmapandsegdupregions;GRCh38_alldifficultregions;GRCh38_notinalldifficultregions	A3GALT2;A3GALT2;A3GALT2&ENSG00000225313;A3GALT2;PHC2;ENSG00000225313	ENSG00000184389;ENSG00000184389;ENSG00000184389&ENSG00000225313;ENSG00000184389;ENSG00000134686;ENSG00000225313	transcript;transcript;gene_variant;transcript;transcript;transcript	ENST00000442999.3;ENST00000442999.3;ENSG00000184389;ENST00000442999.3;ENST00000683057.1;ENST00000587696.2	protein_coding;protein_coding;.;protein_coding;protein_coding;pseudogene	HIGH;HIGH;HIGH;MODIFIER;MODIFIER;MODIFIER	exon_loss_variant&splice_donor_variant&splice_region_variant&intron_variant;exon_loss_variant&start_lost&splice_donor_variant&splice_region_variant&intron_variant;bidirectional_gene_fusion;upstream_gene_variant;downstream_gene_variant;intron_variant	A3GALT2;A3GALT2	ENSG00000184389;ENSG00000184389	transcript;transcript	ENST00000442999.3;ENST00000442999.3	protein_coding;protein_coding	HIGH;HIGH	exon_loss_variant&splice_donor_variant&splice_region_variant&intron_variant;exon_loss_variant&start_lost&splice_donor_variant&splice_region_variant&intron_variant	Plantar_warts	3e-06	0.1433	NR	28928442	Open chromatin;Open chromatin;Enhancer	.	.
1	33402094	Sniffles2.INS.1FC1M0	N	<INS:160>	INS	INS	160	155.494	241.573	888	867	21	0.0236	known	0.00113	0.00113	rare	0.00415	0	0	0	0	0.00115	0.00427	0	0	0	0	1	1	1	1	1	1	1	1	1	1	0.000563	0.997	0	0	0.338	9.22e-06	7.98e-05	0.145	confident	GRCh38_SimpleRepeat_homopolymer_4to6_slop5;GRCh38_notinalldifficultregions	PHC2	ENSG00000134686	transcript	ENST00000683057.1	protein_coding	MODIFIER	intron_variant	PHC2	ENSG00000134686	transcript	ENST00000683057.1	protein_coding	MODIFIER	intron_variant	.	.	.	.	.	Enhancer	.	.
1	33432488	Sniffles2.DEL.1FC5M0	N	<DEL:-1017>	DEL	DEL	-1017	202.901	297.595	888	871	17	0.0191	known	0.00394	0.00394	rare	0	0.00347	0	0.0152	0.00292	0.00402	0	0.0035	0	0.0155	0.00299	1	1	1	0.0304	1	1	1	1	0.031	1	0	0.993	0	0	0.272	0.00129	0.00528	0.303	confident	GRCh38_AllTandemRepeatsandHomopolymers_slop5;GRCh38_SimpleRepeat_diTR_11to50_slop5;GRCh38_allTandemRepeats;GRCh38_SimpleRepeat_homopolymer_4to6_slop5;GRCh38_AllTandemRepeats_lt51bp_slop5;GRCh38_SimpleRepeat_quadTR_20to50_slop5;GRCh38_alldifficultregions;GRCh38_notinalldifficultregions	PHC2;PHC2-TLR12P	ENSG00000134686;ENSG00000134686-ENSG00000234512	transcript;intergenic_region	ENST00000683057.1;ENSG00000134686-ENSG00000234512	protein_coding;.	MODIFIER;MODIFIER	upstream_gene_variant;intergenic_region	.	.	.	.	.	.	.	.	.	.	.	.	.	.	.
1	33509304	Sniffles2.DEL.1FD7M0	N	<DEL:-52>	DEL	DEL	-52	72.548	226.524	888	868	20	0.0225	novel	0.0197	0.0197	low_frequency	0.0705	0	0	0.00305	0	0.0196	0.0705	0	0	0.00311	0	0.328	1	1	1	1	0.314	1	1	1	1	0.0191	0.977	0.606	0.606	0.743	0.00119	0.00168	0.584	difficult	GRCh38_gclt25orgt65_slop50;GRCh38_AllTandemRepeatsandHomopolymers_slop5;GRCh38_AllTandemRepeats_gt100bp_slop5;GRCh38_allTandemRepeats;GRCh38_SimpleRepeat_homopolymer_4to6_slop5;GRCh38_AllTandemRepeats_201to10000bp_slop5;GRCh38_alldifficultregions	CSMD2;ENSG00000235907;ZSCAN20-ENSG00000235907	ENSG00000121904;ENSG00000235907;ENSG00000121903-ENSG00000235907	transcript;transcript;intergenic_region	ENST00000373381.9;ENST00000424879.2;ENSG00000121903-ENSG00000235907	protein_coding;processed_pseudogene;.	MODIFIER;MODIFIER;MODIFIER	downstream_gene_variant;downstream_gene_variant;intergenic_region	.	.	.	.	.	.	.	.	.	.	.	.	.	.	.
1	33510197	Sniffles2.INS.1FCFM0	N	<INS:99>	INS	INS	99	59.615	239.939	888	868	20	0.0225	novel	0.0388	0.0388	low_frequency	0.0539	0.0104	0.0714	0.0061	0.0409	0.0398	0.0558	0.0106	0.0714	0.00621	0.0424	0.509	1	0.587	1	0.0237	0.522	1	0.587	1	0.0254	0.0321	0.954	0.569	0.569	0.606	0.00402	0.00689	0.462	difficult	GRCh38_AllTandemRepeats_51to200bp_slop5;GRCh38_AllTandemRepeatsandHomopolymers_slop5;GRCh38_SimpleRepeat_diTR_11to50_slop5;GRCh38_AllTandemRepeats_gt100bp_slop5;GRCh38_allTandemRepeats;GRCh38_alldifficultregions	CSMD2;ENSG00000235907;ZSCAN20-ENSG00000235907	ENSG00000121904;ENSG00000235907;ENSG00000121903-ENSG00000235907	transcript;transcript;intergenic_region	ENST00000373381.9;ENST00000424879.2;ENSG00000121903-ENSG00000235907	protein_coding;processed_pseudogene;.	MODIFIER;MODIFIER;MODIFIER	downstream_gene_variant;downstream_gene_variant;intergenic_region	.	.	.	.	.	.	.	.	.	.	.	.	.	.	.
1	33563140	Sniffles2.DEL.1FD9M0	N	<DEL:-994>	DEL	DEL	-994	200.637	174.437	888	868	20	0.0225	known	0.00394	0.00394	rare	0.0145	0	0	0	0	0.00403	0.0148	0	0	0	0	0.0432	1	1	1	1	0.0439	1	1	1	1	0.00338	0.995	0.667	0.667	0.671	0.00021	0.000464	0.447	confident	GRCh38_AllTandemRepeats_51to200bp_slop5;GRCh38_AllTandemRepeatsandHomopolymers_slop5;GRCh38_SimpleRepeat_triTR_15to50_slop5;GRCh38_allTandemRepeats;GRCh38_SimpleRepeat_homopolymer_4to6_slop5;GRCh38_alldifficultregions;GRCh38_notinalldifficultregions	CSMD2	ENSG00000121904	transcript	ENST00000373381.9	protein_coding	MODIFIER	intron_variant	CSMD2	ENSG00000121904	transcript	ENST00000373381.9	protein_coding	MODIFIER	intron_variant	.	.	.	.	.	Enhancer	.	.
1	33569191	Sniffles2.INS.1FD4M0	N	<INS:51>	INS	INS	51	108.76	431.512	888	874	14	0.0158	novel	0.00113	0.00113	rare	0	0	0	0	0.00585	0.00114	0	0	0	0	0.00595	1	1	1	1	1	1	1	1	1	1	0.00113	1	1	1	0.681	4.71e-05	0.000123	0.329	confident	GRCh38_SimpleRepeat_homopolymer_4to6_slop5;GRCh38_notinalldifficultregions	CSMD2	ENSG00000121904	transcript	ENST00000373381.9	protein_coding	MODIFIER	intron_variant	CSMD2	ENSG00000121904	transcript	ENST00000373381.9	protein_coding	MODIFIER	intron_variant	.	.	.	.	.	.	.	.
1	33777231	Sniffles2.INS.1FE0M0	N	<INS:330>	INS	INS	330	134.552	269.001	888	864	24	0.027	known	0.0186	0.0186	low_frequency	0	0.115	0	0	0	0.0185	0	0.114	0	0	0	1	1	1	1	1	1	0.69	1	1	1	0.0208	0.982	0.806	0.806	0.787	0.0063	0.00834	0.523	confident	GRCh38_notinalldifficultregions	CSMD2	ENSG00000121904	transcript	ENST00000373381.9	protein_coding	MODIFIER	intron_variant	CSMD2	ENSG00000121904	transcript	ENST00000373381.9	protein_coding	MODIFIER	intron_variant	.	.	.	.	.	.	.	.
1	33864930	Sniffles2.INS.1FEBM0	N	<INS:211>	INS	INS	211	75.043	66.253	888	887	1	0.00113	novel	0.993	0.007	low_frequency	0.996	0.996	0.994	0.997	0.982	0.993	0.996	0.996	0.994	0.997	0.982	1	1	1	1	1	1	1	1	1	1	0.998	0.982	0.982	0	0.345	0.997	0.993	0.32	difficult	GRCh38_AllTandemRepeats_51to200bp_slop5;GRCh38_AllTandemRepeatsandHomopolymers_slop5;GRCh38_AllTandemRepeats_gt100bp_slop5;GRCh38_allTandemRepeats;GRCh38_alldifficultregions	CSMD2-AS1;HMGB4;CSMD2	ENSG00000231163;ENSG00000176256;ENSG00000121904	transcript;transcript;transcript	ENST00000425631.5;ENST00000519684.5;ENST00000373381.9	pseudogene;protein_coding;protein_coding	MODIFIER;MODIFIER;MODIFIER	upstream_gene_variant;downstream_gene_variant;intron_variant	CSMD2	ENSG00000121904	transcript	ENST00000373381.9	protein_coding	MODIFIER	intron_variant	.	.	.	.	.	.	.	.
1	33895856	Sniffles2.INS.1FFBM0	N	<INS:61>	INS	INS	61	65.079	512.706	888	858	30	0.0338	known	0.00113	0.00113	rare	0	0.00347	0	0	0.00292	0.00117	0	0.00355	0	0	0.00305	1	1	1	1	1	1	1	1	1	1	0	0.998	0	0	0.0623	2.05e-06	9.07e-05	0.108	confident	GRCh38_notinalldifficultregions	CSMD2	ENSG00000121904	transcript	ENST00000373381.9	protein_coding	MODIFIER	intron_variant	CSMD2	ENSG00000121904	transcript	ENST00000373381.9	protein_coding	MODIFIER	intron_variant	.	.	.	.	.	Enhancer	.	.
1	34015498	Sniffles2.INV.2010M0	N	<INV:133>	INV	OTHER	133	222.317	273.679	888	867	21	0.0236	novel	0.00113	0.00113	rare	0.00415	0	0	0	0	0.00115	0.00426	0	0	0	0	1	1	1	1	1	1	1	1	1	1	0	0.998	0	0	0.0839	3.07e-06	2.62e-05	0.133	confident	GRCh38_SimpleRepeat_homopolymer_4to6_slop5;GRCh38_notinalldifficultregions	CSMD2	ENSG00000121904	transcript	ENST00000373381.9	protein_coding	MODIFIER	intron_variant	CSMD2	ENSG00000121904	transcript	ENST00000373381.9	protein_coding	MODIFIER	intron_variant	.	.	.	.	.	.	.	.
1	34101923	Sniffles2.INS.2013M0	N	<INS:135>	INS	INS	135	209.599	205.66	888	871	17	0.0191	novel	0.00113	0.00113	rare	0.00415	0	0	0	0	0.00115	0.00431	0	0	0	0	1	1	1	1	1	1	1	1	1	1	0.000563	0.997	0	0	0.28	7.17e-06	3.83e-05	0.222	difficult	GRCh38_gclt25orgt65_slop50;GRCh38_alldifficultregions	CSMD2	ENSG00000121904	transcript	ENST00000373381.9	protein_coding	MODIFIER	intron_variant	CSMD2	ENSG00000121904	transcript	ENST00000373381.9	protein_coding	MODIFIER	intron_variant	.	.	.	.	.	.	.	.
1	34102574	Sniffles2.DEL.2016M0	N	<DEL:-95>	DEL	DEL	-95	50.785	161.73	888	876	12	0.0135	novel	0.315	0.315	common	0.348	0.465	0.226	0.338	0.205	0.318	0.351	0.472	0.23	0.342	0.206	1.63e-05	0.74	0.827	0.0357	0.0318	1.52e-05	0.736	1	0.0349	0.0324	0.307	0.848	0.789	0.789	0.809	0.331	0.325	0.918	difficult	GRCh38_AllTandemRepeats_51to200bp_slop5;GRCh38_AllTandemRepeatsandHomopolymers_slop5;GRCh38_AllTandemRepeats_gt100bp_slop5;GRCh38_allTandemRepeats;GRCh38_alldifficultregions	CSMD2	ENSG00000121904	transcript	ENST00000373381.9	protein_coding	MODIFIER	intron_variant	CSMD2	ENSG00000121904	transcript	ENST00000373381.9	protein_coding	MODIFIER	intron_variant	.	.	.	.	.	.	.	.
1	34102654	Sniffles2.INS.2012M0	N	<INS:78>	INS	INS	78	49.342	145.302	888	877	11	0.0124	novel	0.257	0.257	common	0.295	0.274	0.396	0.122	0.184	0.258	0.295	0.275	0.398	0.124	0.183	0.643	0.675	0.42	0.0678	0.123	0.755	0.673	0.422	0.0709	0.118	0.263	0.848	0.783	0.783	0.798	0.128	0.133	0.884	difficult	GRCh38_AllTandemRepeats_51to200bp_slop5;GRCh38_AllTandemRepeatsandHomopolymers_slop5;GRCh38_AllTandemRepeats_gt100bp_slop5;GRCh38_allTandemRepeats;GRCh38_alldifficultregions	CSMD2	ENSG00000121904	transcript	ENST00000373381.9	protein_coding	MODIFIER	intron_variant	CSMD2	ENSG00000121904	transcript	ENST00000373381.9	protein_coding	MODIFIER	intron_variant	.	.	.	.	.	.	.	.
1	34124381	Sniffles2.INV.201AM0	N	<INV:73>	INV	OTHER	73	134.97	439.387	888	864	24	0.027	novel	0.00113	0.00113	rare	0	0.00347	0	0.00305	0	0.00116	0	0.00357	0	0.00309	0	1	1	1	1	1	1	1	1	1	1	0	0.998	0	0	0.128	9.94e-05	0.000341	0.26	confident	GRCh38_SimpleRepeat_homopolymer_4to6_slop5;GRCh38_notinalldifficultregions	CSMD2	ENSG00000121904	transcript	ENST00000373381.9	protein_coding	MODIFIER	intron_variant	CSMD2	ENSG00000121904	transcript	ENST00000373381.9	protein_coding	MODIFIER	intron_variant	.	.	.	.	.	.	.	.
1	34170731	Sniffles2.INS.2015M0	N	<INS:331>	INS	INS	331	126.816	229.098	888	863	25	0.0282	known	0.0248	0.0248	low_frequency	0.0871	0.00694	0	0	0	0.0255	0.089	0.00709	0	0	0	0.696	1	1	1	1	0.702	1	1	1	1	0.0248	0.982	0.81	0.81	0.788	0.0014	0.00198	0.648	confident	GRCh38_notinalldifficultregions	C1orf94	ENSG00000142698	gene_variant	ENSG00000142698	.	MODIFIER	intragenic_variant	.	.	.	.	.	.	.	.	.	.	.	.	.	.	.
1	34219841	Sniffles2.INS.2020M0	N	<INS:278>	INS	INS	278	100.008	196.652	888	869	19	0.0214	known	0.0732	0.0732	common	0.216	0.0278	0.0119	0.0122	0.0292	0.0748	0.22	0.0286	0.012	0.0126	0.0298	0.00411	1	2.69e-05	1	1	0.00704	1	2.76e-05	1	1	0.0653	0.953	0.761	0.761	0.816	0.0052	0.00664	0.739	confident	GRCh38_notinalldifficultregions	C1orf94;C1orf94-ENSG00000270241	ENSG00000142698;ENSG00000142698-ENSG00000270241	transcript;intergenic_region	ENST00000488417.2;ENSG00000142698-ENSG00000270241	protein_coding;.	MODIFIER;MODIFIER	downstream_gene_variant;intergenic_region	.	.	.	.	.	.	.	.	.	.	.	.	.	.	.
1	34237218	Sniffles2.INS.2021M0	N	<INS:99>	INS	INS	99	159.264	233.975	888	865	23	0.0259	known	0.00282	0.00282	rare	0.0104	0	0	0	0	0.00289	0.0106	0	0	0	0	1	1	1	1	1	1	1	1	1	1	0.00282	0.998	0.8	0.8	0.798	0.000222	0.000239	0.781	confident	GRCh38_SimpleRepeat_homopolymer_4to6_slop5;GRCh38_notinalldifficultregions	C1orf94-ENSG00000270241	ENSG00000142698-ENSG00000270241	intergenic_region	ENSG00000142698-ENSG00000270241	.	MODIFIER	intergenic_region	.	.	.	.	.	.	.	.	.	.	.	.	.	.	.
1	34302511	Sniffles2.INV.2039M0	N	<INV:110>	INV	OTHER	110	142.309	420.024	888	865	23	0.0259	novel	0.00113	0.00113	rare	0.00208	0	0	0.00305	0	0.00116	0.00215	0	0	0.00312	0	1	1	1	1	1	1	1	1	1	1	0	0.998	0	0	0.176	2.56e-05	0.000104	0.212	confident	GRCh38_SimpleRepeat_homopolymer_4to6_slop5;GRCh38_notinalldifficultregions	ENSG00000270241-ENSG00000287703	ENSG00000270241-ENSG00000287703	intergenic_region	ENSG00000270241-ENSG00000287703	.	MODIFIER	intergenic_region	.	.	.	.	.	.	.	.	.	.	.	.	.	.	.
1	34323111	Sniffles2.DEL.2035M0	N	<DEL:-51>	DEL	DEL	-51	63.795	314.188	888	868	20	0.0225	novel	0.013	0.013	low_frequency	0.0415	0.00694	0	0.00305	0	0.0132	0.0429	0.00699	0	0.00309	0	0.00457	1	1	1	1	0.00504	1	1	1	1	0.00957	0.985	0.55	0.55	0.672	0.000969	0.00148	0.553	difficult	GRCh38_AllTandemRepeatsandHomopolymers_slop5;GRCh38_AllTandemRepeats_gt100bp_slop5;GRCh38_allTandemRepeats;GRCh38_SimpleRepeat_homopolymer_4to6_slop5;GRCh38_AllTandemRepeats_201to10000bp_slop5;GRCh38_alldifficultregions	ENSG00000270241-ENSG00000287703	ENSG00000270241-ENSG00000287703	intergenic_region	ENSG00000270241-ENSG00000287703	.	MODIFIER	intergenic_region	.	.	.	.	.	.	.	.	.	.	.	.	.	.	.
1	34352736	Sniffles2.INS.2031M0	N	<INS:105>	INS	INS	105	210.252	465.453	888	861	27	0.0304	novel	0.00169	0.00169	rare	0	0	0.00893	0	0	0.00174	0	0	0.00909	0	0	1	1	0.00895	1	1	1	1	0.00912	1	1	0.00113	0.998	0.5	0.5	0.296	0.000311	0.00103	0.279	confident	GRCh38_notinalldifficultregions	ENSG00000270241-ENSG00000287703	ENSG00000270241-ENSG00000287703	intergenic_region	ENSG00000270241-ENSG00000287703	.	MODIFIER	intergenic_region	.	.	.	.	.	.	.	.	.	.	.	.	.	.	.
1	34541467	Sniffles2.INS.2052M0	N	<INS:908>	INS	INS	908	179.101	20.478	888	887	1	0.00113	known	0.876	0.124	common	0.961	0.868	0.97	0.71	0.83	0.877	0.961	0.868	0.97	0.715	0.83	1	1	0.129	0.022	0.0111	1	1	0.129	0.0336	0.0111	0.883	0.959	0.971	0.861	0.911	0.688	0.688	0.961	difficult	GRCh38_gclt25orgt65_slop50;GRCh38_alldifficultregions	ENSG00000270241-ENSG00000287703	ENSG00000270241-ENSG00000287703	intergenic_region	ENSG00000270241-ENSG00000287703	.	MODIFIER	intergenic_region	.	.	.	.	.	.	.	.	.	.	.	.	.	.	.
1	34566316	Sniffles2.INS.2054M0	N	<INS:54>	INS	INS	54	147.225	354.673	888	865	23	0.0259	novel	0.00113	0.00113	rare	0	0	0.00298	0	0.00292	0.00116	0	0	0.00303	0	0.00309	1	1	1	1	1	1	1	1	1	1	0	0.998	0	0	0.0193	4.1e-06	0.000131	0.0911	difficult	GRCh38_lowmappabilityall;GRCh38_nonunique_l100_m2_e1;GRCh38_nonunique_l250_m0_e0;GRCh38_allOtherDifficultregions;GRCh38_L1H_gt500;GRCh38_alllowmapandsegdupregions;GRCh38_alldifficultregions	ENSG00000270241-ENSG00000287703	ENSG00000270241-ENSG00000287703	intergenic_region	ENSG00000270241-ENSG00000287703	.	MODIFIER	intergenic_region	.	.	.	.	.	.	.	.	.	.	.	.	.	.	.
1	34583002	Sniffles2.INS.2055M0	N	<INS:6033>	INS	INS	6033	15.65	3.304	888	867	21	0.0236	novel	0.00338	0.00338	rare	0.0124	0	0	0	0	0.00346	0.0129	0	0	0	0	0.000195	1	1	1	1	0.000209	1	1	1	1	0.00282	0.992	0.25	0.25	0.515	0.000269	0.000346	0.643	difficult	GRCh38_AllHomopolymers_gt6bp_imperfectgt10bp_slop5;GRCh38_AllTandemRepeatsandHomopolymers_slop5;GRCh38_SimpleRepeat_homopolymer_gt11_slop5;GRCh38_SimpleRepeat_homopolymer_7to11_slop5;GRCh38_SimpleRepeat_imperfecthomopolgt20_slop5;GRCh38_SimpleRepeat_imperfecthomopolgt10_slop5;GRCh38_alldifficultregions	ENSG00000270241-ENSG00000287703	ENSG00000270241-ENSG00000287703	intergenic_region	ENSG00000270241-ENSG00000287703	.	MODIFIER	intergenic_region	.	.	.	.	.	.	.	.	.	.	.	.	.	.	.
1	34635821	Sniffles2.DEL.2069M0	N	<DEL:-10555>	DEL	DEL	-10555	27.893	2.509	888	864	24	0.027	known	0.128	0.128	common	0.118	0.167	0.0952	0.186	0.0877	0.132	0.121	0.171	0.0976	0.192	0.0904	0.754	0.0746	0.0449	0.298	0.00397	0.757	0.129	0.0486	0.303	0.00454	0.122	0.961	0.875	0.875	0.906	0.168	0.169	0.969	confident	GRCh38_AllHomopolymers_gt6bp_imperfectgt10bp_slop5;GRCh38_AllTandemRepeats_51to200bp_slop5;GRCh38_AllTandemRepeatsandHomopolymers_slop5;GRCh38_SimpleRepeat_homopolymer_gt11_slop5;GRCh38_SimpleRepeat_homopolymer_gt20_slop5;GRCh38_SimpleRepeat_diTR_11to50_slop5;GRCh38_allTandemRepeats;GRCh38_SimpleRepeat_homopolymer_7to11_slop5;GRCh38_SimpleRepeat_homopolymer_4to6_slop5;GRCh38_AllTandemRepeats_lt51bp_slop5;GRCh38_SimpleRepeat_imperfecthomopolgt20_slop5;GRCh38_SimpleRepeat_quadTR_20to50_slop5;GRCh38_SimpleRepeat_imperfecthomopolgt10_slop5;GRCh38_lowmappabilityall;GRCh38_nonunique_l100_m2_e1;GRCh38_allOtherDifficultregions;GRCh38_gnomAD_InbreedingCoeff_slop1bp_merge1000bp;GRCh38_alllowmapandsegdupregions;GRCh38_alldifficultregions;GRCh38_notinalldifficultregions	ENSG00000287703;ENSG00000287703;ENSG00000270241-ENSG00000287703	ENSG00000287703;ENSG00000287703;ENSG00000270241-ENSG00000287703	transcript;transcript;intergenic_region	ENST00000666642.1;ENST00000666642.1;ENSG00000270241-ENSG00000287703	pseudogene;pseudogene;.	HIGH;MODIFIER;MODIFIER	splice_acceptor_variant&splice_region_variant&intron_variant&non_coding_transcript_exon_variant;downstream_gene_variant;intergenic_region	.	.	.	.	.	.	.	.	.	.	.	.	.	.	.
1	34777697	Sniffles2.DEL.2077M0	N	<DEL:-62>	DEL	DEL	-62	53.238	231.303	888	863	25	0.0282	novel	0.17	0.17	common	0.147	0.132	0.22	0.189	0.167	0.173	0.148	0.134	0.224	0.191	0.172	0.193	0.272	0.499	0.609	0.265	0.295	0.277	0.376	0.606	0.272	0.152	0.831	0.644	0.644	0.717	0.194	0.199	0.718	difficult	GRCh38_AllTandemRepeatsandHomopolymers_slop5;GRCh38_AllTandemRepeats_gt100bp_slop5;GRCh38_allTandemRepeats;GRCh38_SimpleRepeat_homopolymer_4to6_slop5;GRCh38_AllTandemRepeats_201to10000bp_slop5;GRCh38_lowmappabilityall;GRCh38_nonunique_l100_m2_e1;GRCh38_alllowmapandsegdupregions;GRCh38_alldifficultregions	GJB3;ENSG00000255811;SMIM12	ENSG00000188910;ENSG00000255811;ENSG00000163866	transcript;transcript;gene_variant	ENST00000373362.3;ENST00000542839.1;ENSG00000163866	protein_coding;pseudogene;.	MODIFIER;MODIFIER;MODIFIER	upstream_gene_variant;intron_variant;intragenic_variant	.	.	.	.	.	.	.	.	.	.	.	.	.	.	.
1	34802267	Sniffles2.DEL.2081M0	N	<DEL:-134>	DEL	DEL	-134	65.209	210.936	888	873	15	0.0169	novel	0.249	0.249	common	0.328	0.156	0.265	0.302	0.152	0.254	0.33	0.16	0.271	0.304	0.157	0.188	0.049	0.326	0.579	0.233	0.187	0.0511	0.322	0.578	0.244	0.215	0.759	0.618	0.618	0.64	0.229	0.256	0.686	difficult	GRCh38_AllTandemRepeatsandHomopolymers_slop5;GRCh38_AllTandemRepeats_gt100bp_slop5;GRCh38_allTandemRepeats;GRCh38_AllTandemRepeats_201to10000bp_slop5;GRCh38_lowmappabilityall;GRCh38_nonunique_l100_m2_e1;GRCh38_allOtherDifficultregions;GRCh38_gnomAD_InbreedingCoeff_slop1bp_merge1000bp;GRCh38_alllowmapandsegdupregions;GRCh38_alldifficultregions	SMIM12	ENSG00000163866	gene_variant	ENSG00000163866	.	MODIFIER	intragenic_variant	.	.	.	.	.	.	.	.	.	.	.	.	.	.	.
1	34839341	Sniffles2.INS.207EM0	N	<INS:60>	INS	INS	60	36.628	89.548	888	879	9	0.0101	novel	0.241	0.241	common	0.4	0.174	0.113	0.284	0.158	0.241	0.398	0.174	0.112	0.284	0.161	0.00496	0.379	0.698	0.847	0.576	0.00449	0.379	0.696	0.847	0.773	0.248	0.878	0.803	0.803	0.874	0.288	0.278	0.899	difficult	GRCh38_AllTandemRepeatsandHomopolymers_slop5;GRCh38_AllTandemRepeats_gt100bp_slop5;GRCh38_allTandemRepeats;GRCh38_SimpleRepeat_homopolymer_4to6_slop5;GRCh38_AllTandemRepeats_201to10000bp_slop5;GRCh38_alldifficultregions	SMIM12	ENSG00000163866	gene_variant	ENSG00000163866	.	MODIFIER	intragenic_variant	.	.	.	.	.	.	.	.	.	.	.	.	.	.	.
1	34883701	Sniffles2.DEL.2084M0	N	<DEL:-50>	DEL	DEL	-50	287.49	129.754	888	870	18	0.0203	novel	0.00563	0.00563	low_frequency	0.0208	0	0	0	0	0.00575	0.0214	0	0	0	0	0.0908	1	1	1	1	0.0935	1	1	1	1	0.0045	0.995	0.667	0.667	0.746	0.000421	0.000688	0.518	confident	GRCh38_SimpleRepeat_homopolymer_4to6_slop5;GRCh38_notinalldifficultregions	DLGAP3	ENSG00000116544	transcript	ENST00000235180.4	protein_coding	MODIFIER	intron_variant	DLGAP3	ENSG00000116544	transcript	ENST00000235180.4	protein_coding	MODIFIER	intron_variant	.	.	.	.	.	.	.	.
1	34961437	Sniffles2.INS.208FM0	N	<INS:161>	INS	INS	161	142.665	473.034	888	867	21	0.0236	novel	0.00113	0.00113	rare	0	0	0.00298	0.00305	0	0.00115	0	0	0.00303	0.00307	0	1	1	1	1	1	1	1	1	1	1	0	0.998	0	0	0.0895	0	1.99e-05	0.0537	confident	GRCh38_notinalldifficultregions	DLGAP3-ENSG00000284773	ENSG00000116544-ENSG00000284773	intergenic_region	ENSG00000116544-ENSG00000284773	.	MODIFIER	intergenic_region	.	.	.	.	.	.	.	.	.	.	.	.	.	.	.
1	34992680	Sniffles2.DEL.209AM0	N	<DEL:-51>	DEL	DEL	-51	95.623	359.17	888	865	23	0.0259	novel	0.00451	0.00451	rare	0.0124	0	0	0	0.00585	0.00462	0.013	0	0	0	0.00588	1	1	1	1	1	1	1	1	1	1	0.00169	0.988	0	0	0.358	0.000228	0.00115	0.292	difficult	GRCh38_gclt25orgt65_slop50;GRCh38_AllHomopolymers_gt6bp_imperfectgt10bp_slop5;GRCh38_AllTandemRepeatsandHomopolymers_slop5;GRCh38_AllTandemRepeats_gt100bp_slop5;GRCh38_allTandemRepeats;GRCh38_SimpleRepeat_homopolymer_4to6_slop5;GRCh38_AllTandemRepeats_201to10000bp_slop5;GRCh38_SimpleRepeat_imperfecthomopolgt10_slop5;GRCh38_lowmappabilityall;GRCh38_nonunique_l100_m2_e1;GRCh38_alllowmapandsegdupregions;GRCh38_alldifficultregions	ZMYM6;ENSG00000271741	ENSG00000163867;ENSG00000271741	transcript;transcript	ENST00000357182.9;ENST00000487874.1	protein_coding;nonsense_mediated_decay	MODIFIER;MODIFIER	intron_variant;intron_variant	ZMYM6	ENSG00000163867	transcript	ENST00000357182.9	protein_coding	MODIFIER	intron_variant	.	.	.	.	.	.	.	.
1	34992714	Sniffles2.INS.2092M0	N	<INS:77>	INS	INS	77	87.216	146.15	888	863	25	0.0282	novel	0.0833	0.0833	common	0.278	0.0417	0.00298	0.00305	0	0.0858	0.29	0.0426	0.00305	0.00314	0	1	1	1	1	1	0.75	1	1	1	1	0.0828	0.9	0.577	0.577	0.67	0.00608	0.00783	0.662	difficult	GRCh38_gclt25orgt65_slop50;GRCh38_AllHomopolymers_gt6bp_imperfectgt10bp_slop5;GRCh38_AllTandemRepeatsandHomopolymers_slop5;GRCh38_SimpleRepeat_homopolymer_4to6_slop5;GRCh38_SimpleRepeat_imperfecthomopolgt10_slop5;GRCh38_lowmappabilityall;GRCh38_nonunique_l100_m2_e1;GRCh38_alllowmapandsegdupregions;GRCh38_alldifficultregions	ZMYM6;ENSG00000271741	ENSG00000163867;ENSG00000271741	transcript;transcript	ENST00000357182.9;ENST00000487874.1	protein_coding;nonsense_mediated_decay	MODIFIER;MODIFIER	intron_variant;intron_variant	ZMYM6	ENSG00000163867	transcript	ENST00000357182.9	protein_coding	MODIFIER	intron_variant	.	.	.	.	.	.	.	.
1	34995046	Sniffles2.INS.2093M0	N	<INS:62>	INS	INS	62	140.55	191.994	888	864	24	0.027	novel	0.0338	0.0338	low_frequency	0.0602	0.0521	0.0208	0.0183	0.00877	0.0341	0.0596	0.0528	0.0215	0.0189	0.00909	1	1	0.0618	0.0454	1	1	1	0.0636	0.0469	1	0.0225	0.932	0.31	0.31	0.47	0.0085	0.0233	0.352	difficult	GRCh38_ancestry_Neanderthal;GRCh38_gclt25orgt65_slop50;GRCh38_AllTandemRepeatsandHomopolymers_slop5;GRCh38_AllTandemRepeats_gt100bp_slop5;GRCh38_allTandemRepeats;GRCh38_AllTandemRepeats_201to10000bp_slop5;GRCh38_alldifficultregions	ZMYM6;ENSG00000271741	ENSG00000163867;ENSG00000271741	transcript;transcript	ENST00000357182.9;ENST00000487874.1	protein_coding;nonsense_mediated_decay	MODIFIER;MODIFIER	intron_variant;intron_variant	ZMYM6	ENSG00000163867	transcript	ENST00000357182.9	protein_coding	MODIFIER	intron_variant	.	.	.	.	.	.	.	.
1	34998625	Sniffles2.INS.20A2M0	N	<INS:119>	INS	INS	119	140.366	292.685	888	865	23	0.0259	novel	0.00113	0.00113	rare	0.00415	0	0	0	0	0.00116	0.00424	0	0	0	0	1	1	1	1	1	1	1	1	1	1	0.000563	0.997	0	0	0.688	3.28e-05	4.04e-05	0.608	confident	GRCh38_ancestry_Neanderthal;GRCh38_notinalldifficultregions	ZMYM6;ENSG00000271741	ENSG00000163867;ENSG00000271741	transcript;transcript	ENST00000357182.9;ENST00000487874.1	protein_coding;nonsense_mediated_decay	MODIFIER;MODIFIER	intron_variant;intron_variant	ZMYM6	ENSG00000163867	transcript	ENST00000357182.9	protein_coding	MODIFIER	intron_variant	.	.	.	.	.	.	.	.
1	35029744	Sniffles2.INS.20A4M0	N	<INS:87>	INS	INS	87	166.43	502.507	888	864	24	0.027	novel	0.00113	0.00113	rare	0.00415	0	0	0	0	0.00116	0.00431	0	0	0	0	1	1	1	1	1	1	1	1	1	1	0.000563	0.997	0	0	0.483	1.02e-06	1.18e-05	0.165	confident	GRCh38_ancestry_Neanderthal;GRCh38_notinalldifficultregions	ZMYM6;ENSG00000271741	ENSG00000163867;ENSG00000271741	transcript;transcript	ENST00000357182.9;ENST00000487874.1	protein_coding;nonsense_mediated_decay	MODIFIER;MODIFIER	intron_variant;intron_variant	ZMYM6	ENSG00000163867	transcript	ENST00000357182.9	protein_coding	MODIFIER	intron_variant	.	.	.	.	.	Promoter	.	.
1	35050149	Sniffles2.DEL.20A6M0	N	<DEL:-70>	DEL	DEL	-70	297.03	251.588	888	869	19	0.0214	novel	0.0405	0.0405	low_frequency	0.139	0.0139	0	0	0.00292	0.0414	0.144	0.0142	0	0	0.00301	0.186	1	1	1	1	0.281	1	1	1	1	0.036	0.953	0.585	0.585	0.638	0.00425	0.00467	0.653	confident	GRCh38_ancestry_Neanderthal;GRCh38_SimpleRepeat_homopolymer_4to6_slop5;GRCh38_notinalldifficultregions	RPL12P45;ZMYM1	ENSG00000233940;ENSG00000197056	transcript;gene_variant	ENST00000428087.1;ENSG00000197056	processed_pseudogene;.	MODIFIER;MODIFIER	upstream_gene_variant;intragenic_variant	.	.	.	.	.	.	.	.	.	.	.	.	.	.	.
1	35102228	Sniffles2.INS.20B4M0	N	<INS:1187>	INS	INS	1187	8.751	6.626	888	867	21	0.0236	novel	0.00394	0.00394	rare	0	0	0	0	0.0205	0.00404	0	0	0	0	0.0208	1	1	1	1	1	1	1	1	1	1	0.00169	0.989	0	0	0.33	9.63e-05	0.00133	0.221	confident	GRCh38_SimpleRepeat_homopolymer_4to6_slop5;GRCh38_notinalldifficultregions	ZMYM1	ENSG00000197056	transcript	ENST00000359858.9	protein_coding	MODIFIER	intron_variant	ZMYM1	ENSG00000197056	transcript	ENST00000359858.9	protein_coding	MODIFIER	intron_variant	.	.	.	.	.	.	.	.
1	35119422	Sniffles2.DEL.20BDM0	N	<DEL:-50>	DEL	DEL	-50	80.621	299.274	888	868	20	0.0225	novel	0.00676	0.00676	low_frequency	0.0249	0	0	0	0	0.00691	0.0255	0	0	0	0	0.131	1	1	1	1	0.134	1	1	1	1	0.00507	0.991	0.545	0.545	0.652	0.000497	0.000544	0.855	confident	GRCh38_SimpleRepeat_homopolymer_4to6_slop5;GRCh38_notinalldifficultregions	EFCAB14P1;ZMYM1;ZMYM1-EFCAB14P1	ENSG00000228348;ENSG00000197056;ENSG00000197056-ENSG00000228348	transcript;transcript;intergenic_region	ENST00000442409.1;ENST00000359858.9;ENSG00000197056-ENSG00000228348	processed_pseudogene;protein_coding;.	MODIFIER;MODIFIER;MODIFIER	upstream_gene_variant;downstream_gene_variant;intergenic_region	.	.	.	.	.	.	.	.	.	.	.	.	.	.	.
1	35143787	Sniffles2.INS.20B8M0	N	<INS:81>	INS	INS	81	112.644	435.37	888	867	21	0.0236	novel	0.00169	0.00169	rare	0	0	0.00893	0	0	0.00173	0	0	0.00898	0	0	1	1	1	1	1	1	1	1	1	1	0.000563	0.995	0	0	0.334	4.51e-05	0.000517	0.0947	confident	GRCh38_SimpleRepeat_homopolymer_4to6_slop5;GRCh38_chainSelf;GRCh38_notinalldifficultregions	ENSG00000284640	ENSG00000284640	transcript	ENST00000641402.1	pseudogene	MODIFIER	intron_variant	.	.	.	.	.	.	.	.	.	.	.	.	.	.	.
1	35156895	Sniffles2.INS.20B9M0	N	<INS:1130>	INS	INS	1130	171.087	138.429	888	881	7	0.00788	novel	0.501	0.499	common	0.436	0.538	0.286	0.698	0.582	0.503	0.441	0.538	0.288	0.698	0.582	0.0263	0.737	0.576	0.194	0.0027	0.0476	0.737	0.704	0.194	0.0027	0.57	0.615	0.599	0.573	0.625	0.786	0.714	0.516	confident	GRCh38_SimpleRepeat_homopolymer_4to6_slop5;GRCh38_notinalldifficultregions	ENSG00000284640-SFPQ	ENSG00000284640-ENSG00000116560	intergenic_region	ENSG00000284640-ENSG00000116560	.	MODIFIER	intergenic_region	.	.	.	.	.	.	.	.	.	.	.	.	Open chromatin	.	.
1	35161527	Sniffles2.DEL.20BFM0	N	<DEL:-321>	DEL	DEL	-321	106.577	143.547	888	885	3	0.00338	novel	0.617	0.383	common	0.44	0.674	0.363	0.893	0.804	0.619	0.445	0.674	0.363	0.893	0.804	1	1	1	0.0892	0.469	0.794	1	1	0.0892	0.469	0.625	0.961	0.971	0.939	0.93	0.9	0.894	0.928	difficult	GRCh38_AllHomopolymers_gt6bp_imperfectgt10bp_slop5;GRCh38_AllTandemRepeatsandHomopolymers_slop5;GRCh38_AllTandemRepeats_gt100bp_slop5;GRCh38_allTandemRepeats;GRCh38_SimpleRepeat_homopolymer_7to11_slop5;GRCh38_SimpleRepeat_homopolymer_4to6_slop5;GRCh38_AllTandemRepeats_201to10000bp_slop5;GRCh38_SimpleRepeat_imperfecthomopolgt10_slop5;GRCh38_lowmappabilityall;GRCh38_nonunique_l100_m2_e1;GRCh38_alllowmapandsegdupregions;GRCh38_alldifficultregions	ENSG00000284640-SFPQ	ENSG00000284640-ENSG00000116560	intergenic_region	ENSG00000284640-ENSG00000116560	.	MODIFIER	intergenic_region	.	.	.	.	.	.	.	.	.	.	.	.	.	.	.
1	35203001	Sniffles2.INS.20C9M0	N	<INS:54>	INS	INS	54	58.189	179.314	888	880	8	0.00901	novel	0.247	0.247	common	0.268	0.288	0.503	0.0274	0.143	0.249	0.27	0.29	0.503	0.028	0.145	0.622	0.043	0.645	0.107	0.121	0.623	0.0444	0.645	0.108	0.125	0.244	0.855	0.739	0.739	0.793	0.0166	0.0193	0.759	difficult	GRCh38_gclt25orgt65_slop50;GRCh38_AllTandemRepeats_51to200bp_slop5;GRCh38_AllTandemRepeatsandHomopolymers_slop5;GRCh38_AllTandemRepeats_gt100bp_slop5;GRCh38_allTandemRepeats;GRCh38_alldifficultregions	Y_RNA-ZMYM4	ENSG00000201868-ENSG00000146463	intergenic_region	ENSG00000201868-ENSG00000146463	.	MODIFIER	intergenic_region	.	.	.	.	.	.	.	.	.	.	.	.	.	.	.
1	35208248	Sniffles2.INS.20CAM0	N	<INS:50>	INS	INS	50	81.419	272.077	888	866	22	0.0248	novel	0.00113	0.00113	rare	0	0	0	0.00305	0.00292	0.00116	0	0	0	0.00309	0.00311	1	1	1	1	1	1	1	1	1	1	0.000563	0.997	0	0	0.235	7.78e-05	0.00127	0.124	difficult	GRCh38_AllTandemRepeats_51to200bp_slop5;GRCh38_AllTandemRepeatsandHomopolymers_slop5;GRCh38_SimpleRepeat_diTR_11to50_slop5;GRCh38_allTandemRepeats;GRCh38_alldifficultregions	Y_RNA-ZMYM4	ENSG00000201868-ENSG00000146463	intergenic_region	ENSG00000201868-ENSG00000146463	.	MODIFIER	intergenic_region	.	.	.	.	.	.	.	.	.	.	.	.	.	.	.
1	35219051	Sniffles2.DEL.20D2M0	N	<DEL:-51>	DEL	DEL	-51	78.601	408.568	888	870	18	0.0203	novel	0.0197	0.0197	low_frequency	0.0581	0.00694	0.00893	0.00305	0.00292	0.0195	0.0574	0.00704	0.00898	0.00311	0.00303	0.565	1	0.00895	1	1	0.547	1	0.00901	1	1	0.0158	0.985	0.727	0.727	0.706	0.00747	0.00709	0.904	difficult	GRCh38_gclt25orgt65_slop50;GRCh38_AllHomopolymers_gt6bp_imperfectgt10bp_slop5;GRCh38_AllTandemRepeatsandHomopolymers_slop5;GRCh38_SimpleRepeat_homopolymer_gt11_slop5;GRCh38_AllTandemRepeats_gt100bp_slop5;GRCh38_allTandemRepeats;GRCh38_AllTandemRepeats_201to10000bp_slop5;GRCh38_SimpleRepeat_imperfecthomopolgt10_slop5;GRCh38_alldifficultregions	Y_RNA-ZMYM4	ENSG00000201868-ENSG00000146463	intergenic_region	ENSG00000201868-ENSG00000146463	.	MODIFIER	intergenic_region	.	.	.	.	.	.	.	.	.	.	.	.	.	.	.
1	35309828	Sniffles2.INS.20E0M0	N	<INS:162>	INS	INS	162	143.415	381.734	888	862	26	0.0293	novel	0.00113	0.00113	rare	0	0.00347	0.00298	0	0	0.00116	0	0.0035	0.00301	0	0	1	1	1	1	1	1	1	1	1	1	0.000563	0.997	0	0	0.336	0.00031	0.000354	0.656	difficult	GRCh38_gclt25orgt65_slop50;GRCh38_SimpleRepeat_homopolymer_4to6_slop5;GRCh38_alldifficultregions	SNORA62;ZMYM4	ENSG00000201542;ENSG00000146463	transcript;transcript	ENST00000364672.1;ENST00000314607.11	snoRNA;protein_coding	MODIFIER;MODIFIER	upstream_gene_variant;intron_variant	ZMYM4	ENSG00000146463	transcript	ENST00000314607.11	protein_coding	MODIFIER	intron_variant	.	.	.	.	.	.	.	.
1	35382288	Sniffles2.INS.20E2M0	N	<INS:136>	INS	INS	136	158.332	223.324	888	871	17	0.0191	novel	0.00451	0.00451	rare	0.0145	0.00347	0	0	0	0.00459	0.015	0.00355	0	0	0	1	1	1	1	1	1	1	1	1	1	0.00113	0.989	0	0	0.334	0.000217	0.000301	0.539	difficult	GRCh38_gclt25orgt65_slop50;GRCh38_AllTandemRepeats_51to200bp_slop5;GRCh38_AllTandemRepeatsandHomopolymers_slop5;GRCh38_AllTandemRepeats_gt100bp_slop5;GRCh38_allTandemRepeats;GRCh38_alldifficultregions	ZMYM4	ENSG00000146463	transcript	ENST00000314607.11	protein_coding	MODIFIER	intron_variant	ZMYM4	ENSG00000146463	transcript	ENST00000314607.11	protein_coding	MODIFIER	intron_variant	.	.	.	.	.	.	.	.
1	35412132	Sniffles2.DEL.20F5M0	N	<DEL:-1166>	DEL	DEL	-1166	88.066	120.193	888	875	13	0.0146	known	0.00338	0.00338	rare	0.0104	0.00347	0	0	0	0.00343	0.0106	0.0035	0	0	0	1	1	1	1	1	1	1	1	1	1	0.000563	0.992	0	0	0.273	0.000291	0.000329	0.675	confident	GRCh38_AllHomopolymers_gt6bp_imperfectgt10bp_slop5;GRCh38_AllTandemRepeatsandHomopolymers_slop5;GRCh38_SimpleRepeat_homopolymer_7to11_slop5;GRCh38_SimpleRepeat_homopolymer_4to6_slop5;GRCh38_alldifficultregions;GRCh38_notinalldifficultregions	ZMYM4	ENSG00000146463	transcript	ENST00000314607.11	protein_coding	MODIFIER	intron_variant	ZMYM4	ENSG00000146463	transcript	ENST00000314607.11	protein_coding	MODIFIER	intron_variant	.	.	.	.	.	.	.	.
1	35447565	Sniffles2.INS.20F1M0	N	<INS:55>	INS	INS	55	88.071	448.807	888	871	17	0.0191	novel	0.00394	0.00394	rare	0.0124	0	0.00298	0	0	0.00402	0.0126	0	0.00303	0	0	0.031	1	1	1	1	0.0314	1	1	1	1	0.00113	0.993	0.167	0.167	0.403	0.000231	0.000505	0.363	difficult	GRCh38_AllHomopolymers_gt6bp_imperfectgt10bp_slop5;GRCh38_AllTandemRepeatsandHomopolymers_slop5;GRCh38_SimpleRepeat_homopolymer_7to11_slop5;GRCh38_SimpleRepeat_homopolymer_4to6_slop5;GRCh38_SimpleRepeat_imperfecthomopolgt20_slop5;GRCh38_SimpleRepeat_imperfecthomopolgt10_slop5;GRCh38_alldifficultregions	KIAA0319L	ENSG00000142687	transcript	ENST00000325722.8	protein_coding	MODIFIER	intron_variant	KIAA0319L	ENSG00000142687	transcript	ENST00000325722.8	protein_coding	MODIFIER	intron_variant	.	.	.	.	.	Promoter	.	.
1	35527187	Sniffles2.INS.2104M0	N	<INS:2271>	INS	INS	2271	153.165	3.16	888	872	16	0.018	novel	0.0276	0.0276	low_frequency	0.0871	0.0243	0	0	0	0.0275	0.0865	0.0248	0	0	0	0.0889	1	1	1	1	0.0803	1	1	1	1	0.0225	0.983	0.733	0.733	0.726	0.0017	0.00185	0.807	confident	GRCh38_SimpleRepeat_homopolymer_4to6_slop5;GRCh38_notinalldifficultregions	KIAA0319L	ENSG00000142687	transcript	ENST00000325722.8	protein_coding	MODIFIER	intron_variant	KIAA0319L	ENSG00000142687	transcript	ENST00000325722.8	protein_coding	MODIFIER	intron_variant	.	.	.	.	.	.	.	.
1	35621374	Sniffles2.INS.2113M0	N	<INS:1261>	INS	INS	1261	162.997	405.632	888	867	21	0.0236	novel	0.00282	0.00282	rare	0.00415	0	0.00298	0	0.00585	0.00288	0.00429	0	0.00303	0	0.00599	1	1	1	1	1	1	1	1	1	1	0.000563	0.993	0	0	0.372	0.00012	0.000256	0.376	confident	GRCh38_notinalldifficultregions	PSMB2	ENSG00000126067	transcript	ENST00000373237.4	protein_coding	MODIFIER	intron_variant	PSMB2	ENSG00000126067	transcript	ENST00000373237.4	protein_coding	MODIFIER	intron_variant	.	.	.	.	.	.	.	.
1	35625607	Sniffles2.INS.2112M0	N	<INS:2481>	INS	INS	2481	261.557	24.826	888	874	14	0.0158	novel	0.00113	0.00113	rare	0.00415	0	0	0	0	0.00114	0.00427	0	0	0	0	1	1	1	1	1	1	1	1	1	1	0.000563	0.997	0	0	0.477	0.000141	0.000171	0.731	confident	GRCh38_SimpleRepeat_homopolymer_4to6_slop5;GRCh38_notinalldifficultregions	PSMB2	ENSG00000126067	transcript	ENST00000373237.4	protein_coding	MODIFIER	intron_variant	PSMB2	ENSG00000126067	transcript	ENST00000373237.4	protein_coding	MODIFIER	intron_variant	.	.	.	.	.	.	.	.
1	35640842	Sniffles2.DEL.2117M0	N	<DEL:-51>	DEL	DEL	-51	62.04	331.84	888	870	18	0.0203	novel	0.0439	0.0439	low_frequency	0.0477	0.0139	0.0863	0.00305	0.0614	0.0448	0.0494	0.014	0.0884	0.00311	0.0621	0.0905	1	1	1	0.118	0.0961	1	1	1	0.121	0.0276	0.941	0.452	0.452	0.617	0.00141	0.00213	0.553	confident	GRCh38_notinalldifficultregions	PSMB2	ENSG00000126067	transcript	ENST00000373237.4	protein_coding	MODIFIER	intron_variant	PSMB2	ENSG00000126067	transcript	ENST00000373237.4	protein_coding	MODIFIER	intron_variant	.	.	.	.	.	Promoter	.	.
1	35652015	Sniffles2.INV.211DM0	N	<INV:80>	INV	OTHER	80	130.117	334.799	888	861	27	0.0304	novel	0.00113	0.00113	rare	0.00208	0	0	0	0.00292	0.00116	0.00216	0	0	0	0.00296	1	1	1	1	1	1	1	1	1	1	0.000563	0.997	0	0	0.417	5.12e-06	0.000154	0.0501	confident	GRCh38_SimpleRepeat_homopolymer_4to6_slop5;GRCh38_notinalldifficultregions	PSMB2-C1orf216	ENSG00000126067-ENSG00000142686	intergenic_region	ENSG00000126067-ENSG00000142686	.	MODIFIER	intergenic_region	.	.	.	.	.	.	.	.	.	.	.	.	.	.	.
1	35697476	Sniffles2.INS.2128M0	N	<INS:179>	INS	INS	179	149.921	370.453	888	864	24	0.027	novel	0.00169	0.00169	rare	0	0	0	0.0061	0.00292	0.00174	0	0	0	0.00629	0.00305	1	1	1	1	1	1	1	1	1	1	0.00113	0.994	0	0	0.243	0.000571	0.00199	0.251	difficult	GRCh38_AllHomopolymers_gt6bp_imperfectgt10bp_slop5;GRCh38_AllTandemRepeatsandHomopolymers_slop5;GRCh38_SimpleRepeat_homopolymer_gt11_slop5;GRCh38_SimpleRepeat_homopolymer_gt20_slop5;GRCh38_SimpleRepeat_imperfecthomopolgt20_slop5;GRCh38_SimpleRepeat_imperfecthomopolgt10_slop5;GRCh38_alldifficultregions	PSMB2-C1orf216	ENSG00000126067-ENSG00000142686	intergenic_region	ENSG00000126067-ENSG00000142686	.	MODIFIER	intergenic_region	.	.	.	.	.	.	.	.	.	.	.	.	.	.	.
1	35745345	Sniffles2.INV.212FM0	N	<INV:93>	INV	OTHER	93	71.281	414.147	888	873	15	0.0169	novel	0.00113	0.00113	rare	0.00415	0	0	0	0	0.00114	0.00427	0	0	0	0	1	1	1	1	1	1	1	1	1	1	0.00113	0.995	0	0	0.924	2.87e-05	5.3e-05	0.41	confident	GRCh38_SimpleRepeat_homopolymer_4to6_slop5;GRCh38_notinalldifficultregions	ENSG00000232335;CLSPN	ENSG00000232335;ENSG00000092853	transcript;transcript	ENST00000373226.2;ENST00000318121.8	pseudogene;protein_coding	MODIFIER;MODIFIER	downstream_gene_variant;intron_variant	CLSPN	ENSG00000092853	transcript	ENST00000318121.8	protein_coding	MODIFIER	intron_variant	.	.	.	.	.	.	.	.
1	35847102	Sniffles2.INS.2137M0	N	<INS:117>	INS	INS	117	159.807	166.353	888	874	14	0.0158	known	0.0107	0.0107	low_frequency	0.0311	0.0104	0	0	0.00292	0.0109	0.0314	0.0105	0	0	0.00301	0.201	1	1	1	1	0.203	1	1	1	1	0.00676	0.977	0.278	0.278	0.568	0.000384	0.000639	0.547	confident	GRCh38_SimpleRepeat_homopolymer_4to6_slop5;GRCh38_notinalldifficultregions	AGO4	ENSG00000134698	transcript	ENST00000373210.4	protein_coding	MODIFIER	intron_variant	AGO4	ENSG00000134698	transcript	ENST00000373210.4	protein_coding	MODIFIER	intron_variant	.	.	.	.	.	.	.	.
1	35847969	Sniffles2.INS.2138M0	N	<INS:328>	INS	INS	328	123.514	197.134	888	873	15	0.0169	known	0.013	0.013	low_frequency	0.0456	0	0	0.00305	0	0.0132	0.0464	0	0	0.00311	0	1	1	1	1	1	1	1	1	1	1	0.0113	0.985	0.652	0.652	0.763	0.00118	0.00135	0.786	confident	GRCh38_SimpleRepeat_homopolymer_4to6_slop5;GRCh38_notinalldifficultregions	AGO4	ENSG00000134698	transcript	ENST00000373210.4	protein_coding	MODIFIER	intron_variant	AGO4	ENSG00000134698	transcript	ENST00000373210.4	protein_coding	MODIFIER	intron_variant	.	.	.	.	.	Enhancer	.	.
1	35937588	Sniffles2.INS.2148M0	N	<INS:61>	INS	INS	61	98.348	471.377	888	869	19	0.0214	novel	0.00113	0.00113	rare	0	0	0.00595	0	0	0.00115	0	0	0.00621	0	0	1	1	1	1	1	1	1	1	1	1	0.000563	0.997	0	0	0.395	0	2.14e-06	0.121	confident	GRCh38_notinalldifficultregions	AGO3	ENSG00000126070	transcript	ENST00000373191.9	protein_coding	MODIFIER	intron_variant	AGO3	ENSG00000126070	transcript	ENST00000373191.9	protein_coding	MODIFIER	intron_variant	.	.	.	.	.	.	.	.
1	36009079	Sniffles2.INS.215BM0	N	<INS:316>	INS	INS	316	80.175	63.286	888	875	13	0.0146	known	0.257	0.257	common	0.232	0.354	0.643	0.00915	0.0672	0.26	0.238	0.357	0.647	0.00926	0.0655	0.0176	0.000448	0.402	1	0.163	0.0193	0.000462	0.498	1	0.144	0.243	0.878	0.751	0.751	0.807	0.0143	0.016	0.838	confident	GRCh38_notinalldifficultregions	ENSG00000271554;AGO3;ENSG00000271554	ENSG00000271554;ENSG00000126070;ENSG00000271554	transcript;transcript;gene_variant	ENST00000479395.2;ENST00000373191.9;ENSG00000271554	pseudogene;protein_coding;.	MODIFIER;MODIFIER;MODIFIER	downstream_gene_variant;intron_variant;intragenic_variant	AGO3	ENSG00000126070	transcript	ENST00000373191.9	protein_coding	MODIFIER	intron_variant	.	.	.	.	.	Enhancer	.	.
1	36091969	Sniffles2.INV.215EM0	N	<INV:108>	INV	OTHER	108	127.517	273.648	888	871	17	0.0191	novel	0.00113	0.00113	rare	0	0	0	0.00305	0.00292	0.00115	0	0	0	0.00312	0.00298	1	1	1	1	1	1	1	1	1	1	0.000563	0.997	0	0	0.688	6.97e-05	0.000145	0.266	confident	GRCh38_refseq_cds;GRCh38_notinalldifficultregions	ADPRS;TEKT2;COL8A2;ADPRS	ENSG00000116863;ENSG00000092850;ENSG00000171812;ENSG00000116863	transcript;transcript;transcript;transcript	ENST00000373178.5;ENST00000207457.8;ENST00000303143.9;ENST00000373178.5	protein_coding;protein_coding;protein_coding;protein_coding	MODIFIER;MODIFIER;MODIFIER;MODIFIER	3_prime_UTR_variant;downstream_gene_variant;downstream_gene_variant;exon_region	ADPRS;ADPRS	ENSG00000116863;ENSG00000116863	transcript;transcript	ENST00000373178.5;ENST00000373178.5	protein_coding;protein_coding	MODIFIER;MODIFIER	3_prime_UTR_variant;exon_region	.	.	.	.	.	.	.	.
1	36126524	Sniffles2.DEL.2169M0	N	<DEL:-52>	DEL	DEL	-52	59.976	347.787	888	865	23	0.0259	novel	0.00113	0.00113	rare	0.00208	0	0	0.00305	0	0.00116	0.00214	0	0	0.00307	0	1	1	1	1	1	1	1	1	1	1	0	0.998	0	0	0.0339	0.00704	0.00715	0.762	difficult	GRCh38_AllTandemRepeatsandHomopolymers_slop5;GRCh38_SimpleRepeat_diTR_11to50_slop5;GRCh38_AllTandemRepeats_gt100bp_slop5;GRCh38_allTandemRepeats;GRCh38_AllTandemRepeats_201to10000bp_slop5;GRCh38_alldifficultregions	COL8A2-TRAPPC3	ENSG00000171812-ENSG00000054116	intergenic_region	ENSG00000171812-ENSG00000054116	.	MODIFIER	intergenic_region	.	.	.	.	.	.	.	.	.	.	.	.	.	.	.
1	36201579	Sniffles2.INS.216FM0	N	<INS:59>	INS	INS	59	139.775	374.33	888	865	23	0.0259	novel	0.00732	0.00732	low_frequency	0.027	0	0	0	0	0.00751	0.0277	0	0	0	0	1	1	1	1	1	1	1	1	1	1	0.00619	0.991	0.615	0.615	0.547	0.000449	0.000679	0.617	difficult	GRCh38_AllHomopolymers_gt6bp_imperfectgt10bp_slop5;GRCh38_AllTandemRepeatsandHomopolymers_slop5;GRCh38_SimpleRepeat_homopolymer_gt11_slop5;GRCh38_SimpleRepeat_homopolymer_gt20_slop5;GRCh38_SimpleRepeat_imperfecthomopolgt20_slop5;GRCh38_SimpleRepeat_imperfecthomopolgt10_slop5;GRCh38_alldifficultregions	RN7SL131P-THRAP3	ENSG00000264592-ENSG00000054118	intergenic_region	ENSG00000264592-ENSG00000054118	.	MODIFIER	intergenic_region	.	.	.	.	.	.	.	.	.	.	.	.	Enhancer	.	.
1	36210727	Sniffles2.INS.2170M0	N	<INS:100>	INS	INS	100	66.279	65.598	888	887	1	0.00113	novel	0.877	0.123	common	0.865	0.889	0.964	0.811	0.863	0.877	0.865	0.889	0.964	0.811	0.863	0.0108	0.218	1	0.00141	0.0467	0.0108	0.218	1	0.00141	0.0467	0.931	0.736	0.736	0.216	0.407	0.94	0.895	0.373	difficult	GRCh38_AllTandemRepeatsandHomopolymers_slop5;GRCh38_SimpleRepeat_diTR_11to50_slop5;GRCh38_AllTandemRepeats_gt100bp_slop5;GRCh38_allTandemRepeats;GRCh38_AllTandemRepeats_201to10000bp_slop5;GRCh38_alldifficultregions	RN7SL131P-THRAP3	ENSG00000264592-ENSG00000054118	intergenic_region	ENSG00000264592-ENSG00000054118	.	MODIFIER	intergenic_region	.	.	.	.	.	.	.	.	.	.	.	.	.	.	.
1	36210727	Sniffles2.INS.2171M0	N	<INS:2616>	INS	INS	2616	495.416	7.155	888	866	22	0.0248	novel	0.00113	0.00113	rare	0	0	0	0	0.00585	0.00116	0	0	0	0	0.00602	1	1	1	1	1	1	1	1	1	1	0.00113	0.995	0	0	0.296	0.00427	0.00578	0.513	difficult	GRCh38_AllTandemRepeatsandHomopolymers_slop5;GRCh38_SimpleRepeat_diTR_11to50_slop5;GRCh38_AllTandemRepeats_gt100bp_slop5;GRCh38_allTandemRepeats;GRCh38_AllTandemRepeats_201to10000bp_slop5;GRCh38_alldifficultregions	RN7SL131P-THRAP3	ENSG00000264592-ENSG00000054118	intergenic_region	ENSG00000264592-ENSG00000054118	.	MODIFIER	intergenic_region	.	.	.	.	.	.	.	.	.	.	.	.	.	.	.
1	36267650	Sniffles2.DEL.217AM0	N	<DEL:-225>	DEL	DEL	-225	61.562	152.507	888	882	6	0.00676	novel	0.774	0.226	common	0.494	0.865	0.929	0.866	0.851	0.777	0.5	0.865	0.929	0.866	0.853	0.122	0.025	1	0.741	0.542	0.119	0.025	1	0.741	0.368	0.777	0.959	0.968	0.925	0.938	0.876	0.874	0.973	confident	GRCh38_SimpleRepeat_homopolymer_4to6_slop5;GRCh38_notinalldifficultregions	THRAP3	ENSG00000054118	transcript	ENST00000354618.10	protein_coding	MODIFIER	intron_variant	THRAP3	ENSG00000054118	transcript	ENST00000354618.10	protein_coding	MODIFIER	intron_variant	.	.	.	.	.	.	.	.
1	36283617	Sniffles2.DEL.217BM0	N	<DEL:-52>	DEL	DEL	-52	25.513	214.421	888	886	2	0.00225	novel	0.922	0.078	common	0.77	0.972	0.952	0.997	0.991	0.924	0.776	0.972	0.952	0.997	0.991	9.61e-05	1	1	1	1	0.000336	1	1	1	1	0.925	0.947	0.95	0.757	0.833	0.991	0.99	0.773	difficult	GRCh38_AllTandemRepeats_51to200bp_slop5;GRCh38_AllTandemRepeatsandHomopolymers_slop5;GRCh38_AllTandemRepeats_gt100bp_slop5;GRCh38_allTandemRepeats;GRCh38_SimpleRepeat_homopolymer_4to6_slop5;GRCh38_alldifficultregions	THRAP3	ENSG00000054118	transcript	ENST00000354618.10	protein_coding	MODIFIER	intron_variant	THRAP3	ENSG00000054118	transcript	ENST00000354618.10	protein_coding	MODIFIER	intron_variant	.	.	.	.	.	Enhancer	.	.
1	36351931	Sniffles2.INS.2186M0	N	<INS:153>	INS	INS	153	99.387	339.687	888	870	18	0.0203	novel	0.00169	0.00169	rare	0	0.00694	0	0	0.00292	0.00172	0	0.00709	0	0	0.00303	1	1	1	1	1	1	1	1	1	1	0	0.997	0	0	0.0861	0.00103	0.00254	0.31	confident	GRCh38_notinalldifficultregions	STK40	ENSG00000196182	transcript	ENST00000373130.7	protein_coding	MODIFIER	intron_variant	STK40	ENSG00000196182	transcript	ENST00000373130.7	protein_coding	MODIFIER	intron_variant	.	.	.	.	.	.	.	.
1	36431636	Sniffles2.INS.2195M0	N	<INS:1855>	INS	INS	1855	10.595	5.481	888	870	18	0.0203	novel	0.0101	0.0101	low_frequency	0.029	0.0139	0	0	0	0.00977	0.0279	0.0141	0	0	0	1	1	1	1	1	1	1	1	1	1	0.00676	0.984	0.444	0.444	0.568	0.00132	0.00146	0.749	confident	GRCh38_SimpleRepeat_homopolymer_4to6_slop5;GRCh38_notinalldifficultregions	OSCP1	ENSG00000116885	transcript	ENST00000356637.9	protein_coding	MODIFIER	intron_variant	OSCP1	ENSG00000116885	transcript	ENST00000356637.9	protein_coding	MODIFIER	intron_variant	.	.	.	.	.	.	.	.
1	36491566	Sniffles2.INS.219AM0	N	<INS:83>	INS	INS	83	117.45	411.768	888	869	19	0.0214	novel	0.00113	0.00113	rare	0	0	0.00595	0	0	0.00115	0	0	0.00614	0	0	1	1	1	1	1	1	1	1	1	1	0.00113	0.995	0	0	0.664	7.68e-05	0.000102	0.65	difficult	GRCh38_AllTandemRepeatsandHomopolymers_slop5;GRCh38_AllTandemRepeats_gt100bp_slop5;GRCh38_allTandemRepeats;GRCh38_AllTandemRepeats_201to10000bp_slop5;GRCh38_alldifficultregions	CSF3R-FTLP18	ENSG00000119535-ENSG00000230214	intergenic_region	ENSG00000119535-ENSG00000230214	.	MODIFIER	intergenic_region	.	.	.	.	.	.	.	.	.	.	.	.	.	.	.
1	36544165	Sniffles2.DEL.21AFM0	N	<DEL:-57>	DEL	DEL	-57	49.767	277.885	888	888	0	0	novel	0.732	0.268	common	0.674	0.726	0.759	0.744	0.781	0.732	0.676	0.726	0.759	0.744	0.781	1.86e-10	1.26e-05	8.22e-05	1.96e-05	3.3e-05	2.24e-10	1.26e-05	8.22e-05	1.96e-05	3.3e-05	0.792	0.58	0.582	0.434	0.481	0.771	0.707	0.509	difficult	GRCh38_gclt25orgt65_slop50;GRCh38_AllTandemRepeatsandHomopolymers_slop5;GRCh38_AllTandemRepeats_gt100bp_slop5;GRCh38_allTandemRepeats;GRCh38_SimpleRepeat_homopolymer_4to6_slop5;GRCh38_AllTandemRepeats_201to10000bp_slop5;GRCh38_lowmappabilityall;GRCh38_nonunique_l100_m2_e1;GRCh38_chainSelf;GRCh38_alllowmapandsegdupregions;GRCh38_alldifficultregions	CSF3R-FTLP18	ENSG00000119535-ENSG00000230214	intergenic_region	ENSG00000119535-ENSG00000230214	.	MODIFIER	intergenic_region	.	.	.	.	.	.	.	.	.	.	.	.	.	.	.
1	36544952	Sniffles2.INS.21A8M0	N	<INS:78>	INS	INS	78	70.845	355.9	888	880	8	0.00901	novel	0.37	0.37	common	0.38	0.406	0.432	0.372	0.263	0.371	0.377	0.409	0.434	0.374	0.265	1.12e-08	0.73	0.754	1	0.236	4.22e-09	0.73	0.753	1	0.233	0.371	0.738	0.685	0.685	0.73	0.384	0.373	0.818	difficult	GRCh38_gclt25orgt65_slop50;GRCh38_AllTandemRepeatsandHomopolymers_slop5;GRCh38_AllTandemRepeats_gt100bp_slop5;GRCh38_allTandemRepeats;GRCh38_AllTandemRepeats_201to10000bp_slop5;GRCh38_chainSelf;GRCh38_alldifficultregions	CSF3R-FTLP18	ENSG00000119535-ENSG00000230214	intergenic_region	ENSG00000119535-ENSG00000230214	.	MODIFIER	intergenic_region	.	.	.	.	.	.	.	.	.	.	.	.	.	.	.
1	36571486	Sniffles2.DEL.21B2M0	N	<DEL:-61>	DEL	DEL	-61	77.817	297.766	888	869	19	0.0214	novel	0.0124	0.0124	low_frequency	0.0353	0	0.00298	0.0061	0.00585	0.0127	0.036	0	0.00301	0.00614	0.00621	1	1	1	1	1	1	1	1	1	1	0.00788	0.986	0.545	0.545	0.678	0.000538	0.00136	0.387	difficult	GRCh38_gclt25orgt65_slop50;GRCh38_AllTandemRepeatsandHomopolymers_slop5;GRCh38_AllTandemRepeats_gt100bp_slop5;GRCh38_allTandemRepeats;GRCh38_SimpleRepeat_homopolymer_4to6_slop5;GRCh38_AllTandemRepeats_201to10000bp_slop5;GRCh38_alldifficultregions	CSF3R-FTLP18	ENSG00000119535-ENSG00000230214	intergenic_region	ENSG00000119535-ENSG00000230214	.	MODIFIER	intergenic_region	.	.	.	.	.	.	.	.	.	.	.	.	Open chromatin	.	.
1	36571543	Sniffles2.INS.21ACM0	N	<INS:60>	INS	INS	60	68.41	425.339	888	867	21	0.0236	novel	0.00619	0.00619	low_frequency	0.0166	0	0.00595	0.00305	0	0.00634	0.017	0	0.00606	0.00307	0	1	1	1	1	1	1	1	1	1	1	0.00619	0.984	0.364	0.364	0.546	0.000715	0.00203	0.309	difficult	GRCh38_gclt25orgt65_slop50;GRCh38_AllTandemRepeatsandHomopolymers_slop5;GRCh38_AllTandemRepeats_gt100bp_slop5;GRCh38_allTandemRepeats;GRCh38_SimpleRepeat_homopolymer_4to6_slop5;GRCh38_AllTandemRepeats_201to10000bp_slop5;GRCh38_alldifficultregions	CSF3R-FTLP18	ENSG00000119535-ENSG00000230214	intergenic_region	ENSG00000119535-ENSG00000230214	.	MODIFIER	intergenic_region	.	.	.	.	.	.	.	.	.	.	.	.	Open chromatin	.	.
1	36632599	Sniffles2.INS.21BAM0	N	<INS:57>	INS	INS	57	105.132	284.712	888	858	30	0.0338	novel	0.00451	0.00451	rare	0.0145	0	0	0.00305	0	0.00466	0.0152	0	0	0.00309	0	1	1	1	1	1	1	1	1	1	1	0.00113	0.989	0	0	0.413	0.000139	0.000794	0.174	difficult	GRCh38_gclt25orgt65_slop50;GRCh38_AllTandemRepeats_51to200bp_slop5;GRCh38_AllTandemRepeatsandHomopolymers_slop5;GRCh38_SimpleRepeat_diTR_11to50_slop5;GRCh38_allTandemRepeats;GRCh38_alldifficultregions	FTLP18;FTLP18-ENSG00000284705	ENSG00000230214;ENSG00000230214-ENSG00000284705	transcript;intergenic_region	ENST00000453860.1;ENSG00000230214-ENSG00000284705	processed_pseudogene;.	MODIFIER;MODIFIER	downstream_gene_variant;intergenic_region	.	.	.	.	.	.	.	.	.	.	.	.	.	.	.
1	36676486	Sniffles2.INV.21C5M0	N	<INV:98>	INV	OTHER	98	101.664	487.881	888	864	24	0.027	novel	0.00169	0.00169	rare	0.00208	0	0	0	0.00585	0.00174	0.00212	0	0	0	0.0061	1	1	1	1	1	1	1	1	1	1	0.00169	0.993	0	0	0.526	0.000162	0.000401	0.397	confident	GRCh38_AllTandemRepeatsandHomopolymers_slop5;GRCh38_SimpleRepeat_diTR_11to50_slop5;GRCh38_allTandemRepeats;GRCh38_AllTandemRepeats_lt51bp_slop5;GRCh38_alldifficultregions;GRCh38_notinalldifficultregions	FTLP18-ENSG00000284705	ENSG00000230214-ENSG00000284705	intergenic_region	ENSG00000230214-ENSG00000284705	.	MODIFIER	intergenic_region	.	.	.	.	.	.	.	.	.	.	.	.	.	.	.
1	36688597	Sniffles2.DEL.21C4M0	N	<DEL:-53>	DEL	DEL	-53	40.169	225.452	888	876	12	0.0135	novel	0.209	0.209	common	0.135	0.292	0.217	0.122	0.319	0.211	0.135	0.296	0.219	0.124	0.32	0.0523	0.691	0.173	0.0678	0.218	0.0489	0.688	0.175	0.0726	0.214	0.208	0.923	0.863	0.863	0.885	0.122	0.12	0.904	difficult	GRCh38_AllTandemRepeatsandHomopolymers_slop5;GRCh38_AllTandemRepeats_gt100bp_slop5;GRCh38_allTandemRepeats;GRCh38_SimpleRepeat_homopolymer_4to6_slop5;GRCh38_AllTandemRepeats_201to10000bp_slop5;GRCh38_lowmappabilityall;GRCh38_nonunique_l100_m2_e1;GRCh38_chainSelf;GRCh38_alllowmapandsegdupregions;GRCh38_alldifficultregions	FTLP18-ENSG00000284705	ENSG00000230214-ENSG00000284705	intergenic_region	ENSG00000230214-ENSG00000284705	.	MODIFIER	intergenic_region	.	.	.	.	.	.	.	.	.	.	.	.	.	.	.
1	36688896	Sniffles2.INS.21BDM0	N	<INS:69>	INS	INS	69	53.987	222.503	888	882	6	0.00676	novel	0.372	0.372	common	0.691	0.212	0.366	0.277	0.152	0.373	0.69	0.213	0.368	0.277	0.155	0.88	0.318	1	0.178	0.55	0.88	0.318	1	0.178	0.555	0.373	0.857	0.812	0.812	0.836	0.22	0.229	0.906	difficult	GRCh38_AllTandemRepeatsandHomopolymers_slop5;GRCh38_AllTandemRepeats_gt100bp_slop5;GRCh38_allTandemRepeats;GRCh38_SimpleRepeat_homopolymer_4to6_slop5;GRCh38_AllTandemRepeats_201to10000bp_slop5;GRCh38_chainSelf;GRCh38_alldifficultregions	FTLP18-ENSG00000284705	ENSG00000230214-ENSG00000284705	intergenic_region	ENSG00000230214-ENSG00000284705	.	MODIFIER	intergenic_region	.	.	.	.	.	.	.	.	.	.	.	.	.	.	.
1	36700419	Sniffles2.DEL.21D5M0	N	<DEL:-92>	DEL	DEL	-92	52.825	303.932	888	883	5	0.00563	novel	0.598	0.402	common	0.838	0.531	0.595	0.39	0.52	0.601	0.84	0.535	0.595	0.393	0.524	1	1	0.426	0.0497	0.646	1	1	0.426	0.0699	0.648	0.597	0.929	0.931	0.939	0.93	0.338	0.343	0.954	difficult	GRCh38_AllTandemRepeatsandHomopolymers_slop5;GRCh38_AllTandemRepeats_gt100bp_slop5;GRCh38_allTandemRepeats;GRCh38_SimpleRepeat_homopolymer_4to6_slop5;GRCh38_AllTandemRepeats_201to10000bp_slop5;GRCh38_lowmappabilityall;GRCh38_nonunique_l100_m2_e1;GRCh38_alllowmapandsegdupregions;GRCh38_alldifficultregions	ENSG00000284705;FTLP18-ENSG00000284705	ENSG00000284705;ENSG00000230214-ENSG00000284705	transcript;intergenic_region	ENST00000641463.1;ENSG00000230214-ENSG00000284705	pseudogene;.	MODIFIER;MODIFIER	upstream_gene_variant;intergenic_region	.	.	.	.	.	.	.	.	.	.	.	.	.	.	.
1	36700488	Sniffles2.INS.21CBM0	N	<INS:58>	INS	INS	58	111.598	254.069	888	875	13	0.0146	novel	0.00113	0.00113	rare	0	0	0.00298	0.00305	0	0.00114	0	0	0.00299	0.00309	0	1	1	1	1	1	1	1	1	1	1	0.000563	0.997	0	0	0.644	1.13e-05	0.00053	0.109	difficult	GRCh38_AllTandemRepeatsandHomopolymers_slop5;GRCh38_AllTandemRepeats_gt100bp_slop5;GRCh38_allTandemRepeats;GRCh38_AllTandemRepeats_201to10000bp_slop5;GRCh38_lowmappabilityall;GRCh38_nonunique_l100_m2_e1;GRCh38_alllowmapandsegdupregions;GRCh38_alldifficultregions	ENSG00000284705;FTLP18-ENSG00000284705	ENSG00000284705;ENSG00000230214-ENSG00000284705	transcript;intergenic_region	ENST00000641463.1;ENSG00000230214-ENSG00000284705	pseudogene;.	MODIFIER;MODIFIER	upstream_gene_variant;intergenic_region	.	.	.	.	.	.	.	.	.	.	.	.	.	.	.
1	36716030	Sniffles2.INS.21CCM0	N	<INS:54>	INS	INS	54	59.174	403.673	888	871	17	0.0191	novel	0.00169	0.00169	rare	0.00415	0.00347	0	0	0	0.00172	0.00426	0.00355	0	0	0	1	1	1	1	1	1	1	1	1	1	0.00113	0.994	0	0	0.547	0.00139	0.00264	0.484	difficult	GRCh38_AllTandemRepeats_51to200bp_slop5;GRCh38_AllTandemRepeatsandHomopolymers_slop5;GRCh38_AllTandemRepeats_gt100bp_slop5;GRCh38_allTandemRepeats;GRCh38_alldifficultregions	ENSG00000284705-ENSG00000284720	ENSG00000284705-ENSG00000284720	intergenic_region	ENSG00000284705-ENSG00000284720	.	MODIFIER	intergenic_region	.	.	.	.	.	.	.	.	.	.	.	.	.	.	.
1	36740615	Sniffles2.DEL.21D7M0	N	<DEL:-79>	DEL	DEL	-79	38.445	472.565	888	879	9	0.0101	novel	0.371	0.371	common	0.106	0.438	0.396	0.598	0.447	0.375	0.108	0.438	0.396	0.598	0.455	1	0.309	0.629	1	0.0199	1	0.309	0.629	1	0.0292	0.364	0.904	0.871	0.871	0.869	0.571	0.566	0.931	difficult	GRCh38_AllTandemRepeats_51to200bp_slop5;GRCh38_AllTandemRepeatsandHomopolymers_slop5;GRCh38_AllTandemRepeats_gt100bp_slop5;GRCh38_allTandemRepeats;GRCh38_SimpleRepeat_homopolymer_4to6_slop5;GRCh38_alldifficultregions	ENSG00000284705-ENSG00000284720	ENSG00000284705-ENSG00000284720	intergenic_region	ENSG00000284705-ENSG00000284720	.	MODIFIER	intergenic_region	.	.	.	.	.	.	.	.	.	.	.	.	.	.	.
1	36746066	Sniffles2.INS.21CFM0	N	<INS:315>	INS	INS	315	114.398	190.488	888	867	21	0.0236	known	0.0518	0.0518	common	0.056	0.066	0.0149	0.0793	0.0439	0.0525	0.0556	0.0664	0.0152	0.0808	0.0457	0.538	1	0.0297	1	0.0317	0.52	1	0.0303	1	0.0343	0.0507	0.988	0.92	0.92	0.951	0.109	0.109	0.982	confident	GRCh38_notinalldifficultregions	ENSG00000284705-ENSG00000284720	ENSG00000284705-ENSG00000284720	intergenic_region	ENSG00000284705-ENSG00000284720	.	MODIFIER	intergenic_region	.	.	.	.	.	.	.	.	.	.	.	.	.	.	.
1	36750195	Sniffles2.INS.21D0M0	N	<INS:333>	INS	INS	333	77.939	61.354	888	874	14	0.0158	known	0.368	0.368	common	0.0975	0.427	0.411	0.598	0.439	0.374	0.101	0.43	0.411	0.598	0.449	0.709	0.09	0.874	0.872	0.0297	0.483	0.0876	0.874	0.872	0.0599	0.366	0.903	0.879	0.879	0.883	0.572	0.574	0.925	confident	GRCh38_SimpleRepeat_homopolymer_4to6_slop5;GRCh38_notinalldifficultregions	ENSG00000284705-ENSG00000284720	ENSG00000284705-ENSG00000284720	intergenic_region	ENSG00000284705-ENSG00000284720	.	MODIFIER	intergenic_region	.	.	.	.	.	.	.	.	.	.	.	.	.	.	.
1	36793823	Sniffles2.INS.21D4M0	N	<INS:746>	INS	INS	746	193.467	65.538	888	887	1	0.00113	novel	0.898	0.102	common	0.898	0.875	0.896	0.939	0.88	0.898	0.898	0.874	0.896	0.939	0.88	0.146	0.129	0.221	1	0.136	0.146	0.128	0.221	1	0.136	0.96	0.756	0.756	0.0884	0.3	0.916	0.885	0.552	difficult	GRCh38_AllTandemRepeatsandHomopolymers_slop5;GRCh38_AllTandemRepeats_gt100bp_slop5;GRCh38_allTandemRepeats;GRCh38_AllTandemRepeats_201to10000bp_slop5;GRCh38_alldifficultregions	GRIK3;ENSG00000234481-GRIK3	ENSG00000163873;ENSG00000234481-ENSG00000163873	transcript;intergenic_region	ENST00000373091.8;ENSG00000234481-ENSG00000163873	protein_coding;.	MODIFIER;MODIFIER	downstream_gene_variant;intergenic_region	.	.	.	.	.	.	.	.	.	.	.	.	.	.	.
1	36840521	Sniffles2.INS.21E1M0	N	<INS:55>	INS	INS	55	131.996	344.871	888	865	23	0.0259	novel	0.00394	0.00394	rare	0.0104	0.00694	0	0	0	0.00405	0.0106	0.00704	0	0	0	1	1	1	1	1	1	1	1	1	1	0.00169	0.995	0.429	0.429	0.352	0.000669	0.000978	0.487	confident	GRCh38_notinalldifficultregions	GRIK3	ENSG00000163873	transcript	ENST00000373091.8	protein_coding	MODIFIER	intron_variant	GRIK3	ENSG00000163873	transcript	ENST00000373091.8	protein_coding	MODIFIER	intron_variant	.	.	.	.	.	.	.	.
1	36866759	Sniffles2.INS.21E3M0	N	<INS:69>	INS	INS	69	135.327	191.51	888	860	28	0.0315	novel	0.00338	0.00338	rare	0.00208	0	0.0149	0	0	0.00349	0.00215	0	0.0152	0	0	1	1	1	1	1	1	1	1	1	1	0.00282	0.994	0.5	0.5	0.45	7.78e-05	0.000338	0.206	confident	GRCh38_notinalldifficultregions	GRIK3	ENSG00000163873	transcript	ENST00000373091.8	protein_coding	MODIFIER	intron_variant	GRIK3	ENSG00000163873	transcript	ENST00000373091.8	protein_coding	MODIFIER	intron_variant	.	.	.	.	.	.	.	.
1	36957455	Sniffles2.INS.21F2M0	N	<INS:138>	INS	INS	138	117.027	65.96	888	884	4	0.00451	novel	0.673	0.327	common	0.637	0.705	0.673	0.68	0.69	0.674	0.64	0.706	0.673	0.68	0.688	9.28e-08	5.68e-07	2.4e-08	5.4e-10	1.75e-09	5.91e-08	1.2e-06	2.4e-08	5.4e-10	1.68e-09	0.78	0.534	0.542	0.407	0.377	0.753	0.693	0.468	difficult	GRCh38_AllTandemRepeatsandHomopolymers_slop5;GRCh38_AllTandemRepeats_gt100bp_slop5;GRCh38_allTandemRepeats;GRCh38_AllTandemRepeats_201to10000bp_slop5;GRCh38_alldifficultregions	GRIK3	ENSG00000163873	transcript	ENST00000373091.8	protein_coding	MODIFIER	intron_variant	GRIK3	ENSG00000163873	transcript	ENST00000373091.8	protein_coding	MODIFIER	intron_variant	.	.	.	.	.	.	.	.
1	36957835	Sniffles2.DEL.21F8M0	N	<DEL:-151>	DEL	DEL	-151	123.507	270.711	888	881	7	0.00788	novel	0.462	0.462	common	0.521	0.531	0.438	0.396	0.406	0.464	0.525	0.531	0.44	0.399	0.405	0.000102	0.738	0.535	0.417	0.207	5.33e-05	0.738	0.531	0.414	0.2	0.486	0.712	0.696	0.696	0.57	0.398	0.387	0.744	difficult	GRCh38_AllTandemRepeatsandHomopolymers_slop5;GRCh38_AllTandemRepeats_gt100bp_slop5;GRCh38_allTandemRepeats;GRCh38_SimpleRepeat_homopolymer_4to6_slop5;GRCh38_AllTandemRepeats_201to10000bp_slop5;GRCh38_lowmappabilityall;GRCh38_nonunique_l100_m2_e1;GRCh38_allOtherDifficultregions;GRCh38_gnomAD_InbreedingCoeff_slop1bp_merge1000bp;GRCh38_alllowmapandsegdupregions;GRCh38_alldifficultregions	GRIK3	ENSG00000163873	transcript	ENST00000373091.8	protein_coding	MODIFIER	intron_variant	GRIK3	ENSG00000163873	transcript	ENST00000373091.8	protein_coding	MODIFIER	intron_variant	.	.	.	.	.	.	.	.
1	36958513	Sniffles2.DEL.21FAM0	N	<DEL:-112>	DEL	DEL	-112	180.422	181.911	888	868	20	0.0225	novel	0.0158	0.0158	low_frequency	0.00208	0.00694	0.0387	0.0183	0.0175	0.0161	0.00211	0.00709	0.0392	0.0186	0.0184	1	1	1	0.0454	1	1	1	1	0.0463	1	0.00676	0.958	0.037	0.037	0.314	0.00192	0.00901	0.211	difficult	GRCh38_AllTandemRepeatsandHomopolymers_slop5;GRCh38_AllTandemRepeats_gt100bp_slop5;GRCh38_allTandemRepeats;GRCh38_SimpleRepeat_homopolymer_4to6_slop5;GRCh38_AllTandemRepeats_201to10000bp_slop5;GRCh38_lowmappabilityall;GRCh38_nonunique_l100_m2_e1;GRCh38_alllowmapandsegdupregions;GRCh38_alldifficultregions	GRIK3	ENSG00000163873	transcript	ENST00000373091.8	protein_coding	MODIFIER	intron_variant	GRIK3	ENSG00000163873	transcript	ENST00000373091.8	protein_coding	MODIFIER	intron_variant	.	.	.	.	.	.	.	.
1	36958605	Sniffles2.DEL.21F9M0	N	<DEL:-1543>	DEL	DEL	-1543	177.925	54.769	888	870	18	0.0203	known	0.188	0.188	common	0.0456	0.167	0.417	0.201	0.17	0.191	0.0466	0.167	0.416	0.202	0.178	0.0767	0.766	0.753	0.81	0.172	0.0796	0.766	0.874	0.811	0.112	0.157	0.792	0.545	0.545	0.482	0.187	0.2	0.675	difficult	GRCh38_AllTandemRepeatsandHomopolymers_slop5;GRCh38_AllTandemRepeats_gt100bp_slop5;GRCh38_allTandemRepeats;GRCh38_SimpleRepeat_homopolymer_4to6_slop5;GRCh38_AllTandemRepeats_201to10000bp_slop5;GRCh38_lowmappabilityall;GRCh38_nonunique_l100_m2_e1;GRCh38_alllowmapandsegdupregions;GRCh38_alldifficultregions	GRIK3	ENSG00000163873	transcript	ENST00000373091.8	protein_coding	MODIFIER	intron_variant	GRIK3	ENSG00000163873	transcript	ENST00000373091.8	protein_coding	MODIFIER	intron_variant	.	.	.	.	.	.	.	.
1	36959902	Sniffles2.DEL.21FBM0	N	<DEL:-55>	DEL	DEL	-55	146.253	375.244	888	879	9	0.0101	novel	0.448	0.448	common	0.496	0.5	0.432	0.375	0.424	0.452	0.504	0.503	0.434	0.377	0.423	0.156	0.185	0.637	0.321	0.347	0.242	0.241	0.638	0.404	0.27	0.455	0.717	0.699	0.699	0.548	0.372	0.367	0.736	difficult	GRCh38_AllTandemRepeatsandHomopolymers_slop5;GRCh38_AllTandemRepeats_gt100bp_slop5;GRCh38_allTandemRepeats;GRCh38_SimpleRepeat_homopolymer_4to6_slop5;GRCh38_AllTandemRepeats_201to10000bp_slop5;GRCh38_alldifficultregions	GRIK3	ENSG00000163873	transcript	ENST00000373091.8	protein_coding	MODIFIER	intron_variant	GRIK3	ENSG00000163873	transcript	ENST00000373091.8	protein_coding	MODIFIER	intron_variant	.	.	.	.	.	.	.	.
1	37037414	Sniffles2.INS.2200M0	N	<INS:50>	INS	INS	50	55.951	464.468	888	865	23	0.0259	novel	0.00113	0.00113	rare	0.00208	0	0	0	0.00292	0.00116	0.00217	0	0	0	0.00301	1	1	1	1	1	1	1	1	1	1	0	0.998	0	0	0.155	1.74e-05	0.000167	0.166	difficult	GRCh38_AllTandemRepeats_51to200bp_slop5;GRCh38_AllTandemRepeatsandHomopolymers_slop5;GRCh38_AllTandemRepeats_gt100bp_slop5;GRCh38_allTandemRepeats;GRCh38_SimpleRepeat_homopolymer_4to6_slop5;GRCh38_alldifficultregions	GRIK3;GRIK3-ENSG00000284650	ENSG00000163873;ENSG00000163873-ENSG00000284650	transcript;intergenic_region	ENST00000373091.8;ENSG00000163873-ENSG00000284650	protein_coding;.	MODIFIER;MODIFIER	upstream_gene_variant;intergenic_region	.	.	.	.	.	.	.	.	.	.	.	.	Enhancer	.	.
1	37056288	Sniffles2.DEL.2206M0	N	<DEL:-819>	DEL	DEL	-819	80.01	287.531	888	856	32	0.036	known	0.00282	0.00282	rare	0.0104	0	0	0	0	0.00292	0.0108	0	0	0	0	1	1	1	1	1	1	1	1	1	1	0.00225	0.999	0.8	0.8	0.712	0.000199	0.000235	0.681	confident	GRCh38_AllHomopolymers_gt6bp_imperfectgt10bp_slop5;GRCh38_AllTandemRepeatsandHomopolymers_slop5;GRCh38_SimpleRepeat_homopolymer_7to11_slop5;GRCh38_SimpleRepeat_homopolymer_4to6_slop5;GRCh38_SimpleRepeat_imperfecthomopolgt10_slop5;GRCh38_alldifficultregions;GRCh38_notinalldifficultregions	GRIK3-ENSG00000284650	ENSG00000163873-ENSG00000284650	intergenic_region	ENSG00000163873-ENSG00000284650	.	MODIFIER	intergenic_region	.	.	.	.	.	.	.	Reaction_time	3e-07	0.0089822	NR	29844566	Enhancer	.	.
1	37102939	Sniffles2.INS.2215M0	N	<INS:87>	INS	INS	87	39.349	88.919	888	888	0	0	novel	0.892	0.108	common	0.861	0.899	0.949	0.906	0.863	0.892	0.861	0.899	0.949	0.906	0.863	0.0065	0.361	1	0.365	0.0467	0.0065	0.361	1	0.365	0.0467	0.947	0.739	0.739	0.126	0.421	0.917	0.881	0.472	difficult	GRCh38_AllTandemRepeatsandHomopolymers_slop5;GRCh38_SimpleRepeat_triTR_15to50_slop5;GRCh38_AllTandemRepeats_gt100bp_slop5;GRCh38_allTandemRepeats;GRCh38_AllTandemRepeats_201to10000bp_slop5;GRCh38_alldifficultregions	GRIK3-ENSG00000284650	ENSG00000163873-ENSG00000284650	intergenic_region	ENSG00000163873-ENSG00000284650	.	MODIFIER	intergenic_region	.	.	.	.	.	.	.	.	.	.	.	.	.	.	.
1	37128289	Sniffles2.INS.2216M0	N	<INS:139>	INS	INS	139	80.951	46.128	888	882	6	0.00676	novel	0.582	0.418	common	0.68	0.545	0.387	0.671	0.582	0.584	0.681	0.545	0.387	0.67	0.592	1.27e-05	0.00427	0.198	3.01e-06	0.0838	1.3e-05	0.00427	0.198	5.24e-06	0.0374	0.631	0.711	0.696	0.668	0.717	0.685	0.655	0.807	difficult	GRCh38_AllTandemRepeats_51to200bp_slop5;GRCh38_AllTandemRepeatsandHomopolymers_slop5;GRCh38_allTandemRepeats;GRCh38_SimpleRepeat_homopolymer_4to6_slop5;GRCh38_alldifficultregions	GRIK3-ENSG00000284650	ENSG00000163873-ENSG00000284650	intergenic_region	ENSG00000163873-ENSG00000284650	.	MODIFIER	intergenic_region	.	.	.	.	.	.	.	.	.	.	.	.	.	.	.
1	37131812	Sniffles2.INS.2217M0	N	<INS:101>	INS	INS	101	39.838	111.176	888	868	20	0.0225	novel	0.168	0.168	common	0.147	0.132	0.211	0.125	0.228	0.171	0.147	0.133	0.215	0.13	0.232	0.193	0.468	0.489	0.72	0.384	0.307	0.466	0.495	0.727	0.39	0.162	0.923	0.843	0.843	0.809	0.102	0.102	0.932	difficult	GRCh38_AllTandemRepeats_51to200bp_slop5;GRCh38_AllTandemRepeatsandHomopolymers_slop5;GRCh38_AllTandemRepeats_gt100bp_slop5;GRCh38_allTandemRepeats;GRCh38_SimpleRepeat_homopolymer_4to6_slop5;GRCh38_alldifficultregions	ENSG00000284650;GRIK3-ENSG00000284650	ENSG00000284650;ENSG00000163873-ENSG00000284650	transcript;intergenic_region	ENST00000642067.1;ENSG00000163873-ENSG00000284650	pseudogene;.	MODIFIER;MODIFIER	upstream_gene_variant;intergenic_region	.	.	.	.	.	.	.	.	.	.	.	.	.	.	.
1	37144326	Sniffles2.INS.2218M0	N	<INS:122>	INS	INS	122	150.673	412.123	888	864	24	0.027	known	0.00507	0.00507	low_frequency	0	0.00694	0.00298	0.0183	0	0.00521	0	0.00725	0.00305	0.0188	0	1	1	1	1	1	1	1	1	1	1	0.00394	0.993	0.556	0.556	0.634	0.0101	0.0125	0.663	confident	GRCh38_SimpleRepeat_homopolymer_4to6_slop5;GRCh38_notinalldifficultregions	ENSG00000284650-ENSG00000223944	ENSG00000284650-ENSG00000223944	intergenic_region	ENSG00000284650-ENSG00000223944	.	MODIFIER	intergenic_region	.	.	.	.	.	.	.	.	.	.	.	.	.	.	.
1	37282353	Sniffles2.DEL.2232M0	N	<DEL:-55>	DEL	DEL	-55	60.901	237.371	888	857	31	0.0349	novel	0.00169	0.00169	rare	0.00208	0	0.00595	0	0	0.00175	0.00216	0	0.00614	0	0	1	1	1	1	1	1	1	1	1	1	0	0.997	0	0	0.199	6.56e-05	0.000283	0.241	difficult	GRCh38_gclt25orgt65_slop50;GRCh38_AllHomopolymers_gt6bp_imperfectgt10bp_slop5;GRCh38_AllTandemRepeats_51to200bp_slop5;GRCh38_AllTandemRepeatsandHomopolymers_slop5;GRCh38_AllTandemRepeats_gt100bp_slop5;GRCh38_allTandemRepeats;GRCh38_SimpleRepeat_homopolymer_4to6_slop5;GRCh38_SimpleRepeat_imperfecthomopolgt10_slop5;GRCh38_alldifficultregions	ENSG00000223944	ENSG00000223944	transcript	ENST00000655056.1	pseudogene	MODIFIER	intron_variant	.	.	.	.	.	.	.	.	.	.	.	.	.	.	.
1	37319317	Sniffles2.DEL.2241M0	N	<DEL:-51>	DEL	DEL	-51	77.641	281.968	888	863	25	0.0282	novel	0.00394	0.00394	rare	0	0.00347	0.0179	0	0	0.00406	0	0.00352	0.0184	0	0	1	1	1	1	1	1	1	1	1	1	0.00113	0.992	0.143	0.143	0.352	0.000204	0.000673	0.273	difficult	GRCh38_AllTandemRepeatsandHomopolymers_slop5;GRCh38_SimpleRepeat_diTR_11to50_slop5;GRCh38_AllTandemRepeats_gt100bp_slop5;GRCh38_allTandemRepeats;GRCh38_AllTandemRepeats_201to10000bp_slop5;GRCh38_alldifficultregions	ENSG00000223944;ENSG00000223944	ENSG00000223944;ENSG00000223944	transcript;gene_variant	ENST00000655056.1;ENSG00000223944	pseudogene;.	MODIFIER;MODIFIER	upstream_gene_variant;intragenic_variant	.	.	.	.	.	.	.	.	.	.	.	.	.	.	.
1	37323236	Sniffles2.INS.223AM0	N	<INS:52>	INS	INS	52	76.123	274.984	888	866	22	0.0248	novel	0.0174	0.0174	low_frequency	0.0622	0.00347	0	0	0	0.0179	0.0647	0.00352	0	0	0	0.000814	1	1	1	1	0.000972	1	1	1	1	0.0158	0.985	0.692	0.692	0.791	0.00136	0.00288	0.51	difficult	GRCh38_gclt25orgt65_slop50;GRCh38_AllTandemRepeats_51to200bp_slop5;GRCh38_AllTandemRepeatsandHomopolymers_slop5;GRCh38_SimpleRepeat_diTR_11to50_slop5;GRCh38_AllTandemRepeats_gt100bp_slop5;GRCh38_allTandemRepeats;GRCh38_SimpleRepeat_quadTR_20to50_slop5;GRCh38_alldifficultregions	ENSG00000223944;ENSG00000223944	ENSG00000223944;ENSG00000223944	transcript;gene_variant	ENST00000655056.1;ENSG00000223944	pseudogene;.	MODIFIER;MODIFIER	upstream_gene_variant;intragenic_variant	.	.	.	.	.	.	.	.	.	.	.	.	.	.	.
1	37350889	Sniffles2.DEL.2244M0	N	<DEL:-233>	DEL	DEL	-233	90.286	214.564	888	874	14	0.0158	novel	0.4	0.4	common	0.11	0.597	0.375	0.518	0.556	0.406	0.113	0.601	0.379	0.528	0.556	0.18	0.0242	0.871	0.352	0.353	0.19	0.0356	1	0.528	0.353	0.404	0.955	0.954	0.954	0.903	0.526	0.521	0.912	confident	GRCh38_SimpleRepeat_homopolymer_4to6_slop5;GRCh38_notinalldifficultregions	LINC01137;LINC01137;RPS29P6-LINC01137	ENSG00000233621;ENSG00000233621;ENSG00000230451-ENSG00000233621	transcript;transcript;intergenic_region	ENST00000668045.1;ENST00000668045.1;ENSG00000230451-ENSG00000233621	pseudogene;pseudogene;.	LOW;MODIFIER;MODIFIER	splice_region_variant&non_coding_transcript_exon_variant;downstream_gene_variant;intergenic_region	.	.	.	.	.	.	.	.	.	.	.	.	.	.	.
1	37366648	Sniffles2.INS.223EM0	N	<INS:66>	INS	INS	66	94.299	391.143	888	865	23	0.0259	novel	0.00113	0.00113	rare	0.00208	0	0	0.00305	0	0.00116	0.00213	0	0	0.00311	0	1	1	1	1	1	1	1	1	1	1	0.000563	0.997	0	0	0.322	5.12e-05	0.00256	0.127	difficult	GRCh38_AllHomopolymers_gt6bp_imperfectgt10bp_slop5;GRCh38_AllTandemRepeatsandHomopolymers_slop5;GRCh38_SimpleRepeat_homopolymer_gt11_slop5;GRCh38_SimpleRepeat_imperfecthomopolgt10_slop5;GRCh38_alldifficultregions	LINC01137	ENSG00000233621	transcript	ENST00000668045.1	pseudogene	MODIFIER	intron_variant	.	.	.	.	.	.	.	.	.	.	.	.	.	.	.
1	37429668	Sniffles2.INS.2256M0	N	<INS:78>	INS	INS	78	60.213	92.527	888	876	12	0.0135	novel	0.214	0.214	common	0.102	0.34	0.208	0.171	0.313	0.217	0.105	0.34	0.211	0.172	0.315	0.72	0.71	0.162	0.171	0.722	0.726	0.71	0.161	0.17	0.722	0.177	0.764	0.534	0.534	0.564	0.167	0.188	0.67	difficult	GRCh38_AllTandemRepeatsandHomopolymers_slop5;GRCh38_AllTandemRepeats_gt100bp_slop5;GRCh38_allTandemRepeats;GRCh38_SimpleRepeat_homopolymer_4to6_slop5;GRCh38_AllTandemRepeats_201to10000bp_slop5;GRCh38_chainSelf;GRCh38_alldifficultregions	LINC01137	ENSG00000233621	transcript	ENST00000668045.1	pseudogene	MODIFIER	intron_variant	.	.	.	.	.	.	.	.	.	.	.	.	.	.	.
1	37440533	Sniffles2.INS.2259M0	N	<INS:85>	INS	INS	85	107.666	392.831	888	871	17	0.0191	novel	0.00282	0.00282	rare	0	0	0.00595	0	0.00877	0.00287	0	0	0.00599	0	0.00898	1	1	1	1	1	1	1	1	1	1	0.00282	0.993	0.4	0.4	0.499	4.71e-05	0.000178	0.295	confident	GRCh38_notinalldifficultregions	LINC01137	ENSG00000233621	transcript	ENST00000668045.1	pseudogene	MODIFIER	intron_variant	.	.	.	.	.	.	.	.	.	.	.	.	.	.	.
1	37442511	Sniffles2.INS.225AM0	N	<INS:64>	INS	INS	64	57.619	243.476	888	867	21	0.0236	novel	0.00507	0.00507	low_frequency	0	0.00694	0	0.0061	0.0146	0.00519	0	0.00709	0	0.00614	0.0152	1	1	1	1	1	1	1	1	1	1	0.00225	0.992	0.333	0.333	0.4	0.00342	0.00411	0.61	difficult	GRCh38_AllTandemRepeatsandHomopolymers_slop5;GRCh38_SimpleRepeat_diTR_11to50_slop5;GRCh38_AllTandemRepeats_gt100bp_slop5;GRCh38_allTandemRepeats;GRCh38_AllTandemRepeats_201to10000bp_slop5;GRCh38_alldifficultregions	LINC01137	ENSG00000233621	transcript	ENST00000668045.1	pseudogene	MODIFIER	intron_variant	.	.	.	.	.	.	.	.	.	.	.	.	.	.	.
1	37446181	Sniffles2.INS.225BM0	N	<INS:658>	INS	INS	658	167.12	42.286	888	888	0	0	novel	0.976	0.024	low_frequency	0.948	0.986	0.991	0.988	0.982	0.976	0.948	0.986	0.991	0.988	0.982	1	1	1	1	1	1	1	1	1	1	0.988	0.938	0.938	0.0952	0.429	0.996	0.991	0.455	difficult	GRCh38_AllTandemRepeats_51to200bp_slop5;GRCh38_AllTandemRepeatsandHomopolymers_slop5;GRCh38_AllTandemRepeats_gt100bp_slop5;GRCh38_allTandemRepeats;GRCh38_alldifficultregions	LINC01137	ENSG00000233621	transcript	ENST00000668045.1	pseudogene	MODIFIER	intron_variant	.	.	.	.	.	.	.	.	.	.	.	.	.	.	.
1	37481482	Sniffles2.INS.225CM0	N	<INS:81>	INS	INS	81	90.982	316.727	888	866	22	0.0248	novel	0.0113	0.0113	low_frequency	0.0373	0	0	0.00305	0.00292	0.0116	0.0386	0	0	0.00311	0.00303	0.281	1	1	1	1	0.289	1	1	1	1	0.00563	0.981	0.316	0.316	0.439	0.00242	0.00354	0.625	confident	GRCh38_SimpleRepeat_homopolymer_4to6_slop5;GRCh38_notinalldifficultregions	MIR6732;ZC3H12A	ENSG00000283724;ENSG00000163874	transcript;transcript	ENST00000619365.1;ENST00000373087.7	miRNA;protein_coding	MODIFIER;MODIFIER	downstream_gene_variant;intron_variant	ZC3H12A	ENSG00000163874	transcript	ENST00000373087.7	protein_coding	MODIFIER	intron_variant	.	.	.	.	.	.	.	.
1	37546743	Sniffles2.INS.2271M0	N	<INS:76>	INS	INS	76	155.024	452.925	888	866	22	0.0248	known	0.00113	0.00113	rare	0.00208	0.00347	0	0	0	0.00116	0.00215	0.00352	0	0	0	1	1	1	1	1	1	1	1	1	1	0.000563	0.997	0	0	0.456	1.02e-06	9.58e-05	0.0736	confident	GRCh38_notinalldifficultregions	FTH1P1;SNIP1	ENSG00000232273;ENSG00000163877	transcript;transcript	ENST00000437933.1;ENST00000296215.8	processed_pseudogene;protein_coding	MODIFIER;MODIFIER	downstream_gene_variant;intron_variant	SNIP1	ENSG00000163877	transcript	ENST00000296215.8	protein_coding	MODIFIER	intron_variant	.	.	.	.	.	.	.	.
1	37611749	Sniffles2.INS.2280M0	N	<INS:71>	INS	INS	71	27.61	162.775	888	871	17	0.0191	known	0.2	0.2	common	0.276	0.125	0.0238	0.198	0.33	0.203	0.279	0.126	0.0244	0.203	0.334	0.628	0.238	1	0.0856	0.299	0.631	0.239	1	0.138	0.226	0.191	0.881	0.776	0.776	0.778	0.138	0.138	0.868	confident	GRCh38_notinalldifficultregions	RSPO1;ENSG00000284748	ENSG00000169218;ENSG00000284748	transcript;transcript	ENST00000356545.7;ENST00000641190.1	protein_coding;pseudogene	MODIFIER;MODIFIER	3_prime_UTR_variant;downstream_gene_variant	RSPO1	ENSG00000169218	transcript	ENST00000356545.7	protein_coding	MODIFIER	3_prime_UTR_variant	.	.	.	.	.	.	.	.
1	37669725	Sniffles2.INS.2282M0	N	<INS:73>	INS	INS	73	43.299	256.009	888	860	28	0.0315	novel	0.0355	0.0355	low_frequency	0.118	0.00347	0.00298	0.0061	0.00585	0.0366	0.122	0.00355	0.00309	0.00629	0.0061	0.0314	1	1	1	1	0.0569	1	1	1	1	0.0276	0.962	0.571	0.571	0.676	0.00186	0.00479	0.391	difficult	GRCh38_AllTandemRepeatsandHomopolymers_slop5;GRCh38_AllTandemRepeats_gt100bp_slop5;GRCh38_allTandemRepeats;GRCh38_AllTandemRepeats_201to10000bp_slop5;GRCh38_SimpleRepeat_quadTR_20to50_slop5;GRCh38_alldifficultregions	RSPO1-C1orf109	ENSG00000169218-ENSG00000116922	intergenic_region	ENSG00000169218-ENSG00000116922	.	MODIFIER	intergenic_region	.	.	.	.	.	.	.	.	.	.	.	.	.	.	.
1	37669753	Sniffles2.DEL.2285M0	N	<DEL:-52>	DEL	DEL	-52	70.7	299.688	888	868	20	0.0225	novel	0.00676	0.00676	low_frequency	0.0187	0.00347	0.00298	0	0.00292	0.00691	0.0192	0.00355	0.00305	0	0.00299	1	1	1	1	1	1	1	1	1	1	0.0045	0.982	0.167	0.167	0.543	0.000614	0.00115	0.448	difficult	GRCh38_AllTandemRepeatsandHomopolymers_slop5;GRCh38_AllTandemRepeats_gt100bp_slop5;GRCh38_allTandemRepeats;GRCh38_AllTandemRepeats_201to10000bp_slop5;GRCh38_alldifficultregions	RSPO1-C1orf109	ENSG00000169218-ENSG00000116922	intergenic_region	ENSG00000169218-ENSG00000116922	.	MODIFIER	intergenic_region	.	.	.	.	.	.	.	.	.	.	.	.	.	.	.
1	37734060	Sniffles2.INV.2294M0	N	<INV:105>	INV	OTHER	105	184.161	409.184	888	867	21	0.0236	novel	0.00113	0.00113	rare	0.00208	0	0	0	0.00292	0.00115	0.00215	0	0	0	0.00299	1	1	1	1	1	1	1	1	1	1	0.000563	0.997	0	0	0.543	4.3e-05	0.000163	0.313	confident	GRCh38_SimpleRepeat_homopolymer_4to6_slop5;GRCh38_notinalldifficultregions	Y_RNA;EPHA10	ENSG00000200421;ENSG00000183317	transcript;transcript	ENST00000363551.1;ENST00000427468.6	misc_RNA;protein_coding	MODIFIER;MODIFIER	downstream_gene_variant;intron_variant	EPHA10	ENSG00000183317	transcript	ENST00000427468.6	protein_coding	MODIFIER	intron_variant	.	.	.	.	.	.	.	.
1	37742574	Sniffles2.DEL.2292M0	N	<DEL:-163>	DEL	DEL	-163	68.534	199.994	888	880	8	0.00901	novel	0.355	0.355	common	0.266	0.417	0.417	0.326	0.395	0.357	0.268	0.417	0.424	0.326	0.397	0.188	0.733	0.0168	0.376	0.749	0.187	0.733	0.0251	0.376	0.749	0.357	0.949	0.948	0.948	0.947	0.329	0.33	0.982	confident	GRCh38_SimpleRepeat_homopolymer_4to6_slop5;GRCh38_notinalldifficultregions	Y_RNA;EPHA10	ENSG00000200421;ENSG00000183317	transcript;transcript	ENST00000363551.1;ENST00000427468.6	misc_RNA;protein_coding	MODIFIER;MODIFIER	upstream_gene_variant;intron_variant	EPHA10	ENSG00000183317	transcript	ENST00000427468.6	protein_coding	MODIFIER	intron_variant	.	.	.	.	.	.	.	.
1	37775711	Sniffles2.BND.2299M0	N	<BND:2299M0>	BND	OTHER	.	0	5.67	888	874	14	0.0158	not_compared	0.117	0.117	common	0.135	0.0972	0.164	0.0854	0.0906	0.118	0.137	0.0972	0.165	0.0875	0.0934	0.0108	0.363	0.0838	1	1	0.0107	0.363	0.0512	1	1	0.0619	0.718	0.147	0.147	0.423	0.0705	0.086	0.592	confident	GRCh38_notinalldifficultregions	TSPAN16;ENSG00000267174	ENSG00000130167;ENSG00000267174	transcript;transcript	ENST00000316737.5;ENST00000686945.1	protein_coding;pseudogene	HIGH;HIGH	transcript_ablation;transcript_ablation	TSPAN16	ENSG00000130167	transcript	ENST00000316737.5	protein_coding	HIGH	transcript_ablation	.	.	.	.	.	.	.	.
1	37775711	Sniffles2.BND.229BM0	N	<BND:229BM0>	BND	OTHER	.	0	0	888	858	30	0.0338	not_compared	0.00169	0.00169	rare	0	0	0.00298	0	0.00585	0.00175	0	0	0.00311	0	0.00606	1	1	1	1	1	1	1	1	1	1	0	0.997	0	0	0.0572	6.56e-05	0.000358	0.145	confident	GRCh38_notinalldifficultregions	ENSG00000267220;ENSG00000267383	ENSG00000267220;ENSG00000267383	transcript;transcript	ENST00000592921.1;ENST00000657925.1	transcribed_unprocessed_pseudogene;pseudogene	HIGH;HIGH	transcript_ablation;transcript_ablation	.	.	.	.	.	.	.	.	.	.	.	.	.	.	.
1	37775711	Sniffles2.INS.228EM0	N	<INS:2407>	INS	INS	2407	94.635	17.009	888	882	6	0.00676	novel	0.684	0.316	common	0.82	0.618	0.774	0.509	0.629	0.686	0.82	0.618	0.774	0.509	0.637	0.189	0.86	0.0746	0.641	0.00296	0.185	0.86	0.0746	0.638	0.00427	0.699	0.922	0.948	0.869	0.919	0.537	0.538	0.955	confident	GRCh38_notinalldifficultregions	ACTN4P2;EPHA10-ACTN4P2	ENSG00000214141;ENSG00000183317-ENSG00000214141	transcript;intergenic_region	ENST00000473049.1;ENSG00000183317-ENSG00000214141	processed_pseudogene;.	MODIFIER;MODIFIER	upstream_gene_variant;intergenic_region	.	.	.	.	.	.	.	.	.	.	.	.	.	.	.
1	37775711	Sniffles2.INS.228FM0	N	<INS:4768>	INS	INS	4768	181.568	3.289	888	843	45	0.0507	novel	0.0101	0.0101	low_frequency	0.0166	0.0139	0.00298	0.00915	0.00585	0.0107	0.0176	0.0142	0.00314	0.00955	0.00629	0.000904	0.0209	1	1	1	0.00102	0.0213	1	1	1	0.00732	0.971	0.0667	0.0667	0.517	0.00234	0.0043	0.462	confident	GRCh38_notinalldifficultregions	ACTN4P2;EPHA10-ACTN4P2	ENSG00000214141;ENSG00000183317-ENSG00000214141	transcript;intergenic_region	ENST00000473049.1;ENSG00000183317-ENSG00000214141	processed_pseudogene;.	MODIFIER;MODIFIER	upstream_gene_variant;intergenic_region	.	.	.	.	.	.	.	.	.	.	.	.	.	.	.
1	37827668	Sniffles2.INS.229EM0	N	<INS:72>	INS	INS	72	86.618	471.394	888	870	18	0.0203	novel	0.00113	0.00113	rare	0	0.00347	0	0	0.00292	0.00115	0	0.00355	0	0	0.00299	1	1	1	1	1	1	1	1	1	1	0.000563	0.997	0	0	0.614	0.000109	0.00031	0.361	difficult	GRCh38_AllTandemRepeats_51to200bp_slop5;GRCh38_AllTandemRepeatsandHomopolymers_slop5;GRCh38_allTandemRepeats;GRCh38_alldifficultregions	MTF1	ENSG00000188786	transcript	ENST00000373036.5	protein_coding	MODIFIER	intron_variant	MTF1	ENSG00000188786	transcript	ENST00000373036.5	protein_coding	MODIFIER	intron_variant	.	.	.	.	.	.	.	.
1	37837670	Sniffles2.INS.229FM0	N	<INS:108>	INS	INS	108	100.602	358.312	888	865	23	0.0259	novel	0.00169	0.00169	rare	0.00208	0	0	0.00305	0.00292	0.00173	0.00215	0	0	0.00312	0.00296	1	1	1	1	1	1	1	1	1	1	0.00113	0.994	0	0	0.517	0.0015	0.00144	0.649	confident	GRCh38_SimpleRepeat_homopolymer_4to6_slop5;GRCh38_notinalldifficultregions	ENSG00000235673;MTF1	ENSG00000235673;ENSG00000188786	transcript;transcript	ENST00000447422.1;ENST00000373036.5	processed_pseudogene;protein_coding	MODIFIER;MODIFIER	upstream_gene_variant;intron_variant	MTF1	ENSG00000188786	transcript	ENST00000373036.5	protein_coding	MODIFIER	intron_variant	.	.	.	.	.	.	.	.
1	37896584	Sniffles2.INS.22A2M0	N	<INS:75>	INS	INS	75	68.767	285.075	888	873	15	0.0169	novel	0.00225	0.00225	rare	0.00622	0	0	0	0.00292	0.00229	0.00633	0	0	0	0.00303	1	1	1	1	1	1	1	1	1	1	0.00225	0.998	0.75	0.75	0.834	0.000175	0.000241	0.688	difficult	GRCh38_gclt25orgt65_slop50;GRCh38_AllTandemRepeatsandHomopolymers_slop5;GRCh38_AllTandemRepeats_gt100bp_slop5;GRCh38_allTandemRepeats;GRCh38_AllTandemRepeats_201to10000bp_slop5;GRCh38_lowmappabilityall;GRCh38_nonunique_l100_m2_e1;GRCh38_alllowmapandsegdupregions;GRCh38_alldifficultregions	INPP5B	ENSG00000204084	transcript	ENST00000373023.6	protein_coding	MODIFIER	intron_variant	INPP5B	ENSG00000204084	transcript	ENST00000373023.6	protein_coding	MODIFIER	intron_variant	.	.	.	.	.	.	.	.
1	37900393	Sniffles2.DEL.22BCM0	N	<DEL:-374>	DEL	DEL	-374	284.983	245.716	888	874	14	0.0158	known	0.00282	0.00282	rare	0	0.00347	0.00298	0.00915	0	0.00286	0	0.0035	0.00299	0.00926	0	1	1	1	1	1	1	1	1	1	1	0.00225	0.992	0.2	0.2	0.472	0.00668	0.00648	0.94	difficult	GRCh38_AllHomopolymers_gt6bp_imperfectgt10bp_slop5;GRCh38_AllTandemRepeatsandHomopolymers_slop5;GRCh38_SimpleRepeat_homopolymer_gt11_slop5;GRCh38_AllTandemRepeats_gt100bp_slop5;GRCh38_allTandemRepeats;GRCh38_SimpleRepeat_homopolymer_7to11_slop5;GRCh38_SimpleRepeat_homopolymer_4to6_slop5;GRCh38_SimpleRepeat_imperfecthomopolgt20_slop5;GRCh38_AllTandemRepeats_201to10000bp_slop5;GRCh38_SimpleRepeat_imperfecthomopolgt10_slop5;GRCh38_alldifficultregions	INPP5B	ENSG00000204084	transcript	ENST00000373023.6	protein_coding	MODIFIER	intron_variant	INPP5B	ENSG00000204084	transcript	ENST00000373023.6	protein_coding	MODIFIER	intron_variant	.	.	.	.	.	Enhancer	.	.
1	37966962	Sniffles2.DEL.22BFM0	N	<DEL:-138>	DEL	DEL	-138	87.758	176.186	888	871	17	0.0191	novel	0.00957	0.00957	low_frequency	0.0124	0.00694	0.00298	0.0152	0.00877	0.00976	0.0127	0.00709	0.00303	0.0154	0.00898	1	1	1	1	1	1	1	1	1	1	0.00169	0.98	0.0588	0.0588	0.344	0.00105	0.00436	0.31	confident	GRCh38_AllHomopolymers_gt6bp_imperfectgt10bp_slop5;GRCh38_AllTandemRepeatsandHomopolymers_slop5;GRCh38_SimpleRepeat_homopolymer_gt11_slop5;GRCh38_SimpleRepeat_homopolymer_gt20_slop5;GRCh38_SimpleRepeat_homopolymer_4to6_slop5;GRCh38_SimpleRepeat_imperfecthomopolgt20_slop5;GRCh38_SimpleRepeat_imperfecthomopolgt10_slop5;GRCh38_alldifficultregions;GRCh38_notinalldifficultregions	SF3A3	ENSG00000183431	transcript	ENST00000373019.5	protein_coding	MODIFIER	intron_variant	SF3A3	ENSG00000183431	transcript	ENST00000373019.5	protein_coding	MODIFIER	intron_variant	.	.	.	.	.	.	.	.
1	37967100	Sniffles2.INS.22B7M0	N	<INS:316>	INS	INS	316	110.689	92.385	888	887	1	0.00113	novel	0.897	0.103	common	0.932	0.92	0.958	0.832	0.83	0.897	0.932	0.92	0.958	0.832	0.829	0.61	1	1	0.781	0.418	0.61	1	1	0.781	0.418	0.923	0.884	0.887	0.569	0.718	0.857	0.844	0.888	confident	GRCh38_SimpleRepeat_homopolymer_4to6_slop5;GRCh38_notinalldifficultregions	SF3A3	ENSG00000183431	transcript	ENST00000373019.5	protein_coding	MODIFIER	intron_variant	SF3A3	ENSG00000183431	transcript	ENST00000373019.5	protein_coding	MODIFIER	intron_variant	.	.	.	.	.	.	.	.
1	37970045	Sniffles2.INS.22B8M0	N	<INS:54>	INS	INS	54	128.47	408.161	888	873	15	0.0169	novel	0.00225	0.00225	rare	0.00622	0	0	0	0.00292	0.00229	0.00636	0	0	0	0.00301	0.00624	1	1	1	1	0.00637	1	1	1	1	0.000563	0.995	0	0	0.296	0.00012	0.000254	0.353	confident	GRCh38_notinalldifficultregions	SF3A3	ENSG00000183431	transcript	ENST00000373019.5	protein_coding	MODIFIER	intron_variant	SF3A3	ENSG00000183431	transcript	ENST00000373019.5	protein_coding	MODIFIER	intron_variant	.	.	.	.	.	.	.	.
1	37980767	Sniffles2.INS.22BAM0	N	<INS:50>	INS	INS	50	108.652	339.881	888	873	15	0.0169	novel	0.00225	0.00225	rare	0.0083	0	0	0	0	0.00229	0.00844	0	0	0	0	0.0125	1	1	1	1	0.0127	1	1	1	1	0.00113	0.994	0	0	0.643	4.71e-05	7.47e-05	0.437	confident	GRCh38_SimpleRepeat_homopolymer_4to6_slop5;GRCh38_notinalldifficultregions	SF3A3	ENSG00000183431	transcript	ENST00000373019.5	protein_coding	MODIFIER	intron_variant	SF3A3	ENSG00000183431	transcript	ENST00000373019.5	protein_coding	MODIFIER	intron_variant	.	.	.	.	.	.	.	.
1	37982034	Sniffles2.INS.22B9M0	N	<INS:320>	INS	INS	320	114.216	136.189	888	872	16	0.018	known	0.0574	0.0574	common	0.0124	0.0521	0	0.131	0.111	0.0585	0.0127	0.0521	0	0.134	0.114	1	1	1	1	0.438	1	1	1	0.741	0.447	0.058	0.985	0.918	0.918	0.891	0.127	0.124	0.964	confident	GRCh38_SimpleRepeat_homopolymer_4to6_slop5;GRCh38_notinalldifficultregions	SF3A3	ENSG00000183431	transcript	ENST00000373019.5	protein_coding	MODIFIER	intron_variant	SF3A3	ENSG00000183431	transcript	ENST00000373019.5	protein_coding	MODIFIER	intron_variant	.	.	.	.	.	.	.	.
1	38088503	Sniffles2.DEL.22CBM0	N	<DEL:-50>	DEL	DEL	-50	100.667	270.678	888	865	23	0.0259	novel	0.00113	0.00113	rare	0	0	0.00298	0	0.00292	0.00116	0	0	0.00303	0	0.00305	1	1	1	1	1	1	1	1	1	1	0	0.998	0	0	0.0674	1.54e-05	0.000413	0.202	confident	GRCh38_notinalldifficultregions	MIR3659;MIR3659HG	ENSG00000265596;ENSG00000224592	transcript;transcript	ENST00000582606.1;ENST00000432922.5	miRNA;pseudogene	MODIFIER;MODIFIER	upstream_gene_variant;intron_variant	.	.	.	.	.	.	.	.	.	.	.	.	CTCF Binding Site;Enhancer	.	.
1	38118161	Sniffles2.INS.22D6M0	N	<INS:153>	INS	INS	153	59.178	326.853	888	871	17	0.0191	known	0.0293	0.0293	low_frequency	0	0	0.0566	0	0.0965	0.0298	0	0	0.0576	0	0.101	1	1	0.0841	1	0.656	1	1	0.0868	1	0.666	0.0282	0.977	0.75	0.75	0.689	0.0018	0.00321	0.423	confident	GRCh38_notinalldifficultregions	MIR3659HG	ENSG00000224592	gene_variant	ENSG00000224592	.	MODIFIER	intragenic_variant	.	.	.	.	.	.	.	.	.	.	.	.	Enhancer	.	.
1	38136813	Sniffles2.DEL.22DBM0	N	<DEL:-2271>	DEL	DEL	-2271	166.176	22.863	888	865	23	0.0259	known	0.00901	0.00901	low_frequency	0	0.0208	0	0.0274	0.00292	0.00925	0	0.0213	0	0.028	0.00303	1	1	1	1	1	1	1	1	1	1	0.00732	0.997	0.812	0.812	0.811	0.0308	0.0317	0.908	confident	GRCh38_AllTandemRepeatsandHomopolymers_slop5;GRCh38_SimpleRepeat_diTR_11to50_slop5;GRCh38_allTandemRepeats;GRCh38_SimpleRepeat_homopolymer_4to6_slop5;GRCh38_AllTandemRepeats_lt51bp_slop5;GRCh38_alldifficultregions;GRCh38_notinalldifficultregions	LINC02786	ENSG00000284623	transcript	ENST00000641212.1	pseudogene	MODIFIER	intron_variant	.	.	.	.	.	.	.	.	.	.	.	.	CTCF Binding Site;Enhancer;Enhancer	.	.
1	38157673	Sniffles2.INS.22D8M0	N	<INS:108>	INS	INS	108	133.087	433.614	888	871	17	0.0191	known	0.00113	0.00113	rare	0.00415	0	0	0	0	0.00115	0.00426	0	0	0	0	1	1	1	1	1	1	1	1	1	1	0.00113	1	1	1	0.995	1.54e-05	2.06e-05	0.768	confident	GRCh38_SimpleRepeat_homopolymer_4to6_slop5;GRCh38_notinalldifficultregions	ENSG00000286552	ENSG00000286552	transcript	ENST00000655033.1	pseudogene	MODIFIER	intron_variant	.	.	.	.	.	.	.	.	.	.	.	.	.	.	.
1	38176519	Sniffles2.DEL.22DCM0	N	<DEL:-2884>	DEL	DEL	-2884	3.536	4.559	888	875	13	0.0146	known	0.00394	0.00394	rare	0.0124	0.00347	0	0	0	0.004	0.0128	0.00352	0	0	0	1	1	1	1	1	1	1	1	1	1	0.00225	0.992	0.286	0.286	0.55	0.000246	0.000937	0.278	confident	GRCh38_AllHomopolymers_gt6bp_imperfectgt10bp_slop5;GRCh38_AllTandemRepeats_51to200bp_slop5;GRCh38_AllTandemRepeatsandHomopolymers_slop5;GRCh38_SimpleRepeat_homopolymer_gt11_slop5;GRCh38_SimpleRepeat_homopolymer_gt20_slop5;GRCh38_allTandemRepeats;GRCh38_SimpleRepeat_homopolymer_7to11_slop5;GRCh38_SimpleRepeat_homopolymer_4to6_slop5;GRCh38_AllTandemRepeats_lt51bp_slop5;GRCh38_SimpleRepeat_imperfecthomopolgt20_slop5;GRCh38_SimpleRepeat_quadTR_20to50_slop5;GRCh38_SimpleRepeat_imperfecthomopolgt10_slop5;GRCh38_lowmappabilityall;GRCh38_nonunique_l100_m2_e1;GRCh38_alllowmapandsegdupregions;GRCh38_alldifficultregions;GRCh38_notinalldifficultregions	ENSG00000286552-ENSG00000287987	ENSG00000286552-ENSG00000287987	intergenic_region	ENSG00000286552-ENSG00000287987	.	MODIFIER	intergenic_region	.	.	.	.	.	.	.	.	.	.	.	.	.	.	.
1	38225292	Sniffles2.DEL.22E8M0	N	<DEL:-50>	DEL	DEL	-50	62.306	169.572	888	875	13	0.0146	novel	0.00676	0.00676	low_frequency	0.0104	0.00347	0.00595	0.0061	0.00585	0.00686	0.0106	0.0035	0.00606	0.00617	0.00595	1	1	1	1	1	1	1	1	1	1	0.00282	0.981	0	0	0.293	0.00268	0.00482	0.427	difficult	GRCh38_AllTandemRepeatsandHomopolymers_slop5;GRCh38_SimpleRepeat_diTR_11to50_slop5;GRCh38_AllTandemRepeats_gt100bp_slop5;GRCh38_allTandemRepeats;GRCh38_AllTandemRepeats_201to10000bp_slop5;GRCh38_alldifficultregions	LINC01343-ENSG00000275350	ENSG00000237290-ENSG00000275350	intergenic_region	ENSG00000237290-ENSG00000275350	.	MODIFIER	intergenic_region	.	.	.	.	.	.	.	.	.	.	.	.	.	.	.
1	38388242	Sniffles2.INS.22EEM0	N	<INS:299>	INS	INS	299	155.447	425.644	888	868	20	0.0225	known	0.00732	0.00732	low_frequency	0.0249	0	0	0.00305	0	0.00749	0.0255	0	0	0.00312	0	1	1	1	1	1	1	1	1	1	1	0.0045	0.981	0.154	0.154	0.479	0.000904	0.00426	0.361	confident	GRCh38_SimpleRepeat_homopolymer_4to6_slop5;GRCh38_notinalldifficultregions	ENSG00000275350;ENSG00000275350-RNU6-753P	ENSG00000275350;ENSG00000275350-ENSG00000200796	transcript;intergenic_region	ENST00000611376.1;ENSG00000275350-ENSG00000200796	processed_pseudogene;.	MODIFIER;MODIFIER	upstream_gene_variant;intergenic_region	.	.	.	.	.	.	.	.	.	.	.	.	.	.	.
1	38485068	Sniffles2.INS.22F8M0	N	<INS:75>	INS	INS	75	19.273	52.583	888	882	6	0.00676	novel	0.823	0.177	common	0.685	0.865	0.955	0.884	0.795	0.828	0.696	0.865	0.958	0.884	0.8	0.766	1	1	0.699	0.643	0.878	1	1	0.699	1	0.877	0.768	0.785	0.435	0.464	0.915	0.871	0.489	difficult	GRCh38_AllHomopolymers_gt6bp_imperfectgt10bp_slop5;GRCh38_AllTandemRepeatsandHomopolymers_slop5;GRCh38_SimpleRepeat_homopolymer_7to11_slop5;GRCh38_SimpleRepeat_imperfecthomopolgt10_slop5;GRCh38_alldifficultregions	LINC01685	ENSG00000238063	transcript	ENST00000654266.1	pseudogene	MODIFIER	intron_variant	.	.	.	.	.	.	.	.	.	.	.	.	Enhancer	.	.
1	38496582	Sniffles2.INV.2302M0	N	<INV:126>	INV	OTHER	126	208.163	312.541	888	869	19	0.0214	novel	0.00113	0.00113	rare	0	0.00347	0	0.00305	0	0.00115	0	0.00357	0	0.00311	0	1	1	1	1	1	1	1	1	1	1	0.000563	0.997	0	0	0.379	0.00128	0.00275	0.376	confident	GRCh38_SimpleRepeat_homopolymer_4to6_slop5;GRCh38_notinalldifficultregions	LINC01685	ENSG00000238063	gene_variant	ENSG00000238063	.	MODIFIER	intragenic_variant	.	.	.	.	.	.	.	.	.	.	.	.	Enhancer	.	.
1	38503031	Sniffles2.INV.230FM0	N	<INV:138>	INV	OTHER	138	131.809	516.995	888	872	16	0.018	novel	0.00169	0.00169	rare	0.00208	0	0	0.0061	0	0.00172	0.00209	0	0	0.00614	0	1	1	1	1	1	1	1	1	1	1	0.000563	0.995	0	0	0.249	0.000791	0.00184	0.355	confident	GRCh38_SimpleRepeat_homopolymer_4to6_slop5;GRCh38_notinalldifficultregions	LINC01685	ENSG00000238063	gene_variant	ENSG00000238063	.	MODIFIER	intragenic_variant	.	.	.	.	.	.	.	.	.	.	.	.	CTCF Binding Site	.	.
1	38530151	Sniffles2.DEL.230CM0	N	<DEL:-56>	DEL	DEL	-56	117.25	287.121	888	867	21	0.0236	novel	0.00113	0.00113	rare	0	0	0	0.00305	0.00292	0.00115	0	0	0	0.00311	0.00296	1	1	1	1	1	1	1	1	1	1	0.000563	0.997	0	0	0.556	0.000116	0.000275	0.296	difficult	GRCh38_gclt25orgt65_slop50;GRCh38_AllTandemRepeatsandHomopolymers_slop5;GRCh38_AllTandemRepeats_gt100bp_slop5;GRCh38_allTandemRepeats;GRCh38_AllTandemRepeats_201to10000bp_slop5;GRCh38_alldifficultregions	LINC01685-HSPA5P1	ENSG00000238063-ENSG00000215895	intergenic_region	ENSG00000238063-ENSG00000215895	.	MODIFIER	intergenic_region	.	.	.	.	.	.	.	.	.	.	.	.	.	.	.
1	38618549	Sniffles2.DEL.2318M0	N	<DEL:-1605>	DEL	DEL	-1605	53.598	32.815	888	870	18	0.0203	known	0.0777	0.0777	common	0.0539	0.0694	0.14	0.0762	0.0585	0.0782	0.0551	0.0704	0.139	0.0741	0.0606	0.509	0.133	0.536	0.0513	0.0988	0.517	0.136	0.525	0.042	0.105	0.0749	0.946	0.786	0.786	0.752	0.0572	0.0566	0.818	confident	GRCh38_AllHomopolymers_gt6bp_imperfectgt10bp_slop5;GRCh38_AllTandemRepeatsandHomopolymers_slop5;GRCh38_SimpleRepeat_homopolymer_gt11_slop5;GRCh38_SimpleRepeat_homopolymer_7to11_slop5;GRCh38_SimpleRepeat_homopolymer_4to6_slop5;GRCh38_SimpleRepeat_imperfecthomopolgt10_slop5;GRCh38_alldifficultregions;GRCh38_notinalldifficultregions	LINC01685-HSPA5P1	ENSG00000238063-ENSG00000215895	intergenic_region	ENSG00000238063-ENSG00000215895	.	MODIFIER	intergenic_region	.	.	.	.	.	.	.	Carotid_artery_intima-media_thickness_in_type_2_diabetes	6e-07	0.1	.	34241534	.	.	.
1	38667407	Sniffles2.DEL.231CM0	N	<DEL:-4188>	DEL	DEL	-4188	0	0	888	869	19	0.0214	known	0.00113	0.00113	rare	0	0	0.00595	0	0	0.00115	0	0	0.00606	0	0	1	1	1	1	1	1	1	1	1	1	0.000563	0.997	0	0	0.224	1.13e-05	0.000146	0.106	confident	GRCh38_AllHomopolymers_gt6bp_imperfectgt10bp_slop5;GRCh38_AllTandemRepeatsandHomopolymers_slop5;GRCh38_SimpleRepeat_homopolymer_7to11_slop5;GRCh38_SimpleRepeat_homopolymer_4to6_slop5;GRCh38_SimpleRepeat_imperfecthomopolgt10_slop5;GRCh38_chainSelf;GRCh38_alldifficultregions;GRCh38_notinalldifficultregions	LINC01685-HSPA5P1	ENSG00000238063-ENSG00000215895	intergenic_region	ENSG00000238063-ENSG00000215895	.	MODIFIER	intergenic_region	.	.	.	.	.	.	.	.	.	.	.	.	Open chromatin	.	.
1	38757091	Sniffles2.INS.2328M0	N	<INS:57>	INS	INS	57	40.118	218.787	888	869	19	0.0214	novel	0.0501	0.0501	common	0.0083	0.0312	0.0595	0.0854	0.0819	0.0506	0.00862	0.0317	0.0576	0.0859	0.0838	1	1	0.452	1	0.306	1	1	0.423	1	0.316	0.0501	0.979	0.894	0.894	0.931	0.104	0.104	0.943	confident	GRCh38_SimpleRepeat_homopolymer_4to6_slop5;GRCh38_notinalldifficultregions	ENSG00000284632	ENSG00000284632	transcript	ENST00000641481.1	pseudogene	MODIFIER	intron_variant	.	.	.	.	.	.	.	.	.	.	.	.	.	.	.
1	38811602	Sniffles2.DEL.2339M0	N	<DEL:-75>	DEL	DEL	-75	283.412	216.253	888	869	19	0.0214	novel	0.0411	0.0411	low_frequency	0.12	0.0104	0.00298	0.00915	0.0234	0.042	0.121	0.0106	0.00303	0.00943	0.0244	0.127	1	1	1	0.0803	0.13	1	1	1	0.0837	0.0287	0.946	0.485	0.485	0.604	0.00277	0.00745	0.352	confident	GRCh38_SimpleRepeat_homopolymer_4to6_slop5;GRCh38_notinalldifficultregions	ENSG00000284632	ENSG00000284632	transcript	ENST00000641481.1	pseudogene	MODIFIER	intron_variant	.	.	.	.	.	.	.	.	.	.	.	.	.	.	.
1	38811960	Sniffles2.INS.2330M0	N	<INS:395>	INS	INS	395	263.55	327.425	888	862	26	0.0293	known	0.00225	0.00225	rare	0.00208	0.00347	0	0.00305	0.00292	0.00232	0.00212	0.00357	0	0.00312	0.00309	1	1	1	1	1	1	1	1	1	1	0	0.995	0	0	0.147	0.000863	0.00214	0.316	confident	GRCh38_SimpleRepeat_homopolymer_4to6_slop5;GRCh38_notinalldifficultregions	ENSG00000284632	ENSG00000284632	transcript	ENST00000641481.1	pseudogene	MODIFIER	intron_variant	.	.	.	.	.	.	.	.	.	.	.	.	.	.	.
1	38870170	Sniffles2.INS.2335M0	N	<INS:87>	INS	INS	87	158.172	321.133	888	869	19	0.0214	novel	0.00563	0.00563	low_frequency	0	0	0.0268	0	0.00292	0.00575	0	0	0.0274	0	0.00296	1	1	1	1	1	1	1	1	1	1	0.00225	0.984	0	0	0.344	0.000336	0.00249	0.24	difficult	GRCh38_AllHomopolymers_gt6bp_imperfectgt10bp_slop5;GRCh38_AllTandemRepeatsandHomopolymers_slop5;GRCh38_SimpleRepeat_homopolymer_gt11_slop5;GRCh38_SimpleRepeat_homopolymer_gt20_slop5;GRCh38_SimpleRepeat_imperfecthomopolgt20_slop5;GRCh38_SimpleRepeat_imperfecthomopolgt10_slop5;GRCh38_alldifficultregions	GJA9;MYCBP;ENSG00000273637;ENSG00000274944;ENSG00000228436	ENSG00000131233;ENSG00000214114;ENSG00000273637;ENSG00000274944;ENSG00000228436	transcript;transcript;transcript;transcript;transcript	ENST00000357771.5;ENST00000397572.5;ENST00000622355.1;ENST00000621281.1;ENST00000667635.1	protein_coding;protein_coding;pseudogene;protein_coding;pseudogene	MODIFIER;MODIFIER;MODIFIER;MODIFIER;MODIFIER	downstream_gene_variant;intron_variant;intron_variant;intron_variant;intron_variant	MYCBP;ENSG00000274944	ENSG00000214114;ENSG00000274944	transcript;transcript	ENST00000397572.5;ENST00000621281.1	protein_coding;protein_coding	MODIFIER;MODIFIER	intron_variant;intron_variant	.	.	.	.	.	.	.	.
1	38945847	Sniffles2.INS.2349M0	N	<INS:3902>	INS	INS	3902	111.786	55.62	888	840	48	0.054	novel	0.0124	0.0124	low_frequency	0.0145	0.0174	0.0208	0	0.00877	0.0131	0.0154	0.0184	0.022	0	0.00938	0.0432	1	1	1	1	0.0457	1	1	1	1	0.00507	0.966	0	0	0.334	0.00139	0.00413	0.3	confident	GRCh38_notinalldifficultregions	Y_RNA;ENSG00000228436	ENSG00000207466;ENSG00000228436	transcript;transcript	ENST00000384735.1;ENST00000667635.1	misc_RNA;pseudogene	MODIFIER;MODIFIER	downstream_gene_variant;intron_variant	.	.	.	.	.	.	.	.	.	.	.	.	.	.	.
1	38945847	Sniffles2.INS.234AM0	N	<INS:1954>	INS	INS	1954	130.272	59.644	888	882	6	0.00676	known	0.892	0.108	common	0.886	0.927	0.926	0.915	0.819	0.895	0.891	0.927	0.925	0.917	0.821	0.00523	0.158	0.221	0.018	0.00857	0.0116	0.158	0.224	0.0139	0.00712	0.905	0.934	0.955	0.75	0.812	0.898	0.89	0.871	confident	GRCh38_notinalldifficultregions	Y_RNA;ENSG00000228436	ENSG00000207466;ENSG00000228436	transcript;transcript	ENST00000384735.1;ENST00000667635.1	misc_RNA;pseudogene	MODIFIER;MODIFIER	downstream_gene_variant;intron_variant	.	.	.	.	.	.	.	.	.	.	.	.	.	.	.
1	38945993	Sniffles2.BND.2354M0	N	<BND:2354M0>	BND	OTHER	.	0	31.1	888	870	18	0.0203	not_compared	0.013	0.013	low_frequency	0.0104	0.00694	0.0179	0.00915	0.0205	0.0132	0.0106	0.00709	0.0182	0.00926	0.0211	1	1	1	1	1	1	1	1	1	1	0.0045	0.965	0	0	0.339	0.000965	0.00292	0.247	difficult	GRCh38_AllTandemRepeatsandHomopolymers_slop5;GRCh38_allTandemRepeats;GRCh38_SimpleRepeat_homopolymer_4to6_slop5;GRCh38_AllTandemRepeats_lt51bp_slop5;GRCh38_alldifficultregions	ENSG00000228436;.	ENSG00000228436;.	transcript;transcript	ENST00000667635.1;ENST00000384735.1	pseudogene;misc_RNA	HIGH;LOW	transcript_ablation;feature_fusion	.	.	.	.	.	.	.	.	.	.	.	.	.	.	.
1	38950714	Sniffles2.INS.234BM0	N	<INS:3834>	INS	INS	3834	45.692	448.966	888	865	23	0.0259	known	0.00169	0.00169	rare	0.00208	0	0	0.0061	0	0.00173	0.00208	0	0	0.00629	0	1	1	1	1	1	1	1	1	1	1	0	0.997	0	0	0.283	0.000664	0.0046	0.25	confident	GRCh38_notinalldifficultregions	Y_RNA;ENSG00000228436	ENSG00000207466;ENSG00000228436	transcript;transcript	ENST00000384735.1;ENST00000667635.1	misc_RNA;pseudogene	MODIFIER;MODIFIER	downstream_gene_variant;intron_variant	.	.	.	.	.	.	.	.	.	.	.	.	.	.	.
1	38967339	Sniffles2.DEL.2350M0	N	<DEL:-7860>	DEL	DEL	-7860	1.329	1.835	888	865	23	0.0259	known	0.00338	0.00338	rare	0.0124	0	0	0	0	0.00347	0.0129	0	0	0	0	1	1	1	1	1	1	1	1	1	1	0.00113	0.995	0.333	0.333	0.481	0.000256	0.000242	0.673	confident	GRCh38_gclt25orgt65_slop50;GRCh38_AllHomopolymers_gt6bp_imperfectgt10bp_slop5;GRCh38_AllTandemRepeats_51to200bp_slop5;GRCh38_AllTandemRepeatsandHomopolymers_slop5;GRCh38_SimpleRepeat_homopolymer_gt11_slop5;GRCh38_SimpleRepeat_homopolymer_gt20_slop5;GRCh38_SimpleRepeat_diTR_11to50_slop5;GRCh38_AllTandemRepeats_gt100bp_slop5;GRCh38_allTandemRepeats;GRCh38_SimpleRepeat_homopolymer_7to11_slop5;GRCh38_SimpleRepeat_homopolymer_4to6_slop5;GRCh38_AllTandemRepeats_lt51bp_slop5;GRCh38_SimpleRepeat_imperfecthomopolgt20_slop5;GRCh38_AllTandemRepeats_201to10000bp_slop5;GRCh38_SimpleRepeat_imperfecthomopolgt10_slop5;GRCh38_lowmappabilityall;GRCh38_nonunique_l100_m2_e1;GRCh38_allOtherDifficultregions;GRCh38_gnomAD_InbreedingCoeff_slop1bp_merge1000bp;GRCh38_alllowmapandsegdupregions;GRCh38_alldifficultregions;GRCh38_notinalldifficultregions	ENSG00000228436;ENSG00000228436-AKIRIN1	ENSG00000228436;ENSG00000228436-ENSG00000174574	transcript;intergenic_region	ENST00000667635.1;ENSG00000228436-ENSG00000174574	pseudogene;.	MODIFIER;MODIFIER	downstream_gene_variant;intergenic_region	.	.	.	.	.	.	.	High_density_lipoprotein_cholesterol_levels,High_density_lipoprotein_cholesterol_levels,High_density_lipoprotein_cholesterol_levels,High_density_lipoprotein_cholesterol_levels	2e-12,4e-10,2e-12,4e-10	0.0123102,0.0123102	.,.,.,.	3.48876e+31	Enhancer;Enhancer	.	.
1	39044564	Sniffles2.INS.235AM0	N	<INS:214>	INS	INS	214	76.995	65.636	888	888	0	0	novel	0.989	0.011	low_frequency	0.979	1	0.991	0.988	0.994	0.989	0.979	1	0.991	0.988	0.994	1	1	1	1	1	1	1	1	1	1	0.994	0.967	0.967	0	0.405	0.996	0.993	0.459	difficult	GRCh38_AllTandemRepeatsandHomopolymers_slop5;GRCh38_SimpleRepeat_triTR_15to50_slop5;GRCh38_allTandemRepeats;GRCh38_AllTandemRepeats_lt51bp_slop5;GRCh38_alldifficultregions	NDUFS5-MACF1	ENSG00000168653-ENSG00000127603	intergenic_region	ENSG00000168653-ENSG00000127603	.	MODIFIER	intergenic_region	.	.	.	.	.	.	.	.	.	.	.	.	Enhancer	.	.
1	39046232	Sniffles2.DEL.2364M0	N	<DEL:-51>	DEL	DEL	-51	99.366	259.353	888	867	21	0.0236	novel	0.00225	0.00225	rare	0.00208	0.0104	0	0	0	0.00231	0.00215	0.0105	0	0	0	1	1	1	1	1	1	1	1	1	1	0.00282	0.994	0.5	0.5	0.522	0.000333	0.0013	0.313	difficult	GRCh38_AllTandemRepeatsandHomopolymers_slop5;GRCh38_AllTandemRepeats_gt100bp_slop5;GRCh38_allTandemRepeats;GRCh38_SimpleRepeat_homopolymer_4to6_slop5;GRCh38_AllTandemRepeats_201to10000bp_slop5;GRCh38_alldifficultregions	NDUFS5-MACF1	ENSG00000168653-ENSG00000127603	intergenic_region	ENSG00000168653-ENSG00000127603	.	MODIFIER	intergenic_region	.	.	.	.	.	.	.	.	.	.	.	.	.	.	.
1	39094081	Sniffles2.DEL.2368M0	N	<DEL:-50>	DEL	DEL	-50	94.181	306.858	888	876	12	0.0135	novel	0.00169	0.00169	rare	0.00208	0	0	0	0.00585	0.00171	0.00212	0	0	0	0.00592	1	1	1	1	1	1	1	1	1	1	0.000563	0.995	0	0	0.572	7.17e-05	0.000148	0.435	confident	GRCh38_AllHomopolymers_gt6bp_imperfectgt10bp_slop5;GRCh38_AllTandemRepeatsandHomopolymers_slop5;GRCh38_SimpleRepeat_homopolymer_7to11_slop5;GRCh38_SimpleRepeat_homopolymer_4to6_slop5;GRCh38_alldifficultregions;GRCh38_notinalldifficultregions	MACF1	ENSG00000127603	transcript	ENST00000567887.5	protein_coding	MODIFIER	intron_variant	MACF1	ENSG00000127603	transcript	ENST00000567887.5	protein_coding	MODIFIER	intron_variant	.	.	.	.	.	.	.	.
1	39147271	Sniffles2.DEL.2378M0	N	<DEL:-63>	DEL	DEL	-63	68.466	195.686	888	866	22	0.0248	novel	0.00282	0.00282	rare	0.00415	0	0.00595	0.00305	0	0.00289	0.00435	0	0.00614	0.00307	0	1	1	1	1	1	1	1	1	1	1	0	0.994	0	0	0.0656	8.19e-06	9.35e-05	0.172	difficult	GRCh38_AllTandemRepeatsandHomopolymers_slop5;GRCh38_AllTandemRepeats_gt100bp_slop5;GRCh38_allTandemRepeats;GRCh38_SimpleRepeat_homopolymer_4to6_slop5;GRCh38_AllTandemRepeats_201to10000bp_slop5;GRCh38_alldifficultregions	MACF1	ENSG00000127603	transcript	ENST00000567887.5	protein_coding	MODIFIER	intron_variant	MACF1	ENSG00000127603	transcript	ENST00000567887.5	protein_coding	MODIFIER	intron_variant	.	.	.	.	.	Enhancer	.	.
1	39211911	Sniffles2.DEL.238EM0	N	<DEL:-77>	DEL	DEL	-77	56.562	250.935	888	868	20	0.0225	novel	0.00113	0.00113	rare	0	0	0.00298	0	0.00292	0.00115	0	0	0.00299	0	0.00299	1	1	1	1	1	1	1	1	1	1	0	0.998	0	0	0.177	4.4e-05	0.000754	0.123	confident	GRCh38_SimpleRepeat_homopolymer_4to6_slop5;GRCh38_notinalldifficultregions	MACF1	ENSG00000127603	transcript	ENST00000567887.5	protein_coding	MODIFIER	intron_variant	MACF1	ENSG00000127603	transcript	ENST00000567887.5	protein_coding	MODIFIER	intron_variant	.	.	.	.	.	.	.	.
1	39211991	Sniffles2.INS.2387M0	N	<INS:315>	INS	INS	315	102.557	124.803	888	872	16	0.018	known	0.156	0.156	common	0.365	0.0486	0.182	0.0427	0.038	0.16	0.372	0.0496	0.183	0.044	0.0389	0.676	0.282	1	0.251	0.211	0.678	0.288	1	0.258	0.216	0.15	0.941	0.833	0.833	0.867	0.0522	0.0518	0.953	confident	GRCh38_notinalldifficultregions	MACF1	ENSG00000127603	transcript	ENST00000567887.5	protein_coding	MODIFIER	intron_variant	MACF1	ENSG00000127603	transcript	ENST00000567887.5	protein_coding	MODIFIER	intron_variant	.	.	.	.	.	.	.	.
1	39217878	Sniffles2.INS.2388M0	N	<INS:53>	INS	INS	53	103.972	488.228	888	868	20	0.0225	novel	0.00113	0.00113	rare	0.00208	0	0	0	0.00292	0.00115	0.00213	0	0	0	0.00296	1	1	1	1	1	1	1	1	1	1	0.000563	0.997	0	0	0.361	4.51e-05	0.00029	0.204	difficult	GRCh38_AllHomopolymers_gt6bp_imperfectgt10bp_slop5;GRCh38_AllTandemRepeatsandHomopolymers_slop5;GRCh38_SimpleRepeat_homopolymer_gt11_slop5;GRCh38_SimpleRepeat_imperfecthomopolgt10_slop5;GRCh38_alldifficultregions	MACF1	ENSG00000127603	transcript	ENST00000567887.5	protein_coding	MODIFIER	intron_variant	MACF1	ENSG00000127603	transcript	ENST00000567887.5	protein_coding	MODIFIER	intron_variant	.	.	.	.	.	.	.	.
1	39274614	Sniffles2.INS.238CM0	N	<INS:63>	INS	INS	63	105.137	524.053	888	868	20	0.0225	novel	0.00113	0.00113	rare	0.00208	0	0	0	0.00292	0.00115	0.00212	0	0	0	0.00301	1	1	1	1	1	1	1	1	1	1	0.000563	0.997	0	0	0.378	3.07e-06	4.05e-05	0.188	confident	GRCh38_notinalldifficultregions	MACF1	ENSG00000127603	transcript	ENST00000567887.5	protein_coding	MODIFIER	intron_variant	MACF1	ENSG00000127603	transcript	ENST00000567887.5	protein_coding	MODIFIER	intron_variant	.	.	.	.	.	Enhancer	.	.
1	39281486	Sniffles2.INS.238DM0	N	<INS:311>	INS	INS	311	110.786	205.694	888	870	18	0.0203	known	0.058	0.058	common	0.12	0.0278	0	0.0305	0.079	0.0586	0.122	0.0282	0	0.0312	0.0788	1	1	1	0.132	0.274	1	1	1	0.135	0.258	0.0569	0.973	0.825	0.825	0.876	0.0461	0.0463	0.987	difficult	GRCh38_gclt25orgt65_slop50;GRCh38_SimpleRepeat_homopolymer_4to6_slop5;GRCh38_alldifficultregions	MACF1	ENSG00000127603	transcript	ENST00000567887.5	protein_coding	MODIFIER	intron_variant	MACF1	ENSG00000127603	transcript	ENST00000567887.5	protein_coding	MODIFIER	intron_variant	.	.	.	.	.	.	.	.
1	39436106	Sniffles2.INV.23B8M0	N	<INV:98>	INV	OTHER	98	89.686	517.006	888	874	14	0.0158	novel	0.00113	0.00113	rare	0.00208	0.00347	0	0	0	0.00114	0.00213	0.00347	0	0	0	1	1	1	1	1	1	1	1	1	1	0.000563	0.997	0	0	0.343	2.66e-05	4.95e-05	0.366	confident	GRCh38_SimpleRepeat_homopolymer_4to6_slop5;GRCh38_notinalldifficultregions	MACF1	ENSG00000127603	transcript	ENST00000567887.5	protein_coding	MODIFIER	intron_variant	MACF1	ENSG00000127603	transcript	ENST00000567887.5	protein_coding	MODIFIER	intron_variant	.	.	.	.	.	.	.	.
1	39532543	Sniffles2.DEL.23C3M0	N	<DEL:-3042>	DEL	DEL	-3042	105.307	40.682	888	875	13	0.0146	known	0.0738	0.0738	common	0.236	0.0208	0	0.00915	0.0234	0.0743	0.236	0.0211	0	0.00926	0.0241	1	1	1	1	1	1	1	1	1	1	0.0693	0.922	0.661	0.661	0.716	0.00682	0.00732	0.618	confident	GRCh38_AllHomopolymers_gt6bp_imperfectgt10bp_slop5;GRCh38_AllTandemRepeatsandHomopolymers_slop5;GRCh38_SimpleRepeat_homopolymer_gt11_slop5;GRCh38_SimpleRepeat_diTR_11to50_slop5;GRCh38_allTandemRepeats;GRCh38_SimpleRepeat_homopolymer_7to11_slop5;GRCh38_SimpleRepeat_homopolymer_4to6_slop5;GRCh38_AllTandemRepeats_lt51bp_slop5;GRCh38_SimpleRepeat_imperfecthomopolgt20_slop5;GRCh38_SimpleRepeat_imperfecthomopolgt10_slop5;GRCh38_lowmappabilityall;GRCh38_nonunique_l100_m2_e1;GRCh38_alllowmapandsegdupregions;GRCh38_alldifficultregions;GRCh38_notinalldifficultregions	BMP8A;PPIEL	ENSG00000183682;ENSG00000243970	transcript;transcript	ENST00000331593.6;ENST00000331856.7	protein_coding;processed_transcript	MODIFIER;MODIFIER	downstream_gene_variant;intron_variant	.	.	.	.	.	.	.	Lung_function__FEV1/FVC_	1e-16	8.271	.	36914875	.	.	.
1	39605287	Sniffles2.INS.23CDM0	N	<INS:100>	INS	INS	100	79.566	245.749	888	871	17	0.0191	novel	0.00169	0.00169	rare	0.00208	0.00347	0	0	0.00292	0.00172	0.00212	0.00355	0	0	0.00301	1	1	1	1	1	1	1	1	1	1	0.00169	0.993	0	0	0.495	1.02e-05	7.13e-05	0.123	confident	GRCh38_notinalldifficultregions	PABPC4-HEYL	ENSG00000090621-ENSG00000163909	intergenic_region	ENSG00000090621-ENSG00000163909	.	MODIFIER	intergenic_region	.	.	.	.	.	.	.	.	.	.	.	.	.	.	.
1	39664498	Sniffles2.INS.23D2M0	N	<INS:346>	INS	INS	346	188.183	53.044	888	888	0	0	novel	0.674	0.326	common	0.768	0.67	0.646	0.64	0.605	0.674	0.768	0.67	0.646	0.64	0.605	0.000121	0.578	0.237	0.178	0.268	0.000121	0.578	0.237	0.178	0.268	0.713	0.542	0.566	0.457	0.539	0.638	0.626	0.586	difficult	GRCh38_AllTandemRepeatsandHomopolymers_slop5;GRCh38_allTandemRepeats;GRCh38_AllTandemRepeats_lt51bp_slop5;GRCh38_alldifficultregions	NT5C1A	ENSG00000116981	transcript	ENST00000235628.2	protein_coding	MODIFIER	intron_variant	NT5C1A	ENSG00000116981	transcript	ENST00000235628.2	protein_coding	MODIFIER	intron_variant	.	.	.	.	.	.	.	.
1	39664518	Sniffles2.BND.23E1M0	N	<BND:23E1M0>	BND	OTHER	.	0	153.264	888	867	21	0.0236	not_compared	0.00225	0.00225	rare	0.00208	0	0.00595	0.00305	0	0.00231	0.00215	0	0.00602	0.00309	0	1	1	1	1	1	1	1	1	1	1	0	0.995	0	0	0.218	0.000211	0.00426	0.297	difficult	GRCh38_AllTandemRepeatsandHomopolymers_slop5;GRCh38_allTandemRepeats;GRCh38_AllTandemRepeats_lt51bp_slop5;GRCh38_allOtherDifficultregions;GRCh38_gnomAD_InbreedingCoeff_slop1bp_merge1000bp;GRCh38_alldifficultregions	ITPR2&NT5C1A	ENSG00000123104&ENSG00000116981	transcript	ENST00000235628.2	protein_coding	HIGH	bidirectional_gene_fusion	ITPR2&NT5C1A	ENSG00000123104&ENSG00000116981	transcript	ENST00000235628.2	protein_coding	HIGH	bidirectional_gene_fusion	.	.	.	.	.	.	.	.
1	39776351	Sniffles2.DEL.23ECM0	N	<DEL:-1933>	DEL	DEL	-1933	4.919	4.919	888	865	23	0.0259	novel	0.00282	0.00282	rare	0	0	0.0149	0	0	0.00289	0	0	0.0152	0	0	1	1	1	1	1	1	1	1	1	1	0.00113	0.992	0	0	0.253	9.94e-05	0.00135	0.08	confident	GRCh38_gclt25orgt65_slop50;GRCh38_SimpleRepeat_homopolymer_4to6_slop5;GRCh38_lowmappabilityall;GRCh38_nonunique_l100_m2_e1;GRCh38_nonunique_l250_m0_e0;GRCh38_segdups_gt10kb;GRCh38_segdups;GRCh38_alllowmapandsegdupregions;GRCh38_alldifficultregions;GRCh38_notinalldifficultregions	BMP8B-AS1;BMP8B	ENSG00000285905;ENSG00000116985	transcript;transcript	ENST00000648746.1;ENST00000372827.8	pseudogene;protein_coding	MODIFIER;MODIFIER	upstream_gene_variant;intron_variant	BMP8B	ENSG00000116985	transcript	ENST00000372827.8	protein_coding	MODIFIER	intron_variant	Height,Peptidyl-prolyl_cis-trans_isomerase_E_levels	5e-18,0	0.0059,0.256	.,.	3622439634648350	Enhancer	.	.
1	39784525	Sniffles2.DEL.23EDM0	N	<DEL:-121>	DEL	DEL	-121	42.258	306.834	888	879	9	0.0101	novel	0.211	0.211	common	0.168	0.215	0.295	0.204	0.193	0.212	0.17	0.213	0.301	0.206	0.193	0.643	0.62	0.358	0.334	0.805	0.644	0.619	0.455	0.336	0.805	0.207	0.945	0.912	0.912	0.921	0.187	0.186	0.963	difficult	GRCh38_SimpleRepeat_homopolymer_4to6_slop5;GRCh38_lowmappabilityall;GRCh38_nonunique_l100_m2_e1;GRCh38_segdups;GRCh38_alllowmapandsegdupregions;GRCh38_alldifficultregions	ENSG00000261798;BMP8B-AS1;BMP8B	ENSG00000261798;ENSG00000285905;ENSG00000116985	transcript;transcript;transcript	ENST00000566366.1;ENST00000648746.1;ENST00000372827.8	pseudogene;pseudogene;protein_coding	MODIFIER;MODIFIER;MODIFIER	upstream_gene_variant;downstream_gene_variant;intron_variant	BMP8B	ENSG00000116985	transcript	ENST00000372827.8	protein_coding	MODIFIER	intron_variant	.	.	.	.	.	.	.	.
1	39796909	Sniffles2.INS.23E9M0	N	<INS:113>	INS	INS	113	77.728	233.856	888	872	16	0.018	known	0.0321	0.0321	low_frequency	0.00622	0.0139	0.11	0.0335	0.00585	0.0327	0.00638	0.014	0.113	0.0342	0.00592	1	0.0209	0.696	1	1	1	0.021	0.696	1	1	0.0293	0.992	0.891	0.891	0.949	0.024	0.0239	0.971	confident	GRCh38_notinalldifficultregions	ENSG00000229213;LINC02811;ENSG00000229213-ENSG00000284719	ENSG00000229213;ENSG00000284678;ENSG00000229213-ENSG00000284719	transcript;transcript;intergenic_region	ENST00000446772.1;ENST00000641026.1;ENSG00000229213-ENSG00000284719	unprocessed_pseudogene;pseudogene;.	MODIFIER;MODIFIER;MODIFIER	upstream_gene_variant;downstream_gene_variant;intergenic_region	.	.	.	.	.	.	.	.	.	.	.	.	.	.	.
1	39798203	Sniffles2.INS.23F7M0	N	<INS:93>	INS	INS	93	140.451	500.463	888	873	15	0.0169	novel	0.00507	0.00507	low_frequency	0.0145	0.00347	0	0.00305	0	0.00516	0.0148	0.0035	0	0.00309	0	1	1	1	1	1	1	1	1	1	1	0.00394	0.993	0.556	0.556	0.751	0.000396	0.000436	0.774	difficult	GRCh38_AllHomopolymers_gt6bp_imperfectgt10bp_slop5;GRCh38_AllTandemRepeatsandHomopolymers_slop5;GRCh38_SimpleRepeat_homopolymer_gt11_slop5;GRCh38_SimpleRepeat_imperfecthomopolgt10_slop5;GRCh38_alldifficultregions	ENSG00000229213;LINC02811;ENSG00000229213-ENSG00000284719	ENSG00000229213;ENSG00000284678;ENSG00000229213-ENSG00000284719	transcript;transcript;intergenic_region	ENST00000446772.1;ENST00000641026.1;ENSG00000229213-ENSG00000284719	unprocessed_pseudogene;pseudogene;.	MODIFIER;MODIFIER;MODIFIER	upstream_gene_variant;downstream_gene_variant;intergenic_region	.	.	.	.	.	.	.	.	.	.	.	.	.	.	.
1	39833655	Sniffles2.DEL.23FEM0	N	<DEL:-55>	DEL	DEL	-55	74.88	235.902	888	869	19	0.0214	novel	0.0169	0.0169	low_frequency	0.0622	0	0	0	0	0.0173	0.0636	0	0	0	0	0.000814	1	1	1	1	0.000897	1	1	1	1	0.0158	0.989	0.76	0.76	0.823	0.00121	0.00135	0.84	confident	GRCh38_SimpleRepeat_homopolymer_4to6_slop5;GRCh38_notinalldifficultregions	TRIT1;LINC02811-TRIT1	ENSG00000043514;ENSG00000284678-ENSG00000043514	transcript;intergenic_region	ENST00000316891.10;ENSG00000284678-ENSG00000043514	protein_coding;.	MODIFIER;MODIFIER	downstream_gene_variant;intergenic_region	.	.	.	.	.	.	.	.	.	.	.	.	Enhancer	.	.
1	39838834	Sniffles2.INS.23F9M0	N	<INS:122>	INS	INS	122	139.975	450.413	888	868	20	0.0225	novel	0.00169	0.00169	rare	0	0.00347	0	0.0061	0	0.00173	0	0.00352	0	0.00617	0	1	1	1	1	1	1	1	1	1	1	0.00113	0.994	0	0	0.582	0.00305	0.00485	0.574	difficult	GRCh38_AllHomopolymers_gt6bp_imperfectgt10bp_slop5;GRCh38_AllTandemRepeatsandHomopolymers_slop5;GRCh38_SimpleRepeat_homopolymer_4to6_slop5;GRCh38_SimpleRepeat_imperfecthomopolgt10_slop5;GRCh38_alldifficultregions	TRIT1	ENSG00000043514	transcript	ENST00000316891.10	protein_coding	MODIFIER	3_prime_UTR_variant	TRIT1	ENSG00000043514	transcript	ENST00000316891.10	protein_coding	MODIFIER	3_prime_UTR_variant	.	.	.	.	.	.	.	.
1	39874832	Sniffles2.INS.23FAM0	N	<INS:67>	INS	INS	67	115.411	578.953	888	866	22	0.0248	novel	0.00113	0.00113	rare	0.00415	0	0	0	0	0.00116	0.00435	0	0	0	0	1	1	1	1	1	1	1	1	1	1	0	0.998	0	0	0.171	2.15e-05	2.83e-05	0.655	difficult	GRCh38_AllHomopolymers_gt6bp_imperfectgt10bp_slop5;GRCh38_AllTandemRepeatsandHomopolymers_slop5;GRCh38_SimpleRepeat_homopolymer_7to11_slop5;GRCh38_alldifficultregions	TRIT1	ENSG00000043514	transcript	ENST00000316891.10	protein_coding	MODIFIER	intron_variant	TRIT1	ENSG00000043514	transcript	ENST00000316891.10	protein_coding	MODIFIER	intron_variant	.	.	.	.	.	.	.	.
1	39888768	Sniffles2.INS.23FBM0	N	<INS:316>	INS	INS	316	119.372	205.543	888	871	17	0.0191	known	0.102	0.102	common	0.307	0.0417	0	0.0457	0.0205	0.104	0.311	0.0426	0	0.0469	0.0212	0.544	1	1	1	0.0607	0.547	1	1	1	0.0629	0.101	0.989	0.955	0.955	0.967	0.0543	0.0543	0.995	confident	GRCh38_SimpleRepeat_homopolymer_4to6_slop5;GRCh38_notinalldifficultregions	TRIT1-MYCL	ENSG00000043514-ENSG00000116990	intergenic_region	ENSG00000043514-ENSG00000116990	.	MODIFIER	intergenic_region	.	.	.	.	.	.	.	.	.	.	.	.	.	.	.
1	39971740	Sniffles2.INS.240BM0	N	<INS:82>	INS	INS	82	100.006	431.213	888	866	22	0.0248	novel	0.00507	0.00507	low_frequency	0.0187	0	0	0	0	0.0052	0.0191	0	0	0	0	1	1	1	1	1	1	1	1	1	1	0.00338	0.997	0.667	0.667	0.711	0.000711	0.00152	0.455	confident	GRCh38_SimpleRepeat_homopolymer_4to6_slop5;GRCh38_notinalldifficultregions	MFSD2A;MFSD2A-CAP1	ENSG00000168389;ENSG00000168389-ENSG00000131236	transcript;intergenic_region	ENST00000372809.5;ENSG00000168389-ENSG00000131236	protein_coding;.	MODIFIER;MODIFIER	downstream_gene_variant;intergenic_region	.	.	.	.	.	.	.	.	.	.	.	.	.	.	.
1	39999054	Sniffles2.INS.241AM0	N	<INS:61>	INS	INS	61	45.291	218.338	888	867	21	0.0236	novel	0.0557	0.0557	common	0.193	0.0139	0	0	0.00585	0.0571	0.196	0.0142	0	0	0.00602	0.0596	1	1	1	1	0.0392	1	1	1	1	0.0512	0.938	0.632	0.632	0.703	0.00387	0.00782	0.483	difficult	GRCh38_AllHomopolymers_gt6bp_imperfectgt10bp_slop5;GRCh38_AllTandemRepeatsandHomopolymers_slop5;GRCh38_SimpleRepeat_homopolymer_4to6_slop5;GRCh38_SimpleRepeat_imperfecthomopolgt20_slop5;GRCh38_SimpleRepeat_imperfecthomopolgt10_slop5;GRCh38_alldifficultregions	MFSD2A-CAP1	ENSG00000168389-ENSG00000131236	intergenic_region	ENSG00000168389-ENSG00000131236	.	MODIFIER	intergenic_region	.	.	.	.	.	.	.	.	.	.	.	.	.	.	.
1	40008412	Sniffles2.DEL.2425M0	N	<DEL:-127>	DEL	DEL	-127	53.868	117.351	888	871	17	0.0191	novel	0.363	0.363	common	0.444	0.222	0.411	0.247	0.43	0.369	0.452	0.23	0.411	0.248	0.443	0.242	0.341	0.751	0.0949	0.0887	0.359	0.472	0.751	0.0918	0.16	0.366	0.848	0.8	0.8	0.813	0.231	0.232	0.889	difficult	GRCh38_AllHomopolymers_gt6bp_imperfectgt10bp_slop5;GRCh38_AllTandemRepeatsandHomopolymers_slop5;GRCh38_AllTandemRepeats_gt100bp_slop5;GRCh38_allTandemRepeats;GRCh38_SimpleRepeat_homopolymer_4to6_slop5;GRCh38_SimpleRepeat_imperfecthomopolgt20_slop5;GRCh38_AllTandemRepeats_201to10000bp_slop5;GRCh38_SimpleRepeat_imperfecthomopolgt10_slop5;GRCh38_lowmappabilityall;GRCh38_nonunique_l100_m2_e1;GRCh38_alllowmapandsegdupregions;GRCh38_alldifficultregions	MFSD2A-CAP1	ENSG00000168389-ENSG00000131236	intergenic_region	ENSG00000168389-ENSG00000131236	.	MODIFIER	intergenic_region	.	.	.	.	.	.	.	.	.	.	.	.	.	.	.
1	40008494	Sniffles2.INS.241CM0	N	<INS:129>	INS	INS	129	216.945	214.521	888	860	28	0.0315	novel	0.00619	0.00619	low_frequency	0.0104	0.00694	0.00298	0.00305	0.00585	0.0064	0.0108	0.00725	0.00299	0.00312	0.0061	1	1	1	1	1	1	1	1	1	1	0.00338	0.981	0	0	0.532	0.00108	0.00315	0.356	difficult	GRCh38_AllTandemRepeatsandHomopolymers_slop5;GRCh38_AllTandemRepeats_gt100bp_slop5;GRCh38_allTandemRepeats;GRCh38_AllTandemRepeats_201to10000bp_slop5;GRCh38_lowmappabilityall;GRCh38_nonunique_l100_m2_e1;GRCh38_alllowmapandsegdupregions;GRCh38_alldifficultregions	MFSD2A-CAP1	ENSG00000168389-ENSG00000131236	intergenic_region	ENSG00000168389-ENSG00000131236	.	MODIFIER	intergenic_region	.	.	.	.	.	.	.	.	.	.	.	.	.	.	.
1	40030847	Sniffles2.INS.241EM0	N	<INS:115>	INS	INS	115	110.568	325.58	888	866	22	0.0248	known	0.0197	0.0197	low_frequency	0.0726	0	0	0	0	0.0202	0.0751	0	0	0	0	0.356	1	1	1	1	0.373	1	1	1	1	0.0146	0.975	0.545	0.545	0.699	0.00123	0.00141	0.744	confident	GRCh38_notinalldifficultregions	MFSD2A-CAP1	ENSG00000168389-ENSG00000131236	intergenic_region	ENSG00000168389-ENSG00000131236	.	MODIFIER	intergenic_region	.	.	.	.	.	.	.	.	.	.	.	.	Enhancer	.	.
1	40050415	Sniffles2.INS.2421M0	N	<INS:112>	INS	INS	112	35.479	66.258	888	888	0	0	novel	0.994	0.006	low_frequency	0.99	0.993	0.997	1	0.994	0.994	0.99	0.993	0.997	1	0.994	1	1	1	1	1	1	1	1	1	1	0.996	0.981	0.981	0	0.438	0.999	0.998	0.313	confident	GRCh38_SimpleRepeat_homopolymer_4to6_slop5;GRCh38_notinalldifficultregions	CAP1	ENSG00000131236	transcript	ENST00000372792.7	protein_coding	MODIFIER	intron_variant	CAP1	ENSG00000131236	transcript	ENST00000372792.7	protein_coding	MODIFIER	intron_variant	.	.	.	.	.	.	.	.
1	40059015	Sniffles2.INS.2422M0	N	<INS:304>	INS	INS	304	89.433	159.079	888	877	11	0.0124	known	0.163	0.163	common	0.16	0.0729	0.238	0.101	0.231	0.165	0.162	0.0729	0.238	0.104	0.231	0.342	0.158	0.29	0.208	0.395	0.471	0.158	0.29	0.222	0.388	0.155	0.954	0.886	0.886	0.928	0.104	0.106	0.979	confident	GRCh38_notinalldifficultregions	CAP1	ENSG00000131236	transcript	ENST00000372792.7	protein_coding	MODIFIER	intron_variant	CAP1	ENSG00000131236	transcript	ENST00000372792.7	protein_coding	MODIFIER	intron_variant	.	.	.	.	.	.	.	.
1	40086708	Sniffles2.DEL.242CM0	N	<DEL:-1261>	DEL	DEL	-1261	295.093	96.699	888	865	23	0.0259	known	0.00845	0.00845	low_frequency	0.00208	0.0174	0.0179	0	0.00877	0.00867	0.00213	0.0176	0.0182	0	0.00915	1	1	0.0444	1	0.0088	1	1	0.0452	1	0.00917	0.00788	0.997	0.846	0.846	0.91	0.000754	0.000809	0.934	confident	GRCh38_AllHomopolymers_gt6bp_imperfectgt10bp_slop5;GRCh38_AllTandemRepeatsandHomopolymers_slop5;GRCh38_SimpleRepeat_homopolymer_7to11_slop5;GRCh38_SimpleRepeat_homopolymer_4to6_slop5;GRCh38_SimpleRepeat_imperfecthomopolgt10_slop5;GRCh38_alldifficultregions;GRCh38_notinalldifficultregions	PPT1	ENSG00000131238	transcript	ENST00000641471.1	protein_coding	MODIFIER	intron_variant	PPT1	ENSG00000131238	transcript	ENST00000641471.1	protein_coding	MODIFIER	intron_variant	.	.	.	.	.	.	.	.
1	40109766	Sniffles2.DEL.2433M0	N	<DEL:-11929>	DEL	DEL	-11929	109.42	1.676	888	873	15	0.0169	known	0.00563	0.00563	low_frequency	0.0208	0	0	0	0	0.00573	0.0209	0	0	0	0	0.0908	1	1	1	1	0.0916	1	1	1	1	0.00338	0.988	0.222	0.222	0.456	0.000122	0.000277	0.338	confident	GRCh38_gclt25orgt65_slop50;GRCh38_AllHomopolymers_gt6bp_imperfectgt10bp_slop5;GRCh38_AllTandemRepeatsandHomopolymers_slop5;GRCh38_SimpleRepeat_homopolymer_gt11_slop5;GRCh38_SimpleRepeat_homopolymer_gt20_slop5;GRCh38_allTandemRepeats;GRCh38_SimpleRepeat_homopolymer_7to11_slop5;GRCh38_SimpleRepeat_homopolymer_4to6_slop5;GRCh38_AllTandemRepeats_lt51bp_slop5;GRCh38_SimpleRepeat_imperfecthomopolgt20_slop5;GRCh38_SimpleRepeat_imperfecthomopolgt10_slop5;GRCh38_lowmappabilityall;GRCh38_nonunique_l100_m2_e1;GRCh38_alllowmapandsegdupregions;GRCh38_alldifficultregions;GRCh38_notinalldifficultregions	PPT1-OAZ1P1	ENSG00000131238-ENSG00000226745	intergenic_region	ENSG00000131238-ENSG00000226745	.	MODIFIER	intergenic_region	.	.	.	.	.	.	.	.	.	.	.	.	.	.	.
1	40132612	Sniffles2.INS.2432M0	N	<INS:55>	INS	INS	55	72.843	77.781	888	873	15	0.0169	known	0.0704	0.0704	common	0.0685	0.0382	0.0446	0.0823	0.114	0.0704	0.0681	0.0385	0.0452	0.0849	0.112	0.61	1	0.279	0.292	0.24	0.608	1	0.282	0.305	0.134	0.0664	0.931	0.703	0.703	0.777	0.0587	0.0622	0.905	difficult	GRCh38_gclt25orgt65_slop50;GRCh38_AllTandemRepeats_51to200bp_slop5;GRCh38_AllTandemRepeatsandHomopolymers_slop5;GRCh38_allTandemRepeats;GRCh38_SimpleRepeat_homopolymer_4to6_slop5;GRCh38_alldifficultregions	OAZ1P1;PPT1-OAZ1P1	ENSG00000226745;ENSG00000131238-ENSG00000226745	transcript;intergenic_region	ENST00000430724.2;ENSG00000131238-ENSG00000226745	processed_pseudogene;.	MODIFIER;MODIFIER	upstream_gene_variant;intergenic_region	.	.	.	.	.	.	.	.	.	.	.	.	Promoter	.	.
1	40166142	Sniffles2.INV.2436M0	N	<INV:116>	INV	OTHER	116	158.757	369.348	888	866	22	0.0248	novel	0.00169	0.00169	rare	0.00208	0	0	0.00305	0.00292	0.00173	0.00213	0	0	0.00316	0.00303	1	1	1	1	1	1	1	1	1	1	0.000563	0.995	0	0	0.556	0.000212	0.000381	0.405	confident	GRCh38_SimpleRepeat_homopolymer_4to6_slop5;GRCh38_notinalldifficultregions	RLF	ENSG00000117000	gene_variant	ENSG00000117000	.	MODIFIER	intragenic_variant	.	.	.	.	.	.	.	.	.	.	.	.	.	.	.
1	40458514	Sniffles2.INS.2464M0	N	<INS:96>	INS	INS	96	132.908	434.957	888	866	22	0.0248	novel	0.00225	0.00225	rare	0.0083	0	0	0	0	0.00231	0.00848	0	0	0	0	0.0125	1	1	1	1	0.0127	1	1	1	1	0.000563	0.995	0	0	0.475	4.2e-05	0.000155	0.301	difficult	GRCh38_AllHomopolymers_gt6bp_imperfectgt10bp_slop5;GRCh38_AllTandemRepeatsandHomopolymers_slop5;GRCh38_SimpleRepeat_homopolymer_gt11_slop5;GRCh38_SimpleRepeat_imperfecthomopolgt20_slop5;GRCh38_SimpleRepeat_imperfecthomopolgt10_slop5;GRCh38_chainSelf;GRCh38_alldifficultregions	ZFP69B	ENSG00000187801	transcript	ENST00000361584.5	protein_coding	MODIFIER	intron_variant	ZFP69B	ENSG00000187801	transcript	ENST00000361584.5	protein_coding	MODIFIER	intron_variant	.	.	.	.	.	.	.	.
1	40496682	Sniffles2.DEL.246CM0	N	<DEL:-411>	DEL	DEL	-411	138.415	111.37	888	873	15	0.0169	novel	0.164	0.164	common	0.189	0.128	0.104	0.204	0.181	0.167	0.193	0.131	0.106	0.204	0.186	0.53	0.469	0.392	0.476	1	0.674	0.467	0.396	0.476	1	0.161	0.957	0.896	0.896	0.906	0.208	0.21	0.965	confident	GRCh38_AllHomopolymers_gt6bp_imperfectgt10bp_slop5;GRCh38_AllTandemRepeatsandHomopolymers_slop5;GRCh38_SimpleRepeat_homopolymer_7to11_slop5;GRCh38_SimpleRepeat_homopolymer_4to6_slop5;GRCh38_SimpleRepeat_imperfecthomopolgt10_slop5;GRCh38_lowmappabilityall;GRCh38_nonunique_l100_m2_e1;GRCh38_nonunique_l250_m0_e0;GRCh38_chainSelf;GRCh38_alllowmapandsegdupregions;GRCh38_alldifficultregions;GRCh38_notinalldifficultregions	ZFP69;ENSG00000238287	ENSG00000187815;ENSG00000238287	transcript;transcript	ENST00000372705.3;ENST00000450713.1	protein_coding;pseudogene	MODIFIER;MODIFIER	downstream_gene_variant;intron_variant	.	.	.	.	.	.	.	.	.	.	.	.	.	.	.
1	40501101	Sniffles2.DEL.247CM0	N	<DEL:-3799>	DEL	DEL	-3799	74.684	7.217	888	874	14	0.0158	known	0.0197	0.0197	low_frequency	0.0145	0.00347	0.0774	0	0.00292	0.02	0.0148	0.00352	0.0783	0	0.00299	0.0432	1	0.0599	1	1	0.0439	1	0.0617	1	1	0.0146	0.986	0.677	0.677	0.882	0.000947	0.00118	0.71	confident	GRCh38_AllHomopolymers_gt6bp_imperfectgt10bp_slop5;GRCh38_AllTandemRepeatsandHomopolymers_slop5;GRCh38_SimpleRepeat_homopolymer_gt11_slop5;GRCh38_SimpleRepeat_homopolymer_gt20_slop5;GRCh38_allTandemRepeats;GRCh38_SimpleRepeat_homopolymer_7to11_slop5;GRCh38_SimpleRepeat_homopolymer_4to6_slop5;GRCh38_AllTandemRepeats_lt51bp_slop5;GRCh38_SimpleRepeat_imperfecthomopolgt20_slop5;GRCh38_SimpleRepeat_imperfecthomopolgt10_slop5;GRCh38_lowmappabilityall;GRCh38_nonunique_l100_m2_e1;GRCh38_alllowmapandsegdupregions;GRCh38_alldifficultregions;GRCh38_notinalldifficultregions	EXO5;ZFP69;ENSG00000238287	ENSG00000164002;ENSG00000187815;ENSG00000238287	transcript;transcript;transcript	ENST00000296380.9;ENST00000372705.3;ENST00000450713.1	protein_coding;protein_coding;pseudogene	MODIFIER;MODIFIER;MODIFIER	upstream_gene_variant;downstream_gene_variant;intron_variant	.	.	.	.	.	.	.	.	.	.	.	.	Enhancer	.	.
1	40511153	Sniffles2.DEL.247DM0	N	<DEL:-3045>	DEL	DEL	-3045	0	0	888	872	16	0.018	known	0.00169	0.00169	rare	0	0	0	0	0.00877	0.00172	0	0	0	0	0.00904	1	1	1	1	1	1	1	1	1	1	0.000563	0.995	0	0	0.287	2.36e-05	0.000328	0.133	confident	GRCh38_AllHomopolymers_gt6bp_imperfectgt10bp_slop5;GRCh38_AllTandemRepeatsandHomopolymers_slop5;GRCh38_SimpleRepeat_homopolymer_gt11_slop5;GRCh38_allTandemRepeats;GRCh38_SimpleRepeat_homopolymer_7to11_slop5;GRCh38_SimpleRepeat_homopolymer_4to6_slop5;GRCh38_AllTandemRepeats_lt51bp_slop5;GRCh38_SimpleRepeat_imperfecthomopolgt20_slop5;GRCh38_SimpleRepeat_imperfecthomopolgt10_slop5;GRCh38_lowmappabilityall;GRCh38_nonunique_l100_m2_e1;GRCh38_alllowmapandsegdupregions;GRCh38_alldifficultregions;GRCh38_notinalldifficultregions	ENSG00000238287;ENSG00000227278;ENSG00000238186;EXO5	ENSG00000238287;ENSG00000227278;ENSG00000238186;ENSG00000164002	transcript;transcript;transcript;transcript	ENST00000450713.1;ENST00000453437.1;ENST00000437060.1;ENST00000296380.9	pseudogene;pseudogene;pseudogene;protein_coding	MODIFIER;MODIFIER;MODIFIER;MODIFIER	upstream_gene_variant;downstream_gene_variant;downstream_gene_variant;intron_variant	EXO5	ENSG00000164002	transcript	ENST00000296380.9	protein_coding	MODIFIER	intron_variant	.	.	.	.	.	.	.	.
1	40555980	Sniffles2.DEL.247FM0	N	<DEL:-6939>	DEL	DEL	-6939	1.545	30.769	888	870	18	0.0203	known	0.031	0.031	low_frequency	0.0477	0.0208	0.0119	0.0213	0.0439	0.031	0.0489	0.021	0.0122	0.0217	0.0419	0.0905	1	1	0.0632	1	0.0946	1	1	0.0644	1	0.0276	0.98	0.75	0.75	0.743	0.0337	0.0339	0.899	confident	GRCh38_gclt25orgt65_slop50;GRCh38_AllHomopolymers_gt6bp_imperfectgt10bp_slop5;GRCh38_AllTandemRepeats_51to200bp_slop5;GRCh38_AllTandemRepeatsandHomopolymers_slop5;GRCh38_SimpleRepeat_homopolymer_gt11_slop5;GRCh38_SimpleRepeat_homopolymer_gt20_slop5;GRCh38_AllTandemRepeats_gt100bp_slop5;GRCh38_allTandemRepeats;GRCh38_SimpleRepeat_homopolymer_7to11_slop5;GRCh38_SimpleRepeat_homopolymer_4to6_slop5;GRCh38_AllTandemRepeats_lt51bp_slop5;GRCh38_SimpleRepeat_imperfecthomopolgt20_slop5;GRCh38_AllTandemRepeats_201to10000bp_slop5;GRCh38_SimpleRepeat_quadTR_20to50_slop5;GRCh38_SimpleRepeat_imperfecthomopolgt10_slop5;GRCh38_lowmappabilityall;GRCh38_nonunique_l100_m2_e1;GRCh38_segdups;GRCh38_alllowmapandsegdupregions;GRCh38_alldifficultregions;GRCh38_notinalldifficultregions	ENSG00000286838;ENSG00000236505;ENSG00000286838;ZNF684-ENSG00000286838	ENSG00000286838;ENSG00000236505;ENSG00000286838;ENSG00000117010-ENSG00000286838	transcript;transcript;transcript;intergenic_region	ENST00000666986.1;ENST00000414105.1;ENST00000666986.1;ENSG00000117010-ENSG00000286838	pseudogene;unprocessed_pseudogene;pseudogene;.	HIGH;MODIFIER;MODIFIER;MODIFIER	splice_acceptor_variant&splice_region_variant&intron_variant&non_coding_transcript_exon_variant;upstream_gene_variant;downstream_gene_variant;intergenic_region	.	.	.	.	.	.	.	.	.	.	.	.	.	.	hsa-miR-522-5p
1	40558581	Sniffles2.DEL.2480M0	N	<DEL:-119>	DEL	DEL	-119	48.19	212.053	888	878	10	0.0113	novel	0.358	0.358	common	0.463	0.351	0.44	0.122	0.36	0.36	0.465	0.351	0.443	0.125	0.363	0.246	0.271	0.877	0.711	0.1	0.299	0.271	0.876	0.715	0.132	0.355	0.916	0.897	0.897	0.86	0.115	0.118	0.907	difficult	GRCh38_AllTandemRepeatsandHomopolymers_slop5;GRCh38_AllTandemRepeats_gt100bp_slop5;GRCh38_allTandemRepeats;GRCh38_SimpleRepeat_homopolymer_4to6_slop5;GRCh38_AllTandemRepeats_201to10000bp_slop5;GRCh38_alldifficultregions	ENSG00000236505;ENSG00000286838;ZNF684-ENSG00000286838	ENSG00000236505;ENSG00000286838;ENSG00000117010-ENSG00000286838	transcript;transcript;intergenic_region	ENST00000414105.1;ENST00000666986.1;ENSG00000117010-ENSG00000286838	unprocessed_pseudogene;pseudogene;.	MODIFIER;MODIFIER;MODIFIER	upstream_gene_variant;downstream_gene_variant;intergenic_region	.	.	.	.	.	.	.	.	.	.	.	.	.	.	.
1	40573030	Sniffles2.INS.2479M0	N	<INS:57>	INS	INS	57	174.848	524.141	888	867	21	0.0236	novel	0.00113	0.00113	rare	0	0.00347	0	0	0.00292	0.00115	0	0.00352	0	0	0.00299	1	1	1	1	1	1	1	1	1	1	0.000563	0.997	0	0	0.324	0.00355	0.00394	0.772	confident	GRCh38_notinalldifficultregions	ENSG00000286838	ENSG00000286838	transcript	ENST00000666986.1	pseudogene	MODIFIER	intron_variant	.	.	.	.	.	.	.	.	.	.	.	.	Open chromatin	.	.
1	40578457	Sniffles2.INS.247AM0	N	<INS:314>	INS	INS	314	176.362	339.408	888	858	30	0.0338	known	0.0158	0.0158	low_frequency	0.00415	0	0.0536	0	0.0234	0.0163	0.00435	0	0.0542	0	0.024	1	1	0.382	1	0.0803	1	1	0.385	1	0.0822	0.0146	0.992	0.846	0.846	0.814	0.000682	0.000767	0.741	confident	GRCh38_SimpleRepeat_homopolymer_4to6_slop5;GRCh38_notinalldifficultregions	ENSG00000286838	ENSG00000286838	transcript	ENST00000666986.1	pseudogene	MODIFIER	intron_variant	.	.	.	.	.	.	.	.	.	.	.	.	.	.	.
1	40606898	Sniffles2.INS.2486M0	N	<INS:61>	INS	INS	61	59.76	378.163	888	866	22	0.0248	known	0.0113	0.0113	low_frequency	0.0394	0	0	0	0.00292	0.011	0.0383	0	0	0	0.00301	1	1	1	1	1	1	1	1	1	1	0.0107	0.994	0.8	0.8	0.728	0.00286	0.003	0.83	confident	GRCh38_notinalldifficultregions	GTF2F2P2-RIMS3	ENSG00000233910-ENSG00000117016	intergenic_region	ENSG00000233910-ENSG00000117016	.	MODIFIER	intergenic_region	.	.	.	.	.	.	.	.	.	.	.	.	Enhancer	.	.
1	40642777	Sniffles2.DEL.248BM0	N	<DEL:-106>	DEL	DEL	-106	52.465	289.701	888	869	19	0.0214	known	0.176	0.176	common	0.183	0.257	0.0566	0.195	0.199	0.18	0.188	0.262	0.0579	0.196	0.204	0.517	0.828	0.0841	0.803	0.00648	0.398	1	0.0878	0.627	0.00694	0.184	0.914	0.87	0.87	0.858	0.219	0.221	0.929	confident	GRCh38_SimpleRepeat_homopolymer_4to6_slop5;GRCh38_notinalldifficultregions	RIMS3	ENSG00000117016	transcript	ENST00000372683.1	protein_coding	MODIFIER	intron_variant	RIMS3	ENSG00000117016	transcript	ENST00000372683.1	protein_coding	MODIFIER	intron_variant	.	.	.	.	.	.	.	.
1	40695327	Sniffles2.DEL.2491M0	N	<DEL:-458>	DEL	DEL	-458	214.56	227.606	888	869	19	0.0214	known	0.00113	0.00113	rare	0	0.00694	0	0	0	0.00115	0	0.00714	0	0	0	1	1	1	1	1	1	1	1	1	1	0.000563	0.999	0.5	0.5	0.598	3.69e-05	0.000488	0.128	confident	GRCh38_AllHomopolymers_gt6bp_imperfectgt10bp_slop5;GRCh38_AllTandemRepeatsandHomopolymers_slop5;GRCh38_SimpleRepeat_homopolymer_4to6_slop5;GRCh38_SimpleRepeat_imperfecthomopolgt20_slop5;GRCh38_SimpleRepeat_imperfecthomopolgt10_slop5;GRCh38_alldifficultregions;GRCh38_notinalldifficultregions	NFYC-AS1;NFYC	ENSG00000272145;ENSG00000066136	transcript;gene_variant	ENST00000606277.1;ENSG00000066136	pseudogene;.	MODIFIER;MODIFIER	upstream_gene_variant;intragenic_variant	.	.	.	.	.	.	.	.	.	.	.	.	.	.	.
1	40737102	Sniffles2.DEL.249CM0	N	<DEL:-728>	DEL	DEL	-728	244.907	328.32	888	873	15	0.0169	novel	0.00113	0.00113	rare	0	0	0	0	0.00585	0.00114	0	0	0	0	0.00599	1	1	1	1	1	1	1	1	1	1	0.00169	0.999	1	1	0.649	2.46e-05	3.45e-05	0.621	confident	GRCh38_AllHomopolymers_gt6bp_imperfectgt10bp_slop5;GRCh38_AllTandemRepeatsandHomopolymers_slop5;GRCh38_SimpleRepeat_homopolymer_gt11_slop5;GRCh38_SimpleRepeat_homopolymer_gt20_slop5;GRCh38_SimpleRepeat_homopolymer_7to11_slop5;GRCh38_SimpleRepeat_homopolymer_4to6_slop5;GRCh38_SimpleRepeat_imperfecthomopolgt20_slop5;GRCh38_SimpleRepeat_imperfecthomopolgt10_slop5;GRCh38_lowmappabilityall;GRCh38_nonunique_l100_m2_e1;GRCh38_alllowmapandsegdupregions;GRCh38_alldifficultregions;GRCh38_notinalldifficultregions	NFYC;NFYC	ENSG00000066136;ENSG00000066136	transcript;gene_variant	ENST00000308733.9;ENSG00000066136	protein_coding;.	MODIFIER;MODIFIER	upstream_gene_variant;intragenic_variant	.	.	.	.	.	.	.	.	.	.	.	.	.	.	.
1	40763261	Sniffles2.INS.2499M0	N	<INS:59>	INS	INS	59	130.393	302.347	888	870	18	0.0203	novel	0.00788	0.00788	low_frequency	0.027	0.00347	0	0	0	0.00805	0.0278	0.00352	0	0	0	1	1	1	1	1	1	1	1	1	1	0.00394	0.983	0.214	0.214	0.601	0.000455	0.000782	0.527	difficult	GRCh38_gclt25orgt65_slop50;GRCh38_AllTandemRepeatsandHomopolymers_slop5;GRCh38_SimpleRepeat_diTR_11to50_slop5;GRCh38_AllTandemRepeats_gt100bp_slop5;GRCh38_allTandemRepeats;GRCh38_AllTandemRepeats_201to10000bp_slop5;GRCh38_chainSelf;GRCh38_alldifficultregions	NFYC	ENSG00000066136	transcript	ENST00000308733.9	protein_coding	MODIFIER	intron_variant	NFYC	ENSG00000066136	transcript	ENST00000308733.9	protein_coding	MODIFIER	intron_variant	.	.	.	.	.	Enhancer	.	.
1	40880594	Sniffles2.DUP.24B0M0	N	<DUP:34762>	DUP	OTHER	34762	0.816	0.5	888	872	16	0.018	known	0.00225	0.00225	rare	0	0.00347	0	0.00915	0	0.00229	0	0.00347	0	0.00932	0	1	1	1	1	1	1	1	1	1	1	0.00282	0.999	1	1	0.756	0.00771	0.00734	0.944	confident	GRCh38_gclt25orgt65_slop50;GRCh38_AllHomopolymers_gt6bp_imperfectgt10bp_slop5;GRCh38_AllTandemRepeats_51to200bp_slop5;GRCh38_AllTandemRepeatsandHomopolymers_slop5;GRCh38_SimpleRepeat_homopolymer_gt11_slop5;GRCh38_SimpleRepeat_triTR_15to50_slop5;GRCh38_SimpleRepeat_homopolymer_gt20_slop5;GRCh38_SimpleRepeat_diTR_11to50_slop5;GRCh38_AllTandemRepeats_gt100bp_slop5;GRCh38_allTandemRepeats;GRCh38_SimpleRepeat_homopolymer_7to11_slop5;GRCh38_SimpleRepeat_homopolymer_4to6_slop5;GRCh38_AllTandemRepeats_lt51bp_slop5;GRCh38_SimpleRepeat_imperfecthomopolgt20_slop5;GRCh38_SimpleRepeat_quadTR_20to50_slop5;GRCh38_SimpleRepeat_imperfecthomopolgt10_slop5;GRCh38_lowmappabilityall;GRCh38_nonunique_l100_m2_e1;GRCh38_allOtherDifficultregions;GRCh38_gnomAD_InbreedingCoeff_slop1bp_merge1000bp;GRCh38_chainSelf;GRCh38_alllowmapandsegdupregions;GRCh38_alldifficultregions;GRCh38_notinalldifficultregions	ENSG00000229528;ENSG00000229528-ENSG00000228940	ENSG00000229528;ENSG00000229528-ENSG00000228940	transcript;intergenic_region	ENST00000414199.1;ENSG00000229528-ENSG00000228940	pseudogene;.	MODIFIER;MODIFIER	downstream_gene_variant;intergenic_region	.	.	.	.	.	.	.	.	.	.	.	.	Enhancer;Enhancer;Open chromatin;Enhancer;Enhancer;Enhancer;Enhancer;Enhancer	Transcription Start Site;Enhancer;Transcription Start Site	hsa-miR-522-5p
1	40890119	Sniffles2.INS.24A8M0	N	<INS:84>	INS	INS	84	64.262	118.86	888	875	13	0.0146	novel	0.233	0.233	common	0.232	0.344	0.241	0.11	0.252	0.236	0.233	0.346	0.246	0.112	0.256	0.719	0.142	0.0895	0.696	0.00183	0.717	0.194	0.0932	0.696	0.00196	0.227	0.937	0.89	0.89	0.907	0.101	0.102	0.934	difficult	GRCh38_AllTandemRepeatsandHomopolymers_slop5;GRCh38_SimpleRepeat_diTR_11to50_slop5;GRCh38_allTandemRepeats;GRCh38_AllTandemRepeats_lt51bp_slop5;GRCh38_alldifficultregions	ENSG00000229528-ENSG00000228940	ENSG00000229528-ENSG00000228940	intergenic_region	ENSG00000229528-ENSG00000228940	.	MODIFIER	intergenic_region	.	.	.	.	.	.	.	.	.	.	.	.	.	.	.
