## Supplementary Tables 1-2,5,12-21,23-25 for "Imputation of structural variants using a multi-ancestry long-read sequencing panel enables identification of disease associations" (part 3 of 3)

### Sheet: Supp. Table 5 SVAnnotations (continued)
# Master table of all 107,445 SVs in the reference panel including genomic coordinates, SV length, panel information, leave-one-out and UKB imputation metrics, GIAB region and SNPeff annotation, overlap with GWAS catalog variants and Ensembl regulatory features
1	40953673	Sniffles2.DEL.24BDM0	N	<DEL:-2515>	DEL	DEL	-2515	0	0	888	868	20	0.0225	known	0.00507	0.00507	low_frequency	0	0	0	0	0.0263	0.00518	0	0	0	0	0.0271	1	1	1	1	1	1	1	1	1	1	0.0045	0.994	0.667	0.667	0.619	0.00323	0.00414	0.5	confident	GRCh38_AllHomopolymers_gt6bp_imperfectgt10bp_slop5;GRCh38_AllTandemRepeatsandHomopolymers_slop5;GRCh38_SimpleRepeat_homopolymer_gt11_slop5;GRCh38_AllTandemRepeats_gt100bp_slop5;GRCh38_allTandemRepeats;GRCh38_SimpleRepeat_homopolymer_7to11_slop5;GRCh38_SimpleRepeat_homopolymer_4to6_slop5;GRCh38_AllTandemRepeats_lt51bp_slop5;GRCh38_AllTandemRepeats_201to10000bp_slop5;GRCh38_SimpleRepeat_imperfecthomopolgt10_slop5;GRCh38_lowmappabilityall;GRCh38_nonunique_l100_m2_e1;GRCh38_alllowmapandsegdupregions;GRCh38_alldifficultregions;GRCh38_notinalldifficultregions	ENSG00000286668-CTPS1	ENSG00000286668-ENSG00000171793	intergenic_region	ENSG00000286668-ENSG00000171793	.	MODIFIER	intergenic_region	.	.	.	.	.	.	.	Platelet_count,Platelet_count,Plateletcrit,Platelet_count,Plateletcrit	7e-11,1e-10,4e-16,1e-10,4e-16	0.0158,0.0178031,0.0225982,0.0178031,0.0225982	.,.,.,.,.	3.4594e+39	Enhancer	.	.
1	40998427	Sniffles2.INS.24C8M0	N	<INS:56>	INS	INS	56	93.334	342.301	888	866	22	0.0248	known	0.00788	0.00788	low_frequency	0.029	0	0	0	0	0.00808	0.03	0	0	0	0	1	1	1	1	1	1	1	1	1	1	0.00732	0.997	0.857	0.857	0.768	0.000491	0.000586	0.772	difficult	GRCh38_AllHomopolymers_gt6bp_imperfectgt10bp_slop5;GRCh38_AllTandemRepeatsandHomopolymers_slop5;GRCh38_SimpleRepeat_homopolymer_gt11_slop5;GRCh38_SimpleRepeat_homopolymer_gt20_slop5;GRCh38_SimpleRepeat_imperfecthomopolgt20_slop5;GRCh38_SimpleRepeat_imperfecthomopolgt10_slop5;GRCh38_alldifficultregions	CTPS1	ENSG00000171793	transcript	ENST00000372616.1	protein_coding	MODIFIER	intron_variant	CTPS1	ENSG00000171793	transcript	ENST00000372616.1	protein_coding	MODIFIER	intron_variant	.	.	.	.	.	.	.	.
1	41105893	Sniffles2.DEL.24D9M0	N	<DEL:-1645>	DEL	DEL	-1645	1.915	1.605	888	873	15	0.0169	known	0.00676	0.00676	low_frequency	0.0228	0.00347	0	0	0	0.00687	0.0233	0.00347	0	0	0	1	1	1	1	1	1	1	1	1	1	0.00507	0.99	0.5	0.5	0.692	0.000359	0.000497	0.616	confident	GRCh38_AllHomopolymers_gt6bp_imperfectgt10bp_slop5;GRCh38_AllTandemRepeatsandHomopolymers_slop5;GRCh38_SimpleRepeat_homopolymer_gt11_slop5;GRCh38_SimpleRepeat_homopolymer_7to11_slop5;GRCh38_SimpleRepeat_homopolymer_4to6_slop5;GRCh38_SimpleRepeat_imperfecthomopolgt10_slop5;GRCh38_lowmappabilityall;GRCh38_nonunique_l100_m2_e1;GRCh38_alllowmapandsegdupregions;GRCh38_alldifficultregions;GRCh38_notinalldifficultregions	SCMH1	ENSG00000010803	transcript	ENST00000326197.11	protein_coding	MODIFIER	intron_variant	SCMH1	ENSG00000010803	transcript	ENST00000326197.11	protein_coding	MODIFIER	intron_variant	.	.	.	.	.	.	.	.
1	41240051	Sniffles2.INS.24E5M0	N	<INS:218>	INS	INS	218	168.356	492.689	888	871	17	0.0191	novel	0.00113	0.00113	rare	0.00208	0.00347	0	0	0	0.00115	0.00215	0.00355	0	0	0	1	1	1	1	1	1	1	1	1	1	0	0.998	0	0	0.0487	4.92e-05	0.000108	0.277	confident	GRCh38_notinalldifficultregions	ENSG00000287400;ENSG00000235358;SCMH1	ENSG00000287400;ENSG00000235358;ENSG00000010803	transcript;transcript;gene_variant	ENST00000657314.1;ENST00000670398.1;ENSG00000010803	pseudogene;pseudogene;.	MODIFIER;MODIFIER;MODIFIER	upstream_gene_variant;upstream_gene_variant;intragenic_variant	.	.	.	.	.	.	.	.	.	.	.	.	Promoter	.	.
1	41278542	Sniffles2.DEL.24EAM0	N	<DEL:-62>	DEL	DEL	-62	248.096	349.445	888	870	18	0.0203	known	0.0602	0.0602	common	0.214	0.00694	0	0.00305	0.00292	0.0615	0.216	0.00714	0	0.00312	0.00299	0.702	1	1	1	1	0.705	1	1	1	1	0.0569	0.949	0.705	0.705	0.683	0.00434	0.00488	0.692	confident	GRCh38_AllTandemRepeatsandHomopolymers_slop5;GRCh38_SimpleRepeat_diTR_11to50_slop5;GRCh38_allTandemRepeats;GRCh38_SimpleRepeat_homopolymer_4to6_slop5;GRCh38_AllTandemRepeats_lt51bp_slop5;GRCh38_alldifficultregions;GRCh38_notinalldifficultregions	ENSG00000287400;ENSG00000235358	ENSG00000287400;ENSG00000235358	transcript;gene_variant	ENST00000657314.1;ENSG00000235358	pseudogene;.	MODIFIER;MODIFIER	intron_variant;intragenic_variant	.	.	.	.	.	.	.	.	.	.	.	.	.	.	.
1	41329425	Sniffles2.DEL.24FBM0	N	<DEL:-63>	DEL	DEL	-63	104.542	319.064	888	868	20	0.0225	novel	0.0918	0.0918	common	0.176	0.0799	0.00893	0.146	0.0117	0.0922	0.178	0.0804	0.00305	0.148	0.0123	1	1	1	0.347	1	1	1	1	0.352	1	0.0783	0.913	0.653	0.653	0.692	0.139	0.138	0.906	difficult	GRCh38_AllTandemRepeatsandHomopolymers_slop5;GRCh38_AllTandemRepeats_gt100bp_slop5;GRCh38_allTandemRepeats;GRCh38_SimpleRepeat_homopolymer_4to6_slop5;GRCh38_AllTandemRepeats_201to10000bp_slop5;GRCh38_chainSelf;GRCh38_alldifficultregions	ENSG00000287400	ENSG00000287400	transcript	ENST00000657314.1	pseudogene	MODIFIER	intron_variant	.	.	.	.	.	.	.	.	.	.	.	.	.	.	.
1	41369872	Sniffles2.INS.24F7M0	N	<INS:52>	INS	INS	52	24.738	85.229	888	886	2	0.00225	novel	0.992	0.008	low_frequency	0.996	0.993	0.994	0.988	0.988	0.992	0.996	0.993	0.994	0.988	0.988	1	1	1	1	1	1	1	1	1	1	0.997	0.979	0.979	0	0.414	0.996	0.994	0.466	confident	GRCh38_SimpleRepeat_homopolymer_4to6_slop5;GRCh38_notinalldifficultregions	FOXO6	ENSG00000204060	transcript	ENST00000641094.2	protein_coding	MODIFIER	intron_variant	FOXO6	ENSG00000204060	transcript	ENST00000641094.2	protein_coding	MODIFIER	intron_variant	.	.	.	.	.	.	.	.
1	41382201	Sniffles2.INS.24F8M0	N	<INS:198>	INS	INS	198	57.206	70.98	888	888	0	0	novel	0.993	0.007	low_frequency	0.994	0.99	0.997	0.994	0.991	0.993	0.994	0.99	0.997	0.994	0.991	1	1	1	1	1	1	1	1	1	1	0.998	0.982	0.982	0	0.401	0.999	0.997	0.413	difficult	GRCh38_refseq_cds;GRCh38_gclt25orgt65_slop50;GRCh38_AllTandemRepeatsandHomopolymers_slop5;GRCh38_allTandemRepeats;GRCh38_AllTandemRepeats_lt51bp_slop5;GRCh38_alldifficultregions	FOXO6	ENSG00000204060	transcript	ENST00000641094.2	protein_coding	HIGH	splice_acceptor_variant&splice_donor_variant&intron_variant	FOXO6	ENSG00000204060	transcript	ENST00000641094.2	protein_coding	HIGH	splice_acceptor_variant&splice_donor_variant&intron_variant	.	.	.	.	.	.	.	.
1	41397248	Sniffles2.INS.2509M0	N	<INS:55>	INS	INS	55	90.007	493.73	888	863	25	0.0282	novel	0.00169	0.00169	rare	0.00622	0	0	0	0	0.00174	0.00649	0	0	0	0	0.00624	1	1	1	1	0.00651	1	1	1	1	0.00113	0.999	0.5	0.5	0.459	0.000288	0.000786	0.377	difficult	GRCh38_AllHomopolymers_gt6bp_imperfectgt10bp_slop5;GRCh38_AllTandemRepeatsandHomopolymers_slop5;GRCh38_SimpleRepeat_homopolymer_7to11_slop5;GRCh38_SimpleRepeat_homopolymer_4to6_slop5;GRCh38_SimpleRepeat_imperfecthomopolgt20_slop5;GRCh38_SimpleRepeat_imperfecthomopolgt10_slop5;GRCh38_alldifficultregions	FOXO6-RNA5SP45	ENSG00000204060-ENSG00000252563	intergenic_region	ENSG00000204060-ENSG00000252563	.	MODIFIER	intergenic_region	.	.	.	.	.	.	.	.	.	.	.	.	.	.	.
1	41425250	Sniffles2.INS.250BM0	N	<INS:479>	INS	INS	479	176.435	43.555	888	887	1	0.00113	novel	0.986	0.014	low_frequency	0.973	0.99	0.985	0.991	0.997	0.986	0.973	0.99	0.985	0.991	0.997	1	1	1	1	1	1	1	1	1	1	0.996	0.966	0.966	0.04	0.351	0.994	0.992	0.497	difficult	GRCh38_AllTandemRepeatsandHomopolymers_slop5;GRCh38_AllTandemRepeats_gt100bp_slop5;GRCh38_allTandemRepeats;GRCh38_AllTandemRepeats_201to10000bp_slop5;GRCh38_allOtherDifficultregions;GRCh38_gnomAD_InbreedingCoeff_slop1bp_merge1000bp;GRCh38_chainSelf;GRCh38_alldifficultregions	FOXO6-RNA5SP45	ENSG00000204060-ENSG00000252563	intergenic_region	ENSG00000204060-ENSG00000252563	.	MODIFIER	intergenic_region	.	.	.	.	.	.	.	.	.	.	.	.	.	.	.
1	41439427	Sniffles2.INV.2514M0	N	<INV:108>	INV	OTHER	108	109.606	274.119	888	869	19	0.0214	novel	0.00169	0.00169	rare	0.00622	0	0	0	0	0.00173	0.00633	0	0	0	0	1	1	1	1	1	1	1	1	1	1	0	0.997	0	0	0.123	3.38e-05	9.83e-05	0.29	confident	GRCh38_SimpleRepeat_homopolymer_4to6_slop5;GRCh38_notinalldifficultregions	FOXO6-RNA5SP45	ENSG00000204060-ENSG00000252563	intergenic_region	ENSG00000204060-ENSG00000252563	.	MODIFIER	intergenic_region	.	.	.	.	.	.	.	.	.	.	.	.	.	.	.
1	41527043	Sniffles2.DEL.2529M0	N	<DEL:-75>	DEL	DEL	-75	112.83	329.187	888	863	25	0.0282	novel	0.00676	0.00676	low_frequency	0	0	0.0298	0	0.00585	0.00695	0	0	0.0303	0	0.0061	1	1	1	1	1	1	1	1	1	1	0.00507	0.979	0.0833	0.0833	0.491	0.00017	0.00086	0.196	difficult	GRCh38_AllTandemRepeatsandHomopolymers_slop5;GRCh38_AllTandemRepeats_gt100bp_slop5;GRCh38_allTandemRepeats;GRCh38_AllTandemRepeats_201to10000bp_slop5;GRCh38_chainSelf;GRCh38_alldifficultregions	HIVEP3	ENSG00000127124	transcript	ENST00000372583.6	protein_coding	MODIFIER	intron_variant	HIVEP3	ENSG00000127124	transcript	ENST00000372583.6	protein_coding	MODIFIER	intron_variant	.	.	.	.	.	.	.	.
1	41527290	Sniffles2.INS.251FM0	N	<INS:450>	INS	INS	450	168.216	167.95	888	879	9	0.0101	novel	0.344	0.344	common	0.461	0.392	0.0268	0.457	0.342	0.346	0.46	0.392	0.0273	0.463	0.346	0.243	0.73	1	0.347	1	0.245	0.73	1	0.272	1	0.355	0.841	0.775	0.775	0.763	0.468	0.458	0.838	difficult	GRCh38_AllTandemRepeatsandHomopolymers_slop5;GRCh38_AllTandemRepeats_gt100bp_slop5;GRCh38_allTandemRepeats;GRCh38_AllTandemRepeats_201to10000bp_slop5;GRCh38_chainSelf;GRCh38_alldifficultregions	HIVEP3	ENSG00000127124	transcript	ENST00000372583.6	protein_coding	MODIFIER	intron_variant	HIVEP3	ENSG00000127124	transcript	ENST00000372583.6	protein_coding	MODIFIER	intron_variant	.	.	.	.	.	.	.	.
1	41531523	Sniffles2.DEL.252AM0	N	<DEL:-95>	DEL	DEL	-95	47.187	222.722	888	886	2	0.00225	novel	0.707	0.293	common	0.562	0.684	0.964	0.662	0.722	0.707	0.562	0.684	0.964	0.662	0.721	8.48e-05	6.98e-10	1	3.09e-13	1.44e-08	0.000131	6.98e-10	1	3.09e-13	1.4e-08	0.717	0.748	0.753	0.632	0.703	0.71	0.713	0.714	difficult	GRCh38_AllTandemRepeatsandHomopolymers_slop5;GRCh38_AllTandemRepeats_gt100bp_slop5;GRCh38_allTandemRepeats;GRCh38_SimpleRepeat_homopolymer_4to6_slop5;GRCh38_AllTandemRepeats_201to10000bp_slop5;GRCh38_lowmappabilityall;GRCh38_nonunique_l100_m2_e1;GRCh38_chainSelf;GRCh38_alllowmapandsegdupregions;GRCh38_alldifficultregions	ENSG00000230881;HIVEP3	ENSG00000230881;ENSG00000127124	transcript;transcript	ENST00000440249.1;ENST00000372583.6	pseudogene;protein_coding	MODIFIER;MODIFIER	upstream_gene_variant;intron_variant	HIVEP3	ENSG00000127124	transcript	ENST00000372583.6	protein_coding	MODIFIER	intron_variant	Complement_factor_H_measurement	1e-07	1.8279	.	34260948	.	.	.
1	41545126	Sniffles2.DEL.252BM0	N	<DEL:-54>	DEL	DEL	-54	56.631	319.504	888	885	3	0.00338	novel	0.018	0.018	low_frequency	0.0519	0.0104	0.0119	0	0	0.0181	0.0519	0.0104	0.0119	0	0	0.481	1	1	1	1	0.481	1	1	1	1	0.0141	0.966	0.387	0.387	0.611	0.00104	0.00149	0.567	difficult	GRCh38_AllTandemRepeatsandHomopolymers_slop5;GRCh38_AllTandemRepeats_gt100bp_slop5;GRCh38_allTandemRepeats;GRCh38_AllTandemRepeats_201to10000bp_slop5;GRCh38_alldifficultregions	ENSG00000230638;HIVEP3	ENSG00000230638;ENSG00000127124	transcript;transcript	ENST00000434240.2;ENST00000372583.6	processed_pseudogene;protein_coding	MODIFIER;MODIFIER	downstream_gene_variant;intron_variant	HIVEP3	ENSG00000127124	transcript	ENST00000372583.6	protein_coding	MODIFIER	intron_variant	.	.	.	.	.	.	.	.
1	41545615	Sniffles2.INS.2527M0	N	<INS:73>	INS	INS	73	109.415	124.107	888	887	1	0.00113	novel	0.16	0.16	common	0.152	0.146	0.131	0.146	0.225	0.16	0.152	0.146	0.131	0.146	0.226	0.0101	1	0.742	1	0.281	0.0101	1	0.742	1	0.379	0.1	0.651	0.189	0.189	0.448	0.102	0.147	0.531	difficult	GRCh38_AllTandemRepeatsandHomopolymers_slop5;GRCh38_AllTandemRepeats_gt100bp_slop5;GRCh38_allTandemRepeats;GRCh38_AllTandemRepeats_201to10000bp_slop5;GRCh38_alldifficultregions	ENSG00000230638;HIVEP3	ENSG00000230638;ENSG00000127124	transcript;transcript	ENST00000434240.2;ENST00000372583.6	processed_pseudogene;protein_coding	MODIFIER;MODIFIER	downstream_gene_variant;intron_variant	HIVEP3	ENSG00000127124	transcript	ENST00000372583.6	protein_coding	MODIFIER	intron_variant	.	.	.	.	.	.	.	.
1	41602892	Sniffles2.DEL.253BM0	N	<DEL:-70>	DEL	DEL	-70	73.683	312.42	888	877	11	0.0124	novel	0.00225	0.00225	rare	0.00415	0	0.00298	0.00305	0	0.00228	0.00422	0	0.00301	0.00307	0	1	1	1	1	1	1	1	1	1	1	0.00113	0.993	0	0	0.482	0.000406	0.00218	0.234	confident	GRCh38_SimpleRepeat_homopolymer_4to6_slop5;GRCh38_notinalldifficultregions	HIVEP3;ENSG00000284895	ENSG00000127124;ENSG00000284895	transcript;transcript	ENST00000372583.6;ENST00000646142.1	protein_coding;protein_coding	MODIFIER;MODIFIER	intron_variant;intron_variant	HIVEP3;ENSG00000284895	ENSG00000127124;ENSG00000284895	transcript;transcript	ENST00000372583.6;ENST00000646142.1	protein_coding;protein_coding	MODIFIER;MODIFIER	intron_variant;intron_variant	.	.	.	.	.	.	.	.
1	41606173	Sniffles2.DEL.253DM0	N	<DEL:-53>	DEL	DEL	-53	260.406	206.212	888	875	13	0.0146	novel	0.00619	0.00619	low_frequency	0.0228	0	0	0	0	0.00629	0.0231	0	0	0	0	1	1	1	1	1	1	1	1	1	1	0.00507	0.993	0.636	0.636	0.89	0.000777	0.000773	0.94	confident	GRCh38_SimpleRepeat_homopolymer_4to6_slop5;GRCh38_notinalldifficultregions	HIVEP3;ENSG00000284895	ENSG00000127124;ENSG00000284895	transcript;transcript	ENST00000372583.6;ENST00000646142.1	protein_coding;protein_coding	MODIFIER;MODIFIER	intron_variant;intron_variant	HIVEP3;ENSG00000284895	ENSG00000127124;ENSG00000284895	transcript;transcript	ENST00000372583.6;ENST00000646142.1	protein_coding;protein_coding	MODIFIER;MODIFIER	intron_variant;intron_variant	.	.	.	.	.	.	.	.
1	41635542	Sniffles2.DEL.253EM0	N	<DEL:-84>	DEL	DEL	-84	36.435	192.767	888	885	3	0.00338	novel	0.742	0.258	common	0.888	0.656	0.851	0.594	0.643	0.744	0.888	0.656	0.851	0.594	0.652	0.513	0.0952	1	0.257	0.0449	0.513	0.0952	1	0.257	0.0614	0.756	0.895	0.901	0.83	0.889	0.647	0.647	0.941	difficult	GRCh38_gclt25orgt65_slop50;GRCh38_AllTandemRepeats_51to200bp_slop5;GRCh38_AllTandemRepeatsandHomopolymers_slop5;GRCh38_AllTandemRepeats_gt100bp_slop5;GRCh38_allTandemRepeats;GRCh38_lowmappabilityall;GRCh38_nonunique_l100_m2_e1;GRCh38_alllowmapandsegdupregions;GRCh38_alldifficultregions	HIVEP3	ENSG00000127124	transcript	ENST00000372583.6	protein_coding	MODIFIER	intron_variant	HIVEP3	ENSG00000127124	transcript	ENST00000372583.6	protein_coding	MODIFIER	intron_variant	.	.	.	.	.	.	.	.
1	41635613	Sniffles2.INS.2536M0	N	<INS:56>	INS	INS	56	122.808	344.314	888	869	19	0.0214	novel	0.0101	0.0101	low_frequency	0	0.00347	0.0268	0.0152	0.00877	0.0104	0	0.0035	0.027	0.0157	0.00909	1	1	0.104	1	1	1	1	0.105	1	1	0.00676	0.989	0.529	0.529	0.638	0.0057	0.00924	0.606	difficult	GRCh38_gclt25orgt65_slop50;GRCh38_AllTandemRepeats_51to200bp_slop5;GRCh38_AllTandemRepeatsandHomopolymers_slop5;GRCh38_AllTandemRepeats_gt100bp_slop5;GRCh38_allTandemRepeats;GRCh38_alldifficultregions	HIVEP3	ENSG00000127124	transcript	ENST00000372583.6	protein_coding	MODIFIER	intron_variant	HIVEP3	ENSG00000127124	transcript	ENST00000372583.6	protein_coding	MODIFIER	intron_variant	.	.	.	.	.	.	.	.
1	41774221	Sniffles2.DEL.254EM0	N	<DEL:-5820>	DEL	DEL	-5820	0	0	888	867	21	0.0236	known	0.00113	0.00113	rare	0.00415	0	0	0	0	0.00115	0.00431	0	0	0	0	1	1	1	1	1	1	1	1	1	1	0.000563	0.997	0	0	0.451	1.43e-05	2.42e-05	0.478	confident	GRCh38_AllHomopolymers_gt6bp_imperfectgt10bp_slop5;GRCh38_AllTandemRepeatsandHomopolymers_slop5;GRCh38_allTandemRepeats;GRCh38_SimpleRepeat_homopolymer_7to11_slop5;GRCh38_SimpleRepeat_homopolymer_4to6_slop5;GRCh38_AllTandemRepeats_lt51bp_slop5;GRCh38_SimpleRepeat_imperfecthomopolgt20_slop5;GRCh38_SimpleRepeat_quadTR_20to50_slop5;GRCh38_SimpleRepeat_imperfecthomopolgt10_slop5;GRCh38_alldifficultregions;GRCh38_notinalldifficultregions	HIVEP3	ENSG00000127124	transcript	ENST00000372583.6	protein_coding	MODIFIER	intron_variant	HIVEP3	ENSG00000127124	transcript	ENST00000372583.6	protein_coding	MODIFIER	intron_variant	.	.	.	.	.	Enhancer;Enhancer;Enhancer;Enhancer	.	.
1	41878760	Sniffles2.DEL.255DM0	N	<DEL:-51>	DEL	DEL	-51	58.385	260.826	888	870	18	0.0203	novel	0.00113	0.00113	rare	0	0	0	0.00305	0.00292	0.00115	0	0	0	0.00314	0.00298	1	1	1	1	1	1	1	1	1	1	0.00282	0.993	0	0	0.675	0.00336	0.00462	0.694	difficult	GRCh38_AllTandemRepeatsandHomopolymers_slop5;GRCh38_AllTandemRepeats_gt100bp_slop5;GRCh38_allTandemRepeats;GRCh38_SimpleRepeat_homopolymer_4to6_slop5;GRCh38_AllTandemRepeats_201to10000bp_slop5;GRCh38_alldifficultregions	HIVEP3	ENSG00000127124	transcript	ENST00000372583.6	protein_coding	MODIFIER	intron_variant	HIVEP3	ENSG00000127124	transcript	ENST00000372583.6	protein_coding	MODIFIER	intron_variant	.	.	.	.	.	CTCF Binding Site;Enhancer	.	.
1	41887099	Sniffles2.INS.255BM0	N	<INS:60>	INS	INS	60	70.735	418.536	888	871	17	0.0191	known	0.00451	0.00451	rare	0.0166	0	0	0	0	0.00459	0.0171	0	0	0	0	1	1	1	1	1	1	1	1	1	1	0.00225	0.993	0.375	0.375	0.512	0.000165	0.000786	0.2	confident	GRCh38_SimpleRepeat_homopolymer_4to6_slop5;GRCh38_notinalldifficultregions	HIVEP3	ENSG00000127124	transcript	ENST00000372583.6	protein_coding	MODIFIER	intron_variant	HIVEP3	ENSG00000127124	transcript	ENST00000372583.6	protein_coding	MODIFIER	intron_variant	.	.	.	.	.	.	.	.
1	41888841	Sniffles2.DEL.255EM0	N	<DEL:-50>	DEL	DEL	-50	48.171	412.916	888	877	11	0.0124	novel	0.00338	0.00338	rare	0.0083	0	0.00298	0	0.00292	0.00342	0.0084	0	0.00301	0	0.00294	1	1	1	1	1	1	1	1	1	1	0.000563	0.992	0	0	0.195	7.27e-05	0.000256	0.232	difficult	GRCh38_AllTandemRepeatsandHomopolymers_slop5;GRCh38_SimpleRepeat_diTR_11to50_slop5;GRCh38_AllTandemRepeats_gt100bp_slop5;GRCh38_allTandemRepeats;GRCh38_SimpleRepeat_homopolymer_4to6_slop5;GRCh38_AllTandemRepeats_201to10000bp_slop5;GRCh38_alldifficultregions	HIVEP3	ENSG00000127124	transcript	ENST00000372583.6	protein_coding	MODIFIER	intron_variant	HIVEP3	ENSG00000127124	transcript	ENST00000372583.6	protein_coding	MODIFIER	intron_variant	.	.	.	.	.	.	Enhancer	.
1	41924631	Sniffles2.INS.2567M0	N	<INS:325>	INS	INS	325	82.299	132.238	888	873	15	0.0169	known	0.0467	0.0467	low_frequency	0.00415	0.0521	0.0238	0.0396	0.132	0.0475	0.00427	0.0524	0.0241	0.0401	0.134	1	0.319	1	1	0.000412	1	0.321	1	1	0.000475	0.0389	0.955	0.63	0.63	0.742	0.0537	0.0536	0.901	confident	GRCh38_notinalldifficultregions	HIVEP3	ENSG00000127124	gene_variant	ENSG00000127124	.	MODIFIER	intragenic_variant	.	.	.	.	.	.	.	.	.	.	.	.	.	.	.
1	41935599	Sniffles2.INS.2568M0	N	<INS:6060>	INS	INS	6060	5.505	3.578	888	876	12	0.0135	known	0.00225	0.00225	rare	0.0083	0	0	0	0	0.00228	0.00844	0	0	0	0	0.0125	1	1	1	1	0.0127	1	1	1	1	0	0.997	0	0	0.0629	2.36e-05	0.000103	0.252	difficult	GRCh38_gclt25orgt65_slop50;GRCh38_SimpleRepeat_homopolymer_4to6_slop5;GRCh38_alldifficultregions	HIVEP3	ENSG00000127124	gene_variant	ENSG00000127124	.	MODIFIER	intragenic_variant	.	.	.	.	.	.	.	.	.	.	.	.	Enhancer	.	.
1	41948737	Sniffles2.INS.2569M0	N	<INS:315>	INS	INS	315	93.024	188.499	888	868	20	0.0225	known	0.0614	0.0614	common	0.222	0.00694	0	0	0	0.0628	0.223	0.00719	0	0	0	0.853	1	1	1	1	0.853	1	1	1	1	0.0636	0.957	0.776	0.776	0.811	0.00485	0.00518	0.847	difficult	GRCh38_lowmappabilityall;GRCh38_nonunique_l100_m2_e1;GRCh38_alllowmapandsegdupregions;GRCh38_alldifficultregions	HIVEP3	ENSG00000127124	gene_variant	ENSG00000127124	.	MODIFIER	intragenic_variant	.	.	.	.	.	.	.	.	.	.	.	.	.	.	.
1	41993852	Sniffles2.INS.2577M0	N	<INS:67>	INS	INS	67	86.429	192.308	888	860	28	0.0315	novel	0.00957	0.00957	low_frequency	0.00415	0.0104	0	0.0244	0.0117	0.00988	0.00437	0.0107	0	0.0247	0.0121	1	1	1	0.0837	1	1	1	1	0.0847	1	0.0107	0.995	0.938	0.938	0.94	0.0208	0.0191	0.918	difficult	GRCh38_lowmappabilityall;GRCh38_nonunique_l100_m2_e1;GRCh38_alllowmapandsegdupregions;GRCh38_alldifficultregions	HIVEP3	ENSG00000127124	gene_variant	ENSG00000127124	.	MODIFIER	intragenic_variant	.	.	.	.	.	.	.	.	.	.	.	.	.	.	.
1	42018290	Sniffles2.INS.2578M0	N	<INS:1503>	INS	INS	1503	59.416	2.753	888	874	14	0.0158	novel	0.223	0.223	common	0.162	0.306	0.259	0.156	0.269	0.225	0.165	0.308	0.259	0.159	0.271	0.811	0.845	0.426	0.769	0.0322	0.812	0.844	0.426	0.768	0.031	0.217	0.908	0.861	0.861	0.832	0.159	0.155	0.933	confident	GRCh38_notinalldifficultregions	HIVEP3	ENSG00000127124	gene_variant	ENSG00000127124	.	MODIFIER	intragenic_variant	.	.	.	.	.	.	.	.	.	.	.	.	.	.	.
1	42167030	Sniffles2.INS.2589M0	N	<INS:82>	INS	INS	82	62.448	336.761	888	868	20	0.0225	novel	0.0152	0.0152	low_frequency	0.0498	0.0104	0	0	0	0.0156	0.0502	0.0106	0	0	0	1	1	1	1	1	1	1	1	1	1	0.0124	0.971	0.407	0.407	0.593	0.000904	0.00132	0.57	difficult	GRCh38_AllTandemRepeatsandHomopolymers_slop5;GRCh38_AllTandemRepeats_gt100bp_slop5;GRCh38_allTandemRepeats;GRCh38_AllTandemRepeats_201to10000bp_slop5;GRCh38_lowmappabilityall;GRCh38_nonunique_l100_m2_e1;GRCh38_chainSelf;GRCh38_alllowmapandsegdupregions;GRCh38_alldifficultregions	GUCA2A;GUCA2A-FOXJ3	ENSG00000197273;ENSG00000197273-ENSG00000198815	transcript;intergenic_region	ENST00000357001.3;ENSG00000197273-ENSG00000198815	protein_coding;.	MODIFIER;MODIFIER	upstream_gene_variant;intergenic_region	.	.	.	.	.	.	.	.	.	.	.	.	Enhancer	.	.
1	42167033	Sniffles2.DEL.258BM0	N	<DEL:-313>	DEL	DEL	-313	106.423	180.989	888	882	6	0.00676	novel	0.438	0.438	common	0.465	0.399	0.438	0.326	0.541	0.441	0.467	0.399	0.44	0.332	0.544	0.364	0.224	0.535	0.0747	0.644	0.301	0.224	0.531	0.051	0.538	0.439	0.688	0.647	0.647	0.692	0.364	0.354	0.777	difficult	GRCh38_AllTandemRepeatsandHomopolymers_slop5;GRCh38_SimpleRepeat_diTR_11to50_slop5;GRCh38_AllTandemRepeats_gt100bp_slop5;GRCh38_allTandemRepeats;GRCh38_AllTandemRepeats_201to10000bp_slop5;GRCh38_lowmappabilityall;GRCh38_nonunique_l100_m2_e1;GRCh38_nonunique_l250_m0_e0;GRCh38_chainSelf;GRCh38_alllowmapandsegdupregions;GRCh38_alldifficultregions	GUCA2A;GUCA2A-FOXJ3	ENSG00000197273;ENSG00000197273-ENSG00000198815	transcript;intergenic_region	ENST00000357001.3;ENSG00000197273-ENSG00000198815	protein_coding;.	MODIFIER;MODIFIER	upstream_gene_variant;intergenic_region	.	.	.	.	.	.	.	.	.	.	.	.	Enhancer	.	.
1	42182976	Sniffles2.DEL.258DM0	N	<DEL:-4201>	DEL	DEL	-4201	0	0	888	860	28	0.0315	known	0.00338	0.00338	rare	0.0124	0	0	0	0	0.00349	0.0129	0	0	0	0	1	1	1	1	1	1	1	1	1	1	0.00225	0.993	0.333	0.333	0.481	5.33e-05	0.000153	0.359	confident	GRCh38_AllHomopolymers_gt6bp_imperfectgt10bp_slop5;GRCh38_AllTandemRepeats_51to200bp_slop5;GRCh38_AllTandemRepeatsandHomopolymers_slop5;GRCh38_SimpleRepeat_homopolymer_gt11_slop5;GRCh38_SimpleRepeat_triTR_15to50_slop5;GRCh38_SimpleRepeat_homopolymer_gt20_slop5;GRCh38_SimpleRepeat_diTR_11to50_slop5;GRCh38_allTandemRepeats;GRCh38_SimpleRepeat_homopolymer_7to11_slop5;GRCh38_SimpleRepeat_homopolymer_4to6_slop5;GRCh38_AllTandemRepeats_lt51bp_slop5;GRCh38_SimpleRepeat_imperfecthomopolgt20_slop5;GRCh38_SimpleRepeat_imperfecthomopolgt10_slop5;GRCh38_lowmappabilityall;GRCh38_nonunique_l100_m2_e1;GRCh38_alllowmapandsegdupregions;GRCh38_alldifficultregions;GRCh38_notinalldifficultregions	FOXJ3	ENSG00000198815	transcript	ENST00000361346.6	protein_coding	MODIFIER	intron_variant	FOXJ3	ENSG00000198815	transcript	ENST00000361346.6	protein_coding	MODIFIER	intron_variant	.	.	.	.	.	Enhancer	.	.
1	42222009	Sniffles2.INS.259DM0	N	<INS:72>	INS	INS	72	169.792	127.536	888	874	14	0.0158	novel	0.142	0.142	common	0.266	0.0521	0.173	0.0579	0.0965	0.145	0.268	0.0532	0.175	0.059	0.0988	0.136	0.0439	0.589	1	0.656	0.102	0.0457	0.592	1	0.662	0.126	0.811	0.519	0.519	0.606	0.0487	0.0568	0.748	difficult	GRCh38_AllTandemRepeats_51to200bp_slop5;GRCh38_AllTandemRepeatsandHomopolymers_slop5;GRCh38_AllTandemRepeats_gt100bp_slop5;GRCh38_allTandemRepeats;GRCh38_alldifficultregions	FOXJ3	ENSG00000198815	transcript	ENST00000361346.6	protein_coding	MODIFIER	intron_variant	FOXJ3	ENSG00000198815	transcript	ENST00000361346.6	protein_coding	MODIFIER	intron_variant	.	.	.	.	.	.	.	.
1	42239326	Sniffles2.INS.25A0M0	N	<INS:53>	INS	INS	53	98.265	397.91	888	869	19	0.0214	known	0.0124	0.0124	low_frequency	0.0456	0	0	0	0	0.0127	0.0466	0	0	0	0	0.395	1	1	1	1	0.401	1	1	1	1	0.00619	0.977	0.286	0.286	0.477	0.000598	0.001	0.513	confident	GRCh38_notinalldifficultregions	FOXJ3	ENSG00000198815	transcript	ENST00000361346.6	protein_coding	MODIFIER	intron_variant	FOXJ3	ENSG00000198815	transcript	ENST00000361346.6	protein_coding	MODIFIER	intron_variant	.	.	.	.	.	.	.	.
1	42277507	Sniffles2.DEL.25A7M0	N	<DEL:-315>	DEL	DEL	-315	119.127	162.968	888	885	3	0.00338	novel	0.718	0.282	common	0.639	0.844	0.762	0.753	0.649	0.72	0.642	0.844	0.762	0.753	0.653	0.0176	0.528	0.139	0.403	1	0.0358	0.528	0.139	0.403	1	0.725	0.912	0.921	0.847	0.886	0.734	0.736	0.94	difficult	GRCh38_gclt25orgt65_slop50;GRCh38_AllHomopolymers_gt6bp_imperfectgt10bp_slop5;GRCh38_AllTandemRepeatsandHomopolymers_slop5;GRCh38_SimpleRepeat_homopolymer_gt11_slop5;GRCh38_SimpleRepeat_homopolymer_gt20_slop5;GRCh38_AllTandemRepeats_gt100bp_slop5;GRCh38_allTandemRepeats;GRCh38_SimpleRepeat_homopolymer_4to6_slop5;GRCh38_SimpleRepeat_imperfecthomopolgt20_slop5;GRCh38_AllTandemRepeats_201to10000bp_slop5;GRCh38_SimpleRepeat_imperfecthomopolgt10_slop5;GRCh38_lowmappabilityall;GRCh38_nonunique_l100_m2_e1;GRCh38_nonunique_l250_m0_e0;GRCh38_chainSelf;GRCh38_alllowmapandsegdupregions;GRCh38_alldifficultregions	FOXJ3	ENSG00000198815	transcript	ENST00000361346.6	protein_coding	MODIFIER	intron_variant	FOXJ3	ENSG00000198815	transcript	ENST00000361346.6	protein_coding	MODIFIER	intron_variant	.	.	.	.	.	.	.	.
1	42302952	Sniffles2.INS.25AEM0	N	<INS:316>	INS	INS	316	135.119	306.369	888	872	16	0.018	known	0.0118	0.0118	low_frequency	0.0436	0	0	0	0	0.012	0.0441	0	0	0	0	0.366	1	1	1	1	0.37	1	1	1	1	0.00676	0.975	0.25	0.25	0.55	0.00059	0.000982	0.511	confident	GRCh38_SimpleRepeat_homopolymer_4to6_slop5;GRCh38_notinalldifficultregions	FOXJ3	ENSG00000198815	transcript	ENST00000361346.6	protein_coding	MODIFIER	intron_variant	FOXJ3	ENSG00000198815	transcript	ENST00000361346.6	protein_coding	MODIFIER	intron_variant	.	.	.	.	.	.	.	.
1	42306509	Sniffles2.INV.25BDM0	N	<INV:98>	INV	OTHER	98	176.061	457.906	888	866	22	0.0248	novel	0.00113	0.00113	rare	0.00415	0	0	0	0	0.00116	0.00431	0	0	0	0	1	1	1	1	1	1	1	1	1	1	0.00113	0.995	0	0	0.526	9.94e-05	0.000125	0.713	confident	GRCh38_chainSelf;GRCh38_notinalldifficultregions	FOXJ3	ENSG00000198815	transcript	ENST00000361346.6	protein_coding	MODIFIER	intron_variant	FOXJ3	ENSG00000198815	transcript	ENST00000361346.6	protein_coding	MODIFIER	intron_variant	.	.	.	.	.	.	.	.
1	42308979	Sniffles2.INS.25AFM0	N	<INS:6067>	INS	INS	6067	16.263	2.828	888	866	22	0.0248	novel	0.00169	0.00169	rare	0	0	0.00893	0	0	0.00173	0	0	0.00898	0	0	1	1	0.00895	1	1	1	1	0.00901	1	1	0.000563	0.997	0	0	0.589	1.23e-05	0.000112	0.104	confident	GRCh38_notinalldifficultregions	FOXJ3	ENSG00000198815	transcript	ENST00000361346.6	protein_coding	MODIFIER	intron_variant	FOXJ3	ENSG00000198815	transcript	ENST00000361346.6	protein_coding	MODIFIER	intron_variant	.	.	.	.	.	.	.	.
1	42324037	Sniffles2.DEL.25B8M0	N	<DEL:-73>	DEL	DEL	-73	80.737	397.203	888	862	26	0.0293	known	0.00225	0.00225	rare	0.0083	0	0	0	0	0.00232	0.00858	0	0	0	0	1	1	1	1	1	1	1	1	1	1	0.00113	0.993	0	0	0.465	5.53e-05	9.88e-05	0.499	difficult	GRCh38_gclt25orgt65_slop50;GRCh38_AllTandemRepeatsandHomopolymers_slop5;GRCh38_SimpleRepeat_diTR_11to50_slop5;GRCh38_AllTandemRepeats_gt100bp_slop5;GRCh38_allTandemRepeats;GRCh38_AllTandemRepeats_201to10000bp_slop5;GRCh38_alldifficultregions	FOXJ3	ENSG00000198815	transcript	ENST00000361346.6	protein_coding	MODIFIER	intron_variant	FOXJ3	ENSG00000198815	transcript	ENST00000361346.6	protein_coding	MODIFIER	intron_variant	.	.	.	.	.	.	.	.
1	42324104	Sniffles2.INS.25B0M0	N	<INS:94>	INS	INS	94	52.717	84.978	888	887	1	0.00113	novel	0.833	0.167	common	0.79	0.865	0.863	0.842	0.83	0.833	0.79	0.865	0.863	0.842	0.83	0.00292	0.0757	0.0461	0.0152	0.00489	0.00293	0.0757	0.0461	0.0152	0.00489	0.918	0.642	0.643	0.171	0.427	0.931	0.888	0.471	difficult	GRCh38_gclt25orgt65_slop50;GRCh38_AllTandemRepeatsandHomopolymers_slop5;GRCh38_AllTandemRepeats_gt100bp_slop5;GRCh38_allTandemRepeats;GRCh38_AllTandemRepeats_201to10000bp_slop5;GRCh38_alldifficultregions	FOXJ3	ENSG00000198815	transcript	ENST00000361346.6	protein_coding	MODIFIER	intron_variant	FOXJ3	ENSG00000198815	transcript	ENST00000361346.6	protein_coding	MODIFIER	intron_variant	.	.	.	.	.	.	.	.
1	42428117	Sniffles2.INS.25C3M0	N	<INS:60>	INS	INS	60	160.041	405.399	888	865	23	0.0259	known	0.00619	0.00619	low_frequency	0.0124	0	0	0	0.0146	0.00636	0.0129	0	0	0	0.0152	1	1	1	1	0.0292	1	1	1	1	0.0303	0.0045	0.991	0.5	0.5	0.691	0.000303	0.000357	0.801	difficult	GRCh38_AllTandemRepeats_51to200bp_slop5;GRCh38_AllTandemRepeatsandHomopolymers_slop5;GRCh38_SimpleRepeat_diTR_11to50_slop5;GRCh38_allTandemRepeats;GRCh38_alldifficultregions	RIMKLA;ZMYND12;RIMKLA-ZMYND12	ENSG00000177181;ENSG00000066185;ENSG00000177181-ENSG00000066185	transcript;transcript;intergenic_region	ENST00000431473.4;ENST00000372565.8;ENSG00000177181-ENSG00000066185	protein_coding;protein_coding;.	MODIFIER;MODIFIER;MODIFIER	downstream_gene_variant;downstream_gene_variant;intergenic_region	.	.	.	.	.	.	.	.	.	.	.	.	Enhancer	.	.
1	42440531	Sniffles2.INS.25C4M0	N	<INS:53>	INS	INS	53	103.044	392.699	888	862	26	0.0293	novel	0.00113	0.00113	rare	0.00415	0	0	0	0	0.00116	0.00433	0	0	0	0	1	1	1	1	1	1	1	1	1	1	0	0.998	0	0	0.234	1.02e-05	0.000165	0.196	difficult	GRCh38_AllTandemRepeats_51to200bp_slop5;GRCh38_AllTandemRepeatsandHomopolymers_slop5;GRCh38_allTandemRepeats;GRCh38_alldifficultregions	ZMYND12	ENSG00000066185	transcript	ENST00000372565.8	protein_coding	MODIFIER	intron_variant	ZMYND12	ENSG00000066185	transcript	ENST00000372565.8	protein_coding	MODIFIER	intron_variant	.	.	.	.	.	Enhancer	.	.
1	42452905	Sniffles2.INS.25C5M0	N	<INS:140>	INS	INS	140	124.803	370.079	888	869	19	0.0214	known	0.00619	0.00619	low_frequency	0.0228	0	0	0	0	0.00633	0.0234	0	0	0	0	1	1	1	1	1	1	1	1	1	1	0.00619	0.991	0.636	0.636	0.725	0.00013	0.000491	0.32	confident	GRCh38_SimpleRepeat_homopolymer_4to6_slop5;GRCh38_notinalldifficultregions	PPCS;ZMYND12	ENSG00000127125;ENSG00000066185	transcript;transcript	ENST00000372561.4;ENST00000372565.8	protein_coding;protein_coding	MODIFIER;MODIFIER	upstream_gene_variant;intron_variant	ZMYND12	ENSG00000066185	transcript	ENST00000372565.8	protein_coding	MODIFIER	intron_variant	.	.	.	.	.	.	.	.
1	42461057	Sniffles2.INS.25C6M0	N	<INS:88>	INS	INS	88	110.394	611.742	888	878	10	0.0113	novel	0.00225	0.00225	rare	0	0.00347	0	0.0061	0.00292	0.00228	0	0.00347	0	0.00617	0.00298	1	1	1	1	1	1	1	1	1	1	0	0.995	0	0	0.149	0.000118	0.000751	0.267	confident	GRCh38_notinalldifficultregions	PPCS;CCDC30	ENSG00000127125;ENSG00000186409	transcript;transcript	ENST00000372561.4;ENST00000657597.1	protein_coding;protein_coding	MODIFIER;MODIFIER	3_prime_UTR_variant;upstream_gene_variant	PPCS	ENSG00000127125	transcript	ENST00000372561.4	protein_coding	MODIFIER	3_prime_UTR_variant	.	.	.	.	.	.	.	.
1	42482569	Sniffles2.INS.25C8M0	N	<INS:318>	INS	INS	318	130.601	145.958	888	869	19	0.0214	known	0.0191	0.0191	low_frequency	0.0705	0	0	0	0	0.0196	0.0727	0	0	0	0	0.0997	1	1	1	1	0.107	1	1	1	1	0.0169	0.98	0.645	0.645	0.793	0.00127	0.00243	0.503	confident	GRCh38_notinalldifficultregions	CCDC30	ENSG00000186409	transcript	ENST00000657597.1	protein_coding	MODIFIER	intron_variant	CCDC30	ENSG00000186409	transcript	ENST00000657597.1	protein_coding	MODIFIER	intron_variant	.	.	.	.	.	.	.	.
1	42535702	Sniffles2.INS.25D1M0	N	<INS:79>	INS	INS	79	67.708	75.319	888	888	0	0	novel	0.77	0.23	common	0.743	0.74	0.774	0.805	0.795	0.77	0.745	0.74	0.774	0.805	0.795	4.6e-10	2.09e-06	2.87e-05	0.000749	0.000222	9.15e-10	2.09e-06	2.87e-05	0.000749	0.000222	0.831	0.569	0.569	0.352	0.459	0.856	0.814	0.574	difficult	GRCh38_AllTandemRepeatsandHomopolymers_slop5;GRCh38_SimpleRepeat_diTR_11to50_slop5;GRCh38_allTandemRepeats;GRCh38_AllTandemRepeats_lt51bp_slop5;GRCh38_alldifficultregions	CCDC30	ENSG00000186409	transcript	ENST00000657597.1	protein_coding	MODIFIER	intron_variant	CCDC30	ENSG00000186409	transcript	ENST00000657597.1	protein_coding	MODIFIER	intron_variant	.	.	.	.	.	Open chromatin	.	.
1	42542530	Sniffles2.DEL.25D5M0	N	<DEL:-322>	DEL	DEL	-322	132.411	146.732	888	871	17	0.0191	known	0.124	0.124	common	0.0581	0.132	0.176	0.162	0.126	0.127	0.0593	0.132	0.179	0.164	0.131	0.0354	0.272	0.789	0.143	0.31	0.0374	0.272	0.606	0.146	0.485	0.123	0.965	0.894	0.894	0.919	0.194	0.199	0.93	confident	GRCh38_gclt25orgt65_slop50;GRCh38_AllHomopolymers_gt6bp_imperfectgt10bp_slop5;GRCh38_AllTandemRepeatsandHomopolymers_slop5;GRCh38_SimpleRepeat_homopolymer_gt11_slop5;GRCh38_SimpleRepeat_homopolymer_gt20_slop5;GRCh38_SimpleRepeat_homopolymer_7to11_slop5;GRCh38_SimpleRepeat_homopolymer_4to6_slop5;GRCh38_SimpleRepeat_imperfecthomopolgt20_slop5;GRCh38_SimpleRepeat_imperfecthomopolgt10_slop5;GRCh38_lowmappabilityall;GRCh38_nonunique_l100_m2_e1;GRCh38_nonunique_l250_m0_e0;GRCh38_alllowmapandsegdupregions;GRCh38_alldifficultregions;GRCh38_notinalldifficultregions	CCDC30	ENSG00000186409	transcript	ENST00000657597.1	protein_coding	MODIFIER	intron_variant	CCDC30	ENSG00000186409	transcript	ENST00000657597.1	protein_coding	MODIFIER	intron_variant	.	.	.	.	.	.	.	.
1	42546396	Sniffles2.INS.25D2M0	N	<INS:110>	INS	INS	110	65.521	105.287	888	869	19	0.0214	known	0.118	0.118	common	0.0602	0.142	0.137	0.156	0.123	0.12	0.0612	0.143	0.14	0.157	0.129	0.0431	0.0418	0.743	0.232	0.142	0.045	0.0432	0.744	0.236	0.149	0.112	0.958	0.872	0.872	0.891	0.188	0.193	0.917	difficult	GRCh38_AllHomopolymers_gt6bp_imperfectgt10bp_slop5;GRCh38_AllTandemRepeatsandHomopolymers_slop5;GRCh38_SimpleRepeat_homopolymer_gt11_slop5;GRCh38_SimpleRepeat_diTR_11to50_slop5;GRCh38_SimpleRepeat_imperfecthomopolgt10_slop5;GRCh38_alldifficultregions	CCDC30	ENSG00000186409	transcript	ENST00000657597.1	protein_coding	MODIFIER	intron_variant	CCDC30	ENSG00000186409	transcript	ENST00000657597.1	protein_coding	MODIFIER	intron_variant	.	.	.	.	.	.	.	.
1	42622178	Sniffles2.INS.25E0M0	N	<INS:74>	INS	INS	74	81.005	446.884	888	864	24	0.027	novel	0.00113	0.00113	rare	0.00415	0	0	0	0	0.00116	0.00433	0	0	0	0	1	1	1	1	1	1	1	1	1	1	0.000563	0.997	0	0	0.366	0.000115	0.000145	0.624	confident	GRCh38_notinalldifficultregions	CCDC30	ENSG00000186409	transcript	ENST00000657597.1	protein_coding	MODIFIER	intron_variant	CCDC30	ENSG00000186409	transcript	ENST00000657597.1	protein_coding	MODIFIER	intron_variant	.	.	.	.	.	.	.	.
1	42715110	Sniffles2.INS.25ECM0	N	<INS:325>	INS	INS	325	142.716	257.369	888	867	21	0.0236	known	0.0124	0.0124	low_frequency	0.0436	0	0	0.00305	0	0.0115	0.0408	0	0	0.00312	0	1	1	1	1	1	1	1	1	1	1	0.0118	0.977	0.5	0.5	0.696	0.00107	0.00118	0.835	confident	GRCh38_notinalldifficultregions	YBX1-CLDN19	ENSG00000065978-ENSG00000164007	intergenic_region	ENSG00000065978-ENSG00000164007	.	MODIFIER	intergenic_region	.	.	.	.	.	.	.	.	.	.	.	.	.	.	.
1	42722652	Sniffles2.INS.25EDM0	N	<INS:135>	INS	INS	135	43.251	119.635	888	877	11	0.0124	novel	0.397	0.397	common	0.369	0.465	0.304	0.436	0.433	0.401	0.377	0.465	0.309	0.436	0.435	0.679	0.507	1	0.152	0.0629	0.579	0.614	0.857	0.152	0.0611	0.399	0.85	0.836	0.836	0.837	0.452	0.46	0.92	confident	GRCh38_notinalldifficultregions	YBX1-CLDN19	ENSG00000065978-ENSG00000164007	intergenic_region	ENSG00000065978-ENSG00000164007	.	MODIFIER	intergenic_region	.	.	.	.	.	.	.	.	.	.	.	.	.	.	.
1	42737723	Sniffles2.INS.25EEM0	N	<INS:72>	INS	INS	72	97.105	391.901	888	855	33	0.0372	novel	0.00225	0.00225	rare	0.0083	0	0	0	0	0.00234	0.00877	0	0	0	0	0.0125	1	1	1	1	0.0132	1	1	1	1	0.000563	0.995	0	0	0.52	1.23e-05	7.03e-05	0.257	confident	GRCh38_chainSelf;GRCh38_notinalldifficultregions	CLDN19	ENSG00000164007	transcript	ENST00000296387.6	protein_coding	MODIFIER	intron_variant	CLDN19	ENSG00000164007	transcript	ENST00000296387.6	protein_coding	MODIFIER	intron_variant	.	.	.	.	.	.	.	.
1	42750631	Sniffles2.DEL.25F2M0	N	<DEL:-63>	DEL	DEL	-63	77.471	257.033	888	870	18	0.0203	novel	0.067	0.067	common	0.127	0.066	0	0.0518	0.0643	0.0684	0.129	0.0674	0	0.0522	0.0671	0.555	0.47	1	0.354	1	0.559	0.478	1	0.356	1	0.0563	0.953	0.723	0.723	0.848	0.0594	0.0607	0.941	difficult	GRCh38_gclt25orgt65_slop50;GRCh38_AllHomopolymers_gt6bp_imperfectgt10bp_slop5;GRCh38_AllTandemRepeatsandHomopolymers_slop5;GRCh38_AllTandemRepeats_gt100bp_slop5;GRCh38_allTandemRepeats;GRCh38_SimpleRepeat_homopolymer_7to11_slop5;GRCh38_SimpleRepeat_homopolymer_4to6_slop5;GRCh38_AllTandemRepeats_201to10000bp_slop5;GRCh38_lowmappabilityall;GRCh38_nonunique_l100_m2_e1;GRCh38_alllowmapandsegdupregions;GRCh38_alldifficultregions	P3H1	ENSG00000117385	transcript	ENST00000236040.8	protein_coding	MODIFIER	intron_variant	P3H1	ENSG00000117385	transcript	ENST00000236040.8	protein_coding	MODIFIER	intron_variant	.	.	.	.	.	.	.	.
1	42811144	Sniffles2.INS.25FEM0	N	<INS:140>	INS	INS	140	160.57	325.336	888	868	20	0.0225	novel	0.00788	0.00788	low_frequency	0.027	0	0	0.00305	0	0.00806	0.0278	0	0	0.00307	0	0.153	1	1	1	1	0.157	1	1	1	1	0.00901	0.995	0.923	0.923	0.908	0.0045	0.00349	0.676	difficult	GRCh38_AllHomopolymers_gt6bp_imperfectgt10bp_slop5;GRCh38_AllTandemRepeatsandHomopolymers_slop5;GRCh38_SimpleRepeat_homopolymer_4to6_slop5;GRCh38_SimpleRepeat_imperfecthomopolgt10_slop5;GRCh38_alldifficultregions	SVBP;TMEM269	ENSG00000177868;ENSG00000274386	transcript;gene_variant	ENST00000372521.9;ENSG00000274386	protein_coding;.	MODIFIER;MODIFIER	intron_variant;intragenic_variant	SVBP	ENSG00000177868	transcript	ENST00000372521.9	protein_coding	MODIFIER	intron_variant	.	.	.	.	.	.	.	.
1	42817599	Sniffles2.INS.2600M0	N	<INS:320>	INS	INS	320	119.063	263.605	888	866	22	0.0248	known	0.0107	0.0107	low_frequency	0.0332	0.00347	0	0.0061	0	0.011	0.034	0.00352	0	0.00617	0	0.227	1	1	1	1	0.232	1	1	1	1	0.00563	0.98	0.278	0.278	0.527	0.00183	0.0022	0.811	confident	GRCh38_notinalldifficultregions	SVBP;ERMAP	ENSG00000177868;ENSG00000164010	transcript;gene_variant	ENST00000372521.9;ENSG00000164010	protein_coding;.	MODIFIER;MODIFIER	upstream_gene_variant;intragenic_variant	.	.	.	.	.	.	.	.	.	.	.	.	Promoter	.	.
1	42818929	Sniffles2.INS.2602M0	N	<INS:53>	INS	INS	53	101.724	248.411	888	867	21	0.0236	novel	0.00113	0.00113	rare	0	0.00694	0	0	0	0.00115	0	0.00704	0	0	0	1	1	1	1	1	1	1	1	1	1	0	0.998	0	0	0.185	0.000253	0.000352	0.447	confident	GRCh38_SimpleRepeat_homopolymer_4to6_slop5;GRCh38_notinalldifficultregions	SVBP;ERMAP	ENSG00000177868;ENSG00000164010	transcript;gene_variant	ENST00000372521.9;ENSG00000164010	protein_coding;.	MODIFIER;MODIFIER	upstream_gene_variant;intragenic_variant	.	.	.	.	.	.	.	.	.	.	.	.	.	.	.
1	42820382	Sniffles2.INS.2601M0	N	<INS:65>	INS	INS	65	117.534	422.761	888	870	18	0.0203	novel	0.00169	0.00169	rare	0	0.00347	0	0.0061	0	0.00172	0	0.00352	0	0.00621	0	1	1	1	1	1	1	1	1	1	1	0.00113	0.999	0.667	0.667	0.869	0.00151	0.00152	0.977	difficult	GRCh38_AllHomopolymers_gt6bp_imperfectgt10bp_slop5;GRCh38_AllTandemRepeatsandHomopolymers_slop5;GRCh38_SimpleRepeat_homopolymer_gt11_slop5;GRCh38_SimpleRepeat_imperfecthomopolgt10_slop5;GRCh38_alldifficultregions	SVBP;ERMAP	ENSG00000177868;ENSG00000164010	transcript;gene_variant	ENST00000372521.9;ENSG00000164010	protein_coding;.	MODIFIER;MODIFIER	upstream_gene_variant;intragenic_variant	.	.	.	.	.	.	.	.	.	.	.	.	.	.	.
1	42845520	Sniffles2.INS.2604M0	N	<INS:105>	INS	INS	105	149.531	309.294	888	866	22	0.0248	novel	0.00845	0.00845	low_frequency	0.027	0.00694	0	0	0	0.00866	0.0272	0.00714	0	0	0	0.153	1	1	1	1	0.154	1	1	1	1	0.00788	0.997	0.786	0.786	0.884	0.000565	0.000614	0.889	difficult	GRCh38_gclt25orgt65_slop50;GRCh38_AllTandemRepeatsandHomopolymers_slop5;GRCh38_AllTandemRepeats_gt100bp_slop5;GRCh38_allTandemRepeats;GRCh38_AllTandemRepeats_201to10000bp_slop5;GRCh38_alldifficultregions	ZNF691;ERMAP;ENSG00000228192	ENSG00000164011;ENSG00000164010;ENSG00000228192	transcript;transcript;transcript	ENST00000372502.5;ENST00000372514.7;ENST00000659750.1	protein_coding;protein_coding;pseudogene	MODIFIER;MODIFIER;MODIFIER	upstream_gene_variant;downstream_gene_variant;intron_variant	.	.	.	.	.	.	.	.	.	.	.	.	Promoter	.	.
1	42848340	Sniffles2.INS.2605M0	N	<INS:83>	INS	INS	83	154.35	216.394	888	866	22	0.0248	novel	0.00225	0.00225	rare	0	0.00694	0	0.0061	0	0.00231	0	0.00709	0	0.00629	0	1	1	1	1	1	1	1	1	1	1	0.00169	0.992	0	0	0.478	0.00315	0.00586	0.593	confident	GRCh38_notinalldifficultregions	ENSG00000228192;ERMAP;ZNF691	ENSG00000228192;ENSG00000164010;ENSG00000164011	transcript;transcript;transcript	ENST00000659750.1;ENST00000372514.7;ENST00000372502.5	pseudogene;protein_coding;protein_coding	MODIFIER;MODIFIER;MODIFIER	upstream_gene_variant;downstream_gene_variant;intron_variant	ZNF691	ENSG00000164011	transcript	ENST00000372502.5	protein_coding	MODIFIER	intron_variant	.	.	.	.	.	.	.	.
1	42849797	Sniffles2.INS.2606M0	N	<INS:89>	INS	INS	89	116.602	464.197	888	874	14	0.0158	novel	0.00113	0.00113	rare	0	0.00347	0	0.00305	0	0.00114	0	0.00352	0	0.00314	0	1	1	1	1	1	1	1	1	1	1	0.000563	0.997	0	0	0.28	0.000134	0.00082	0.317	confident	GRCh38_notinalldifficultregions	ENSG00000228192;ERMAP;ZNF691	ENSG00000228192;ENSG00000164010;ENSG00000164011	transcript;transcript;transcript	ENST00000659750.1;ENST00000372514.7;ENST00000372502.5	pseudogene;protein_coding;protein_coding	MODIFIER;MODIFIER;MODIFIER	upstream_gene_variant;downstream_gene_variant;intron_variant	ZNF691	ENSG00000164011	transcript	ENST00000372502.5	protein_coding	MODIFIER	intron_variant	.	.	.	.	.	.	.	.
1	42856766	Sniffles2.DEL.2607M0	N	<DEL:-2735>	DEL	DEL	-2735	1.155	14.526	888	872	16	0.018	known	0.00169	0.00169	rare	0.00208	0.00694	0	0	0	0.00172	0.0021	0.00709	0	0	0	1	1	1	1	1	1	1	1	1	1	0.000563	0.995	0	0	0.544	1.43e-05	0.000582	0.126	confident	GRCh38_AllTandemRepeats_51to200bp_slop5;GRCh38_AllTandemRepeatsandHomopolymers_slop5;GRCh38_AllTandemRepeats_gt100bp_slop5;GRCh38_allTandemRepeats;GRCh38_SimpleRepeat_homopolymer_4to6_slop5;GRCh38_lowmappabilityall;GRCh38_nonunique_l100_m2_e1;GRCh38_chainSelf;GRCh38_alllowmapandsegdupregions;GRCh38_alldifficultregions;GRCh38_notinalldifficultregions	ZNF691;ZNF691-ENSG00000233708	ENSG00000164011;ENSG00000164011-ENSG00000233708	transcript;intergenic_region	ENST00000372502.5;ENSG00000164011-ENSG00000233708	protein_coding;.	MODIFIER;MODIFIER	downstream_gene_variant;intergenic_region	.	.	.	.	.	.	.	.	.	.	.	.	.	.	.
1	42917665	Sniffles2.INS.260FM0	N	<INS:2593>	INS	INS	2593	242.113	11.993	888	876	12	0.0135	novel	0.00676	0.00676	low_frequency	0.0249	0	0	0	0	0.00685	0.0252	0	0	0	0	2.52e-09	1	1	1	1	2.69e-09	1	1	1	1	0.00169	0.991	0	0	0.437	0.000224	0.000641	0.348	difficult	GRCh38_AllHomopolymers_gt6bp_imperfectgt10bp_slop5;GRCh38_AllTandemRepeatsandHomopolymers_slop5;GRCh38_SimpleRepeat_homopolymer_7to11_slop5;GRCh38_alldifficultregions	ATP6V1E1P1-ENSG00000288955	ENSG00000225099-ENSG00000288955	intergenic_region	ENSG00000225099-ENSG00000288955	.	MODIFIER	intergenic_region	.	.	.	.	.	.	.	.	.	.	.	.	.	.	.
1	42919686	Sniffles2.DEL.2615M0	N	<DEL:-1336>	DEL	DEL	-1336	111.647	66.553	888	876	12	0.0135	known	0.0135	0.0135	low_frequency	0.0415	0.0139	0	0	0	0.0137	0.042	0.0142	0	0	0	0.337	1	1	1	1	0.34	1	1	1	1	0.00788	0.979	0.391	0.391	0.588	0.00113	0.00279	0.388	confident	GRCh38_gclt25orgt65_slop50;GRCh38_AllHomopolymers_gt6bp_imperfectgt10bp_slop5;GRCh38_AllTandemRepeats_51to200bp_slop5;GRCh38_AllTandemRepeatsandHomopolymers_slop5;GRCh38_SimpleRepeat_homopolymer_gt11_slop5;GRCh38_SimpleRepeat_triTR_15to50_slop5;GRCh38_SimpleRepeat_homopolymer_gt20_slop5;GRCh38_allTandemRepeats;GRCh38_SimpleRepeat_homopolymer_4to6_slop5;GRCh38_SimpleRepeat_imperfecthomopolgt20_slop5;GRCh38_SimpleRepeat_imperfecthomopolgt10_slop5;GRCh38_alldifficultregions;GRCh38_notinalldifficultregions	ENSG00000288955;SLC2A1;ATP6V1E1P1-ENSG00000288955	ENSG00000288955;ENSG00000117394;ENSG00000225099-ENSG00000288955	transcript;transcript;intergenic_region	ENST00000691915.1;ENST00000426263.10;ENSG00000225099-ENSG00000288955	pseudogene;protein_coding;.	MODIFIER;MODIFIER;MODIFIER	upstream_gene_variant;downstream_gene_variant;intergenic_region	.	.	.	.	.	.	.	.	.	.	.	.	Enhancer	.	.
1	42986740	Sniffles2.INS.2612M0	N	<INS:90>	INS	INS	90	105.604	378.576	888	874	14	0.0158	novel	0.00169	0.00169	rare	0.00622	0	0	0	0	0.00172	0.00636	0	0	0	0	1	1	1	1	1	1	1	1	1	1	0	0.997	0	0	0.0786	3.38e-05	8.55e-05	0.373	difficult	GRCh38_AllTandemRepeatsandHomopolymers_slop5;GRCh38_AllTandemRepeats_gt100bp_slop5;GRCh38_allTandemRepeats;GRCh38_AllTandemRepeats_201to10000bp_slop5;GRCh38_alldifficultregions	RNU6-880P;SLC2A1-AS1	ENSG00000207256;ENSG00000227533	transcript;gene_variant	ENST00000384526.1;ENSG00000227533	snRNA;.	MODIFIER;MODIFIER	upstream_gene_variant;intragenic_variant	.	.	.	.	.	.	.	.	.	.	.	.	.	.	.
1	43072732	Sniffles2.DEL.261EM0	N	<DEL:-55>	DEL	DEL	-55	270.148	286.211	888	867	21	0.0236	novel	0.0282	0.0282	low_frequency	0.0664	0.00694	0	0.0061	0.0409	0.0288	0.0675	0.00714	0	0.00629	0.0419	0.275	1	1	1	0.242	0.282	1	1	1	0.247	0.0203	0.963	0.511	0.511	0.71	0.00803	0.0088	0.79	confident	GRCh38_notinalldifficultregions	U6-ENSG00000277513	ENSG00000283136-ENSG00000277513	intergenic_region	ENSG00000283136-ENSG00000277513	.	MODIFIER	intergenic_region	.	.	.	.	.	.	.	.	.	.	.	.	Enhancer	.	.
1	43228391	Sniffles2.DEL.2638M0	N	<DEL:-1482>	DEL	DEL	-1482	168.348	54.369	888	874	14	0.0158	novel	0.124	0.124	common	0.156	0.0451	0.229	0.0518	0.114	0.126	0.159	0.0432	0.229	0.0522	0.116	0.0483	1	0.381	1	0.0107	0.0525	1	0.381	1	0.0117	0.12	0.963	0.892	0.892	0.869	0.0471	0.0513	0.848	confident	GRCh38_ancestry_Neanderthal;GRCh38_SimpleRepeat_homopolymer_4to6_slop5;GRCh38_notinalldifficultregions	CFAP57;EBNA1BP2	ENSG00000243710;ENSG00000117395	transcript;gene_variant	ENST00000610710.4;ENSG00000117395	protein_coding;.	MODIFIER;MODIFIER	intron_variant;intragenic_variant	CFAP57	ENSG00000243710	transcript	ENST00000610710.4	protein_coding	MODIFIER	intron_variant	.	.	.	.	.	.	.	.
1	43308410	Sniffles2.DEL.2649M0	N	<DEL:-51>	DEL	DEL	-51	28.85	256.533	888	869	19	0.0214	novel	0.0186	0.0186	low_frequency	0.0415	0.00347	0.0268	0.0061	0.00292	0.019	0.0424	0.00355	0.0271	0.00629	0.00299	1	1	1	1	1	1	1	1	1	1	0.0158	0.985	0.727	0.727	0.789	0.00238	0.00363	0.555	difficult	GRCh38_AllTandemRepeatsandHomopolymers_slop5;GRCh38_AllTandemRepeats_gt100bp_slop5;GRCh38_allTandemRepeats;GRCh38_SimpleRepeat_homopolymer_4to6_slop5;GRCh38_AllTandemRepeats_201to10000bp_slop5;GRCh38_alldifficultregions	TIE1	ENSG00000066056	transcript	ENST00000372476.8	protein_coding	MODIFIER	intron_variant	TIE1	ENSG00000066056	transcript	ENST00000372476.8	protein_coding	MODIFIER	intron_variant	.	.	.	.	.	.	.	.
1	43328640	Sniffles2.INS.2646M0	N	<INS:74>	INS	INS	74	144.876	345.156	888	868	20	0.0225	novel	0.00451	0.00451	rare	0.0166	0	0	0	0	0.00461	0.0171	0	0	0	0	1	1	1	1	1	1	1	1	1	1	0.00394	0.994	0.625	0.625	0.713	0.000204	0.000226	0.78	confident	GRCh38_SimpleRepeat_homopolymer_4to6_slop5;GRCh38_notinalldifficultregions	TIE1-MPL	ENSG00000066056-ENSG00000117400	intergenic_region	ENSG00000066056-ENSG00000117400	.	MODIFIER	intergenic_region	.	.	.	.	.	.	.	.	.	.	.	.	.	.	.
1	43376721	Sniffles2.INS.2648M0	N	<INS:123>	INS	INS	123	132.797	499.948	888	869	19	0.0214	novel	0.00282	0.00282	rare	0.0104	0	0	0	0	0.00288	0.0107	0	0	0	0	0.0207	1	1	1	1	0.0213	1	1	1	1	0.00338	0.999	1	1	0.881	0.000575	0.000558	0.919	confident	GRCh38_notinalldifficultregions	ENSG00000288772-MED8	ENSG00000288772-ENSG00000159479	intergenic_region	ENSG00000288772-ENSG00000159479	.	MODIFIER	intergenic_region	.	.	.	.	.	.	.	.	.	.	.	.	.	.	.
1	43391785	Sniffles2.DEL.264CM0	N	<DEL:-336>	DEL	DEL	-336	113.222	102.214	888	882	6	0.00676	known	0.608	0.392	common	0.71	0.656	0.518	0.649	0.474	0.612	0.712	0.656	0.524	0.649	0.479	0.876	0.579	0.759	0.735	0.646	1	0.579	0.876	0.735	0.758	0.617	0.93	0.934	0.908	0.923	0.652	0.65	0.97	confident	GRCh38_gclt25orgt65_slop50;GRCh38_AllHomopolymers_gt6bp_imperfectgt10bp_slop5;GRCh38_AllTandemRepeatsandHomopolymers_slop5;GRCh38_SimpleRepeat_homopolymer_gt11_slop5;GRCh38_SimpleRepeat_homopolymer_gt20_slop5;GRCh38_SimpleRepeat_homopolymer_7to11_slop5;GRCh38_SimpleRepeat_homopolymer_4to6_slop5;GRCh38_SimpleRepeat_imperfecthomopolgt20_slop5;GRCh38_SimpleRepeat_imperfecthomopolgt10_slop5;GRCh38_lowmappabilityall;GRCh38_nonunique_l100_m2_e1;GRCh38_alllowmapandsegdupregions;GRCh38_alldifficultregions;GRCh38_notinalldifficultregions	MED8;MED8-AS1;SZT2	ENSG00000159479;ENSG00000229431;ENSG00000198198	transcript;transcript;transcript	ENST00000290663.10;ENST00000436713.1;ENST00000634258.3	protein_coding;pseudogene;protein_coding	MODIFIER;MODIFIER;MODIFIER	upstream_gene_variant;downstream_gene_variant;intron_variant	SZT2	ENSG00000198198	transcript	ENST00000634258.3	protein_coding	MODIFIER	intron_variant	.	.	.	.	.	Open chromatin;CTCF Binding Site	.	.
1	43594071	Sniffles2.DEL.266AM0	N	<DEL:-111>	DEL	DEL	-111	66.128	188.223	888	779	109	0.123	novel	0.19	0.19	common	0.185	0.135	0.232	0.256	0.14	0.194	0.18	0.139	0.238	0.281	0.14	5.78e-20	3.31e-13	9.86e-18	4.02e-24	1.18e-08	3.66e-26	5.97e-14	9.03e-21	9.96e-27	1.56e-10	0.149	0.606	0.118	0.118	0.515	0.243	0.269	0.594	confident	GRCh38_SimpleRepeat_homopolymer_4to6_slop5;GRCh38_notinalldifficultregions	PTPRF	ENSG00000142949	transcript	ENST00000359947.9	protein_coding	MODIFIER	intron_variant	PTPRF	ENSG00000142949	transcript	ENST00000359947.9	protein_coding	MODIFIER	intron_variant	.	.	.	.	.	.	.	.
1	43594284	Sniffles2.INS.2665M0	N	<INS:153>	INS	INS	153	152.977	299.868	888	807	81	0.0912	novel	0.744	0.256	common	0.803	0.792	0.643	0.677	0.784	0.763	0.816	0.799	0.66	0.706	0.806	2.89e-13	3.1e-09	2.36e-14	3.02e-11	2.1e-05	3.88e-18	1.3e-10	2.04e-23	2.84e-22	2.12e-08	0.773	0.55	0.631	0.265	0.526	0.742	0.715	0.6	confident	GRCh38_SimpleRepeat_homopolymer_4to6_slop5;GRCh38_notinalldifficultregions	PTPRF	ENSG00000142949	transcript	ENST00000359947.9	protein_coding	MODIFIER	intron_variant	PTPRF	ENSG00000142949	transcript	ENST00000359947.9	protein_coding	MODIFIER	intron_variant	.	.	.	.	.	.	.	.
1	43629558	Sniffles2.INS.2676M0	N	<INS:70>	INS	INS	70	69.233	338.733	888	871	17	0.0191	novel	0.00394	0.00394	rare	0.0145	0	0	0	0	0.00402	0.0147	0	0	0	0	0.0432	1	1	1	1	0.0437	1	1	1	1	0.0045	0.989	0.333	0.333	0.662	0.000558	0.000708	0.703	difficult	GRCh38_AllHomopolymers_gt6bp_imperfectgt10bp_slop5;GRCh38_AllTandemRepeatsandHomopolymers_slop5;GRCh38_SimpleRepeat_homopolymer_gt11_slop5;GRCh38_SimpleRepeat_imperfecthomopolgt10_slop5;GRCh38_alldifficultregions	PTPRF-KDM4A	ENSG00000142949-ENSG00000066135	intergenic_region	ENSG00000142949-ENSG00000066135	.	MODIFIER	intergenic_region	.	.	.	.	.	.	.	.	.	.	.	.	.	.	.
1	43743240	Sniffles2.INS.2686M0	N	<INS:306>	INS	INS	306	89.072	73.805	888	875	13	0.0146	known	0.178	0.178	common	0.0851	0.219	0.19	0.299	0.149	0.181	0.0848	0.219	0.194	0.302	0.152	1	0.00572	1	0.709	0.22	1	0.00572	1	0.579	0.225	0.172	0.948	0.885	0.885	0.875	0.295	0.291	0.964	confident	GRCh38_SimpleRepeat_homopolymer_4to6_slop5;GRCh38_chainSelf;GRCh38_notinalldifficultregions	ENSG00000233674;ENSG00000284989;ST3GAL3	ENSG00000233674;ENSG00000284989;ENSG00000126091	transcript;transcript;transcript	ENST00000427515.2;ENST00000645057.1;ENST00000645034.1	processed_pseudogene;nonsense_mediated_decay;protein_coding	MODIFIER;MODIFIER;MODIFIER	upstream_gene_variant;intron_variant;intron_variant	ST3GAL3	ENSG00000126091	transcript	ENST00000645034.1	protein_coding	MODIFIER	intron_variant	.	.	.	.	.	.	.	.
1	43780662	Sniffles2.INS.2687M0	N	<INS:2595>	INS	INS	2595	141.481	6.298	888	868	20	0.0225	novel	0.0259	0.0259	low_frequency	0.00208	0.0521	0	0.0701	0.0205	0.0265	0.00215	0.0528	0	0.0714	0.0207	1	1.47e-11	1	3.3e-11	2.7e-06	1	1.62e-11	1	3.91e-11	2.79e-06	0.0191	0.972	0.37	0.37	0.703	0.0455	0.0509	0.828	confident	GRCh38_SimpleRepeat_homopolymer_4to6_slop5;GRCh38_notinalldifficultregions	ENSG00000284989;ST3GAL3	ENSG00000284989;ENSG00000126091	transcript;transcript	ENST00000645057.1;ENST00000645034.1	nonsense_mediated_decay;protein_coding	MODIFIER;MODIFIER	intron_variant;intron_variant	ST3GAL3	ENSG00000126091	transcript	ENST00000645034.1	protein_coding	MODIFIER	intron_variant	.	.	.	.	.	Enhancer	.	.
1	43819087	Sniffles2.INS.2691M0	N	<INS:84>	INS	INS	84	125.245	413.375	888	869	19	0.0214	novel	0.00338	0.00338	rare	0	0	0.00298	0.0152	0	0.00345	0	0	0.00303	0.0156	0	1	1	1	1	1	1	1	1	1	1	0.00225	0.993	0.333	0.333	0.564	0.0209	0.02	0.714	confident	GRCh38_SimpleRepeat_homopolymer_4to6_slop5;GRCh38_notinalldifficultregions	ENSG00000284989;ST3GAL3	ENSG00000284989;ENSG00000126091	transcript;transcript	ENST00000645057.1;ENST00000645034.1	nonsense_mediated_decay;protein_coding	MODIFIER;MODIFIER	intron_variant;intron_variant	ST3GAL3	ENSG00000126091	transcript	ENST00000645034.1	protein_coding	MODIFIER	intron_variant	.	.	.	.	.	.	.	.
1	43887827	Sniffles2.INS.2693M0	N	<INS:318>	INS	INS	318	143.858	314.939	888	865	23	0.0259	known	0.0141	0.0141	low_frequency	0.0498	0.00347	0	0	0	0.0144	0.0506	0.00352	0	0	0	1	1	1	1	1	1	1	1	1	1	0.0124	0.992	0.8	0.8	0.858	0.00107	0.00103	0.933	difficult	GRCh38_allOtherDifficultregions;GRCh38_LD_discordant_haplotypes_slop5bp;GRCh38_alldifficultregions	ENSG00000284989;ST3GAL3	ENSG00000284989;ENSG00000126091	transcript;transcript	ENST00000645057.1;ENST00000645034.1	nonsense_mediated_decay;protein_coding	MODIFIER;MODIFIER	intron_variant;intron_variant	ST3GAL3	ENSG00000126091	transcript	ENST00000645034.1	protein_coding	MODIFIER	intron_variant	.	.	.	.	.	Enhancer	.	.
1	43904943	Sniffles2.INS.269EM0	N	<INS:169>	INS	INS	169	128.17	298.843	888	887	1	0.00113	novel	0.827	0.173	common	0.876	0.872	0.756	0.857	0.763	0.827	0.875	0.872	0.756	0.857	0.763	0.142	0.129	0.000587	0.534	0.0197	0.141	0.129	0.000587	0.534	0.0197	0.876	0.708	0.713	0.362	0.531	0.863	0.841	0.682	difficult	GRCh38_AllTandemRepeatsandHomopolymers_slop5;GRCh38_AllTandemRepeats_gt100bp_slop5;GRCh38_allTandemRepeats;GRCh38_AllTandemRepeats_201to10000bp_slop5;GRCh38_alldifficultregions	ENSG00000284989;ST3GAL3	ENSG00000284989;ENSG00000126091	transcript;transcript	ENST00000645057.1;ENST00000645034.1	nonsense_mediated_decay;protein_coding	MODIFIER;MODIFIER	intron_variant;intron_variant	ST3GAL3	ENSG00000126091	transcript	ENST00000645034.1	protein_coding	MODIFIER	intron_variant	.	.	.	.	.	.	.	.
1	43905592	Sniffles2.DEL.26A6M0	N	<DEL:-71>	DEL	DEL	-71	79.877	264.324	888	884	4	0.00451	novel	0.565	0.435	common	0.475	0.625	0.366	0.713	0.693	0.563	0.471	0.625	0.366	0.712	0.693	0.00969	0.0767	1	0.0207	0.857	0.00643	0.0767	1	0.0135	0.857	0.591	0.508	0.516	0.47	0.537	0.73	0.706	0.673	difficult	GRCh38_AllTandemRepeatsandHomopolymers_slop5;GRCh38_AllTandemRepeats_gt100bp_slop5;GRCh38_allTandemRepeats;GRCh38_SimpleRepeat_homopolymer_4to6_slop5;GRCh38_AllTandemRepeats_201to10000bp_slop5;GRCh38_alldifficultregions	ENSG00000284989;ST3GAL3	ENSG00000284989;ENSG00000126091	transcript;transcript	ENST00000645057.1;ENST00000645034.1	nonsense_mediated_decay;protein_coding	MODIFIER;MODIFIER	intron_variant;intron_variant	ST3GAL3	ENSG00000126091	transcript	ENST00000645034.1	protein_coding	MODIFIER	intron_variant	.	.	.	.	.	TF binding	.	.
1	43905604	Sniffles2.INS.269FM0	N	<INS:690>	INS	INS	690	260.791	294.51	888	866	22	0.0248	novel	0.0135	0.0135	low_frequency	0.0104	0.00347	0.0417	0.00305	0.00877	0.0139	0.0109	0.00347	0.0419	0.00316	0.00898	1	1	1	1	1	1	1	1	1	1	0.00788	0.966	0.167	0.167	0.539	0.00106	0.00339	0.319	difficult	GRCh38_AllTandemRepeatsandHomopolymers_slop5;GRCh38_AllTandemRepeats_gt100bp_slop5;GRCh38_allTandemRepeats;GRCh38_SimpleRepeat_homopolymer_4to6_slop5;GRCh38_AllTandemRepeats_201to10000bp_slop5;GRCh38_alldifficultregions	ENSG00000284989;ST3GAL3	ENSG00000284989;ENSG00000126091	transcript;transcript	ENST00000645057.1;ENST00000645034.1	nonsense_mediated_decay;protein_coding	MODIFIER;MODIFIER	intron_variant;intron_variant	ST3GAL3	ENSG00000126091	transcript	ENST00000645034.1	protein_coding	MODIFIER	intron_variant	.	.	.	.	.	TF binding	.	.
1	43911563	Sniffles2.INS.26A2M0	N	<INS:140>	INS	INS	140	79.07	83.857	888	873	15	0.0169	novel	0.131	0.131	common	0.0602	0.177	0.0923	0.116	0.243	0.133	0.062	0.18	0.0939	0.116	0.247	0.592	0.155	0.0358	0.455	0.409	0.603	0.16	0.038	0.455	0.532	0.13	0.941	0.849	0.849	0.875	0.0973	0.0968	0.934	difficult	GRCh38_gclt25orgt65_slop50;GRCh38_AllTandemRepeats_51to200bp_slop5;GRCh38_AllTandemRepeatsandHomopolymers_slop5;GRCh38_AllTandemRepeats_gt100bp_slop5;GRCh38_allTandemRepeats;GRCh38_chainSelf;GRCh38_alldifficultregions	ENSG00000284989;ST3GAL3	ENSG00000284989;ENSG00000126091	transcript;transcript	ENST00000645057.1;ENST00000645034.1	nonsense_mediated_decay;protein_coding	MODIFIER;MODIFIER	intron_variant;intron_variant	ST3GAL3	ENSG00000126091	transcript	ENST00000645034.1	protein_coding	MODIFIER	intron_variant	.	.	.	.	.	Open chromatin	.	.
1	43917580	Sniffles2.INS.26A3M0	N	<INS:80>	INS	INS	80	142.067	273.83	888	869	19	0.0214	novel	0.00676	0.00676	low_frequency	0.0187	0.00347	0.00298	0.00305	0	0.0069	0.0192	0.0036	0.00305	0.00307	0	1	1	1	1	1	1	1	1	1	1	0.00394	0.988	0.333	0.333	0.636	0.000181	0.000577	0.342	difficult	GRCh38_gclt25orgt65_slop50;GRCh38_AllTandemRepeatsandHomopolymers_slop5;GRCh38_AllTandemRepeats_gt100bp_slop5;GRCh38_allTandemRepeats;GRCh38_AllTandemRepeats_201to10000bp_slop5;GRCh38_alldifficultregions	ENSG00000284989;ST3GAL3	ENSG00000284989;ENSG00000126091	transcript;transcript	ENST00000645057.1;ENST00000645034.1	nonsense_mediated_decay;protein_coding	MODIFIER;MODIFIER	intron_variant;intron_variant	ST3GAL3	ENSG00000126091	transcript	ENST00000645034.1	protein_coding	MODIFIER	intron_variant	.	.	.	.	.	Open chromatin	.	.
1	44078659	Sniffles2.DEL.26B3M0	N	<DEL:-1802>	DEL	DEL	-1802	250.44	124.325	888	871	17	0.0191	known	0.00338	0.00338	rare	0	0	0	0	0.0175	0.00344	0	0	0	0	0.0179	1	1	1	1	0.0436	1	1	1	1	0.0444	0.00169	0.997	0.4	0.4	0.583	0.000539	0.00118	0.387	confident	GRCh38_AllHomopolymers_gt6bp_imperfectgt10bp_slop5;GRCh38_AllTandemRepeatsandHomopolymers_slop5;GRCh38_SimpleRepeat_homopolymer_gt11_slop5;GRCh38_AllTandemRepeats_gt100bp_slop5;GRCh38_allTandemRepeats;GRCh38_SimpleRepeat_homopolymer_7to11_slop5;GRCh38_SimpleRepeat_homopolymer_4to6_slop5;GRCh38_AllTandemRepeats_201to10000bp_slop5;GRCh38_SimpleRepeat_imperfecthomopolgt10_slop5;GRCh38_alldifficultregions;GRCh38_notinalldifficultregions	ENSG00000230615	ENSG00000230615	transcript	ENST00000434244.5	pseudogene	MODIFIER	intron_variant	.	.	.	.	.	.	.	.	.	.	.	.	Enhancer	.	.
1	44099847	Sniffles2.DEL.26C3M0	N	<DEL:-65>	DEL	DEL	-65	55.636	202.2	888	882	6	0.00676	known	0.371	0.371	common	0.371	0.403	0.336	0.351	0.398	0.372	0.374	0.408	0.336	0.351	0.398	0.169	0.863	0.169	0.39	0.526	0.167	0.862	0.169	0.39	0.526	0.354	0.789	0.754	0.754	0.752	0.348	0.359	0.862	difficult	GRCh38_AllTandemRepeats_51to200bp_slop5;GRCh38_AllTandemRepeatsandHomopolymers_slop5;GRCh38_AllTandemRepeats_gt100bp_slop5;GRCh38_allTandemRepeats;GRCh38_SimpleRepeat_quadTR_51to200_slop5;GRCh38_alldifficultregions	KRT8P47;ENSG00000230615	ENSG00000271647;ENSG00000230615	transcript;transcript	ENST00000604727.1;ENST00000434244.5	processed_pseudogene;pseudogene	MODIFIER;MODIFIER	downstream_gene_variant;intron_variant	.	.	.	.	.	.	.	.	.	.	.	.	.	.	.
1	44140277	Sniffles2.DEL.26C7M0	N	<DEL:-84>	DEL	DEL	-84	66.631	225.148	888	885	3	0.00338	novel	0.715	0.285	common	0.882	0.705	0.554	0.604	0.754	0.717	0.882	0.705	0.557	0.607	0.756	0.0314	0.842	0.755	0.0219	0.0985	0.0314	0.842	0.64	0.032	0.1	0.717	0.898	0.903	0.843	0.886	0.625	0.619	0.935	difficult	GRCh38_refseq_cds;GRCh38_AllTandemRepeatsandHomopolymers_slop5;GRCh38_AllTandemRepeats_gt100bp_slop5;GRCh38_allTandemRepeats;GRCh38_AllTandemRepeats_201to10000bp_slop5;GRCh38_lowmappabilityall;GRCh38_nonunique_l100_m2_e1;GRCh38_chainSelf;GRCh38_alllowmapandsegdupregions;GRCh38_alldifficultregions	KLF18;KLF18	ENSG00000283039;ENSG00000283039	transcript;transcript	ENST00000634670.1;ENST00000634670.1	protein_coding;protein_coding	HIGH;HIGH	frameshift_variant;frameshift_variant&missense_variant	KLF18;KLF18	ENSG00000283039;ENSG00000283039	transcript;transcript	ENST00000634670.1;ENST00000634670.1	protein_coding;protein_coding	HIGH;HIGH	frameshift_variant;frameshift_variant&missense_variant	.	.	.	.	.	.	.	.
1	44140318	Sniffles2.INS.26C0M0	N	<INS:56>	INS	INS	56	94.996	303.808	888	870	18	0.0203	novel	0.00507	0.00507	low_frequency	0.0187	0	0	0	0	0.00517	0.0191	0	0	0	0	1	1	1	1	1	1	1	1	1	1	0.00394	0.993	0.556	0.556	0.703	0.000623	0.000891	0.601	difficult	GRCh38_refseq_cds;GRCh38_AllTandemRepeatsandHomopolymers_slop5;GRCh38_AllTandemRepeats_gt100bp_slop5;GRCh38_allTandemRepeats;GRCh38_AllTandemRepeats_201to10000bp_slop5;GRCh38_lowmappabilityall;GRCh38_nonunique_l100_m2_e1;GRCh38_chainSelf;GRCh38_alllowmapandsegdupregions;GRCh38_alldifficultregions	KLF18;KLF18	ENSG00000283039;ENSG00000283039	transcript;transcript	ENST00000634670.1;ENST00000634670.1	protein_coding;protein_coding	HIGH;HIGH	frameshift_variant&stop_gained&synonymous_variant;frameshift_variant&stop_gained	KLF18;KLF18	ENSG00000283039;ENSG00000283039	transcript;transcript	ENST00000634670.1;ENST00000634670.1	protein_coding;protein_coding	HIGH;HIGH	frameshift_variant&stop_gained&synonymous_variant;frameshift_variant&stop_gained	.	.	.	.	.	.	.	.
1	44193212	Sniffles2.INS.26C2M0	N	<INS:63>	INS	INS	63	69.855	245.568	888	868	20	0.0225	novel	0.00563	0.00563	low_frequency	0	0.00694	0.0238	0	0	0.00576	0	0.00709	0.0241	0	0	1	1	0.00186	1	1	1	1	0.0019	1	1	0.00225	0.986	0	0	0.364	0.00124	0.00372	0.362	difficult	GRCh38_gclt25orgt65_slop50;GRCh38_SimpleRepeat_homopolymer_4to6_slop5;GRCh38_alldifficultregions	ENSG00000271329;ENSG00000271329-DMAP1	ENSG00000271329;ENSG00000271329-ENSG00000178028	transcript;intergenic_region	ENST00000603887.1;ENSG00000271329-ENSG00000178028	processed_pseudogene;.	MODIFIER;MODIFIER	upstream_gene_variant;intergenic_region	.	.	.	.	.	.	.	.	.	.	.	.	.	.	.
1	44206712	Sniffles2.INS.26D5M0	N	<INS:139>	INS	INS	139	97.886	309.339	888	866	22	0.0248	known	0.0321	0.0321	low_frequency	0	0.0868	0.0655	0.0183	0.0117	0.0323	0	0.0857	0.0659	0.0186	0.012	1	1	0.0229	1	1	1	1	0.0233	1	1	0.0293	0.979	0.755	0.755	0.846	0.00204	0.00295	0.653	difficult	GRCh38_AllHomopolymers_gt6bp_imperfectgt10bp_slop5;GRCh38_AllTandemRepeatsandHomopolymers_slop5;GRCh38_SimpleRepeat_homopolymer_4to6_slop5;GRCh38_SimpleRepeat_imperfecthomopolgt20_slop5;GRCh38_SimpleRepeat_imperfecthomopolgt10_slop5;GRCh38_chainSelf;GRCh38_alldifficultregions	ENSG00000271329-DMAP1	ENSG00000271329-ENSG00000178028	intergenic_region	ENSG00000271329-ENSG00000178028	.	MODIFIER	intergenic_region	.	.	.	.	.	.	.	.	.	.	.	.	.	.	.
1	44271728	Sniffles2.INS.26D8M0	N	<INS:90>	INS	INS	90	173.833	440.708	888	864	24	0.027	novel	0.00225	0.00225	rare	0	0	0	0.00915	0.00292	0.00231	0	0	0	0.00943	0.00305	1	1	1	0.00917	1	1	1	1	0.00946	1	0.000563	0.997	0	0	0.303	0.00384	0.005	0.635	difficult	GRCh38_AllHomopolymers_gt6bp_imperfectgt10bp_slop5;GRCh38_AllTandemRepeatsandHomopolymers_slop5;GRCh38_SimpleRepeat_homopolymer_7to11_slop5;GRCh38_alldifficultregions	ERI3	ENSG00000117419	transcript	ENST00000372257.7	protein_coding	MODIFIER	intron_variant	ERI3	ENSG00000117419	transcript	ENST00000372257.7	protein_coding	MODIFIER	intron_variant	.	.	.	.	.	.	.	.
1	44357497	Sniffles2.INS.26E1M0	N	<INS:411>	INS	INS	411	177.967	159.383	888	871	17	0.0191	known	0.0327	0.0327	low_frequency	0.0187	0.0208	0	0.0549	0.0731	0.0333	0.0192	0.021	0	0.0562	0.0744	1	1	1	1	0.046	1	1	1	1	0.0482	0.0349	0.982	0.818	0.818	0.896	0.0384	0.0387	0.98	difficult	GRCh38_AllHomopolymers_gt6bp_imperfectgt10bp_slop5;GRCh38_AllTandemRepeatsandHomopolymers_slop5;GRCh38_SimpleRepeat_homopolymer_7to11_slop5;GRCh38_SimpleRepeat_imperfecthomopolgt10_slop5;GRCh38_chainSelf;GRCh38_alldifficultregions	ERI3;ERI3-RNU6-369P	ENSG00000117419;ENSG00000117419-ENSG00000199385	transcript;intergenic_region	ENST00000372257.7;ENSG00000117419-ENSG00000199385	protein_coding;.	MODIFIER;MODIFIER	upstream_gene_variant;intergenic_region	.	.	.	.	.	.	.	.	.	.	.	.	.	.	.
1	44357720	Sniffles2.DEL.26E5M0	N	<DEL:-53>	DEL	DEL	-53	119.875	286.689	888	871	17	0.0191	novel	0.0327	0.0327	low_frequency	0.0187	0.0208	0	0.0549	0.0731	0.0333	0.0192	0.021	0	0.0562	0.0744	1	1	1	1	0.046	1	1	1	1	0.0482	0.0349	0.982	0.818	0.818	0.897	0.0384	0.0387	0.98	confident	GRCh38_SimpleRepeat_homopolymer_4to6_slop5;GRCh38_chainSelf;GRCh38_notinalldifficultregions	ERI3;ERI3-RNU6-369P	ENSG00000117419;ENSG00000117419-ENSG00000199385	transcript;intergenic_region	ENST00000372257.7;ENSG00000117419-ENSG00000199385	protein_coding;.	MODIFIER;MODIFIER	upstream_gene_variant;intergenic_region	.	.	.	.	.	.	.	.	.	.	.	.	.	.	.
1	44391693	Sniffles2.INS.26E2M0	N	<INS:244>	INS	INS	244	147.671	354.11	888	873	15	0.0169	known	0.0158	0.0158	low_frequency	0.0581	0	0	0	0	0.016	0.0586	0	0	0	0	0.0354	1	1	1	1	0.0362	1	1	1	1	0.0152	0.988	0.72	0.72	0.699	0.00152	0.00242	0.574	confident	GRCh38_SimpleRepeat_homopolymer_4to6_slop5;GRCh38_notinalldifficultregions	RNU6-369P;RNU6-369P-RNF220	ENSG00000199385;ENSG00000199385-ENSG00000187147	transcript;intergenic_region	ENST00000362515.1;ENSG00000199385-ENSG00000187147	snRNA;.	MODIFIER;MODIFIER	downstream_gene_variant;intergenic_region	.	.	.	.	.	.	.	.	.	.	.	.	.	.	.
1	44414133	Sniffles2.INS.26E9M0	N	<INS:3442>	INS	INS	3442	12.394	417.632	888	867	21	0.0236	novel	0.00113	0.00113	rare	0	0.00347	0	0.00305	0	0.00115	0	0.00362	0	0.00316	0	1	1	1	1	1	1	1	1	1	1	0.000563	0.997	0	0	0.618	0.000192	0.00369	0.383	confident	GRCh38_notinalldifficultregions	RNF220	ENSG00000187147	transcript	ENST00000355387.6	protein_coding	MODIFIER	intron_variant	RNF220	ENSG00000187147	transcript	ENST00000355387.6	protein_coding	MODIFIER	intron_variant	.	.	.	.	.	Enhancer	.	.
1	44416977	Sniffles2.INS.26EBM0	N	<INS:3440>	INS	INS	3440	111.926	325.717	888	867	21	0.0236	known	0.00225	0.00225	rare	0	0.00694	0	0.0061	0	0.00231	0	0.00714	0	0.00629	0	1	1	1	1	1	1	1	1	1	1	0.00169	0.992	0	0	0.673	0.00167	0.00446	0.438	confident	GRCh38_notinalldifficultregions	RNF220	ENSG00000187147	transcript	ENST00000355387.6	protein_coding	MODIFIER	intron_variant	RNF220	ENSG00000187147	transcript	ENST00000355387.6	protein_coding	MODIFIER	intron_variant	.	.	.	.	.	.	.	.
1	44468136	Sniffles2.INS.26EEM0	N	<INS:311>	INS	INS	311	83.739	72.495	888	873	15	0.0169	known	0.194	0.194	common	0.197	0.163	0.0595	0.247	0.295	0.196	0.199	0.161	0.0606	0.252	0.306	0.54	0.124	0.102	0.403	0.463	0.542	0.126	0.105	0.411	0.584	0.191	0.973	0.947	0.947	0.945	0.246	0.244	0.976	difficult	GRCh38_AllHomopolymers_gt6bp_imperfectgt10bp_slop5;GRCh38_AllTandemRepeatsandHomopolymers_slop5;GRCh38_SimpleRepeat_homopolymer_7to11_slop5;GRCh38_alldifficultregions	RNF220	ENSG00000187147	transcript	ENST00000355387.6	protein_coding	MODIFIER	intron_variant	RNF220	ENSG00000187147	transcript	ENST00000355387.6	protein_coding	MODIFIER	intron_variant	.	.	.	.	.	.	.	.
1	44475802	Sniffles2.INS.26EFM0	N	<INS:240>	INS	INS	240	87.653	129.116	888	866	22	0.0248	novel	0.115	0.115	common	0.396	0.0312	0	0.0122	0	0.118	0.4	0.0319	0	0.0127	0	0.282	1	1	1	1	0.345	1	1	1	1	0.124	0.943	0.833	0.833	0.839	0.0222	0.0229	0.822	confident	GRCh38_notinalldifficultregions	RNF220	ENSG00000187147	transcript	ENST00000355387.6	protein_coding	MODIFIER	intron_variant	RNF220	ENSG00000187147	transcript	ENST00000355387.6	protein_coding	MODIFIER	intron_variant	.	.	.	.	.	.	.	.
1	44555589	Sniffles2.DEL.2704M0	N	<DEL:-1084>	DEL	DEL	-1084	83.005	50.328	888	875	13	0.0146	known	0.0693	0.0693	common	0.127	0.0208	0.152	0	0.0146	0.0703	0.129	0.0208	0.153	0	0.0149	0.0766	0.0517	0.545	1	1	0.0819	0.0517	0.546	1	1	0.0619	0.941	0.673	0.673	0.72	0.00371	0.00693	0.529	confident	GRCh38_AllHomopolymers_gt6bp_imperfectgt10bp_slop5;GRCh38_AllTandemRepeatsandHomopolymers_slop5;GRCh38_SimpleRepeat_diTR_11to50_slop5;GRCh38_allTandemRepeats;GRCh38_SimpleRepeat_homopolymer_7to11_slop5;GRCh38_SimpleRepeat_homopolymer_4to6_slop5;GRCh38_AllTandemRepeats_lt51bp_slop5;GRCh38_SimpleRepeat_imperfecthomopolgt10_slop5;GRCh38_lowmappabilityall;GRCh38_nonunique_l100_m2_e1;GRCh38_alllowmapandsegdupregions;GRCh38_alldifficultregions;GRCh38_notinalldifficultregions	RNF220	ENSG00000187147	transcript	ENST00000355387.6	protein_coding	MODIFIER	intron_variant	RNF220	ENSG00000187147	transcript	ENST00000355387.6	protein_coding	MODIFIER	intron_variant	.	.	.	.	.	Enhancer	.	.
1	44565030	Sniffles2.INS.2700M0	N	<INS:64>	INS	INS	64	96.166	334.494	888	870	18	0.0203	novel	0.00113	0.00113	rare	0.00208	0	0	0.00305	0	0.00115	0.00215	0	0	0.00312	0	1	1	1	1	1	1	1	1	1	1	0.00113	0.995	0	0	0.688	0.00148	0.00214	0.564	difficult	GRCh38_AllTandemRepeats_51to200bp_slop5;GRCh38_AllTandemRepeatsandHomopolymers_slop5;GRCh38_AllTandemRepeats_gt100bp_slop5;GRCh38_allTandemRepeats;GRCh38_alldifficultregions	RNF220	ENSG00000187147	transcript	ENST00000355387.6	protein_coding	MODIFIER	intron_variant	RNF220	ENSG00000187147	transcript	ENST00000355387.6	protein_coding	MODIFIER	intron_variant	.	.	.	.	.	.	.	.
1	44612917	Sniffles2.DEL.2713M0	N	<DEL:-73>	DEL	DEL	-73	51.299	559.689	888	876	12	0.0135	novel	0.076	0.076	common	0.149	0.00694	0	0.0305	0.149	0.0765	0.15	0.00699	0	0.0311	0.151	0.799	1	1	1	1	0.797	1	1	1	0.77	0.0732	0.976	0.881	0.881	0.922	0.0475	0.0493	0.927	confident	GRCh38_AllTandemRepeatsandHomopolymers_slop5;GRCh38_AllTandemRepeats_gt100bp_slop5;GRCh38_allTandemRepeats;GRCh38_SimpleRepeat_homopolymer_4to6_slop5;GRCh38_AllTandemRepeats_201to10000bp_slop5;GRCh38_lowmappabilityall;GRCh38_nonunique_l100_m2_e1;GRCh38_alllowmapandsegdupregions;GRCh38_alldifficultregions;GRCh38_notinalldifficultregions	RNF220	ENSG00000187147	transcript	ENST00000355387.6	protein_coding	MODIFIER	intron_variant	RNF220	ENSG00000187147	transcript	ENST00000355387.6	protein_coding	MODIFIER	intron_variant	.	.	.	.	.	.	.	.
1	44753628	Sniffles2.INS.2723M0	N	<INS:59>	INS	INS	59	97.831	404.277	888	861	27	0.0304	known	0.00451	0.00451	rare	0	0	0	0.00305	0.0205	0.00465	0	0	0	0.00312	0.0212	1	1	1	1	0.0607	1	1	1	1	0.0629	0.00225	0.994	0.429	0.429	0.494	0.00374	0.00437	0.735	confident	GRCh38_notinalldifficultregions	KIF2C	ENSG00000142945	transcript	ENST00000372224.9	protein_coding	MODIFIER	intron_variant	KIF2C	ENSG00000142945	transcript	ENST00000372224.9	protein_coding	MODIFIER	intron_variant	.	.	.	.	.	.	.	.
1	44794692	Sniffles2.DEL.272BM0	N	<DEL:-50>	DEL	DEL	-50	66.614	323.093	888	870	18	0.0203	novel	0.00901	0.00901	low_frequency	0.0166	0.00347	0.00595	0.00915	0.00585	0.0092	0.0171	0.00355	0.00599	0.00926	0.00602	0.0573	1	1	1	1	0.059	1	1	1	1	0.00619	0.975	0.133	0.133	0.586	0.00147	0.00255	0.611	confident	GRCh38_AllHomopolymers_gt6bp_imperfectgt10bp_slop5;GRCh38_AllTandemRepeatsandHomopolymers_slop5;GRCh38_SimpleRepeat_homopolymer_gt11_slop5;GRCh38_SimpleRepeat_homopolymer_gt20_slop5;GRCh38_SimpleRepeat_homopolymer_4to6_slop5;GRCh38_SimpleRepeat_imperfecthomopolgt20_slop5;GRCh38_SimpleRepeat_imperfecthomopolgt10_slop5;GRCh38_alldifficultregions;GRCh38_notinalldifficultregions	BEST4-PLK3	ENSG00000142959-ENSG00000173846	intergenic_region	ENSG00000142959-ENSG00000173846	.	MODIFIER	intergenic_region	.	.	.	.	.	.	.	.	.	.	.	.	CTCF Binding Site;Enhancer	.	.
1	44795713	Sniffles2.INS.2724M0	N	<INS:50>	INS	INS	50	95.436	429.883	888	885	3	0.00338	novel	0.433	0.433	common	0.486	0.455	0.304	0.494	0.409	0.434	0.486	0.454	0.305	0.497	0.409	2.35e-22	0.00138	1	4.63e-06	1.75e-05	2.35e-22	0.00224	1	2.27e-06	1.75e-05	0.452	0.623	0.582	0.582	0.602	0.526	0.512	0.749	difficult	GRCh38_gclt25orgt65_slop50;GRCh38_AllTandemRepeatsandHomopolymers_slop5;GRCh38_AllTandemRepeats_gt100bp_slop5;GRCh38_allTandemRepeats;GRCh38_AllTandemRepeats_201to10000bp_slop5;GRCh38_alldifficultregions	PLK3;BEST4-PLK3	ENSG00000173846;ENSG00000142959-ENSG00000173846	transcript;intergenic_region	ENST00000372201.5;ENSG00000142959-ENSG00000173846	protein_coding;.	MODIFIER;MODIFIER	upstream_gene_variant;intergenic_region	.	.	.	.	.	.	.	.	.	.	.	.	.	.	.
1	44796045	Sniffles2.DEL.272CM0	N	<DEL:-54>	DEL	DEL	-54	55.067	331.5	888	877	11	0.0124	novel	0.0715	0.0715	common	0.133	0.0938	0.0625	0.0244	0.0205	0.0724	0.134	0.0951	0.0629	0.0245	0.0211	0.0909	0.612	0.122	1	1	0.0908	0.614	0.123	1	1	0.0563	0.847	0.323	0.323	0.539	0.0449	0.0591	0.672	difficult	GRCh38_gclt25orgt65_slop50;GRCh38_AllTandemRepeatsandHomopolymers_slop5;GRCh38_AllTandemRepeats_gt100bp_slop5;GRCh38_allTandemRepeats;GRCh38_SimpleRepeat_homopolymer_4to6_slop5;GRCh38_AllTandemRepeats_201to10000bp_slop5;GRCh38_alldifficultregions	PLK3;BEST4-PLK3	ENSG00000173846;ENSG00000142959-ENSG00000173846	transcript;intergenic_region	ENST00000372201.5;ENSG00000142959-ENSG00000173846	protein_coding;.	MODIFIER;MODIFIER	upstream_gene_variant;intergenic_region	.	.	.	.	.	.	.	.	.	.	.	.	.	.	.
1	44816625	Sniffles2.INS.2736M0	N	<INS:58>	INS	INS	58	93.396	172.591	888	880	8	0.00901	novel	0.141	0.141	common	0.122	0.212	0.176	0.101	0.111	0.142	0.124	0.213	0.176	0.102	0.112	0.546	0.803	0.0571	1	0.132	0.547	0.804	0.0571	1	0.134	0.136	0.824	0.577	0.577	0.67	0.102	0.114	0.76	difficult	GRCh38_gclt25orgt65_slop50;GRCh38_AllTandemRepeatsandHomopolymers_slop5;GRCh38_AllTandemRepeats_gt100bp_slop5;GRCh38_allTandemRepeats;GRCh38_AllTandemRepeats_201to10000bp_slop5;GRCh38_lowmappabilityall;GRCh38_nonunique_l100_m2_e1;GRCh38_nonunique_l250_m0_e0;GRCh38_chainSelf;GRCh38_alllowmapandsegdupregions;GRCh38_alldifficultregions	BTBD19;RNU5E-6P;BTBD19-PTCH2	ENSG00000222009;ENSG00000202444;ENSG00000222009-ENSG00000117425	transcript;transcript;intergenic_region	ENST00000450269.5;ENST00000365574.1;ENSG00000222009-ENSG00000117425	protein_coding;snRNA;.	MODIFIER;MODIFIER;MODIFIER	downstream_gene_variant;downstream_gene_variant;intergenic_region	.	.	.	.	.	.	.	.	.	.	.	.	.	.	.
1	44816634	Sniffles2.DEL.273DM0	N	<DEL:-79>	DEL	DEL	-79	62.641	217.765	888	885	3	0.00338	novel	0.426	0.426	common	0.427	0.344	0.577	0.317	0.447	0.425	0.427	0.343	0.578	0.317	0.447	0.000122	1	0.268	0.0701	0.356	0.000124	1	0.269	0.0701	0.356	0.416	0.605	0.558	0.558	0.616	0.274	0.296	0.73	difficult	GRCh38_gclt25orgt65_slop50;GRCh38_AllTandemRepeatsandHomopolymers_slop5;GRCh38_AllTandemRepeats_gt100bp_slop5;GRCh38_allTandemRepeats;GRCh38_AllTandemRepeats_201to10000bp_slop5;GRCh38_lowmappabilityall;GRCh38_nonunique_l100_m2_e1;GRCh38_nonunique_l250_m0_e0;GRCh38_chainSelf;GRCh38_alllowmapandsegdupregions;GRCh38_alldifficultregions	BTBD19;RNU5E-6P;BTBD19-PTCH2	ENSG00000222009;ENSG00000202444;ENSG00000222009-ENSG00000117425	transcript;transcript;intergenic_region	ENST00000450269.5;ENST00000365574.1;ENSG00000222009-ENSG00000117425	protein_coding;snRNA;.	MODIFIER;MODIFIER;MODIFIER	downstream_gene_variant;downstream_gene_variant;intergenic_region	.	.	.	.	.	.	.	.	.	.	.	.	.	.	.
1	44818050	Sniffles2.INS.2738M0	N	<INS:167>	INS	INS	167	73.585	309.264	888	871	17	0.0191	known	0.031	0.031	low_frequency	0.114	0	0	0	0	0.0322	0.119	0	0	0	0	0.099	1	1	1	1	0.112	1	1	1	1	0.0332	0.949	0.51	0.51	0.657	0.00334	0.00689	0.445	difficult	GRCh38_AllTandemRepeats_51to200bp_slop5;GRCh38_AllTandemRepeatsandHomopolymers_slop5;GRCh38_allTandemRepeats;GRCh38_chainSelf;GRCh38_alldifficultregions	PTCH2;BTBD19;RNU5E-6P;BTBD19-PTCH2	ENSG00000117425;ENSG00000222009;ENSG00000202444;ENSG00000222009-ENSG00000117425	transcript;transcript;transcript;intergenic_region	ENST00000372192.4;ENST00000450269.5;ENST00000365574.1;ENSG00000222009-ENSG00000117425	protein_coding;protein_coding;snRNA;.	MODIFIER;MODIFIER;MODIFIER;MODIFIER	downstream_gene_variant;downstream_gene_variant;downstream_gene_variant;intergenic_region	.	.	.	.	.	.	.	.	.	.	.	.	.	.	.
1	44819651	Sniffles2.INS.2739M0	N	<INS:75>	INS	INS	75	67.048	489.556	888	866	22	0.0248	novel	0.00113	0.00113	rare	0	0.00347	0	0.00305	0	0.00116	0	0.0036	0	0.00311	0	1	1	1	1	1	1	1	1	1	1	0.000563	0.997	0	0	0.527	6.45e-05	0.00018	0.325	difficult	GRCh38_AllTandemRepeats_51to200bp_slop5;GRCh38_AllTandemRepeatsandHomopolymers_slop5;GRCh38_AllTandemRepeats_gt100bp_slop5;GRCh38_allTandemRepeats;GRCh38_alldifficultregions	PTCH2;RNU5E-6P;BTBD19-PTCH2	ENSG00000117425;ENSG00000202444;ENSG00000222009-ENSG00000117425	transcript;transcript;intergenic_region	ENST00000372192.4;ENST00000365574.1;ENSG00000222009-ENSG00000117425	protein_coding;snRNA;.	MODIFIER;MODIFIER;MODIFIER	downstream_gene_variant;downstream_gene_variant;intergenic_region	.	.	.	.	.	.	.	.	.	.	.	.	Promoter	.	.
1	44851036	Sniffles2.INS.273AM0	N	<INS:78>	INS	INS	78	162.089	602.321	888	865	23	0.0259	novel	0.00225	0.00225	rare	0.00208	0	0	0.00305	0.00585	0.00231	0.00215	0	0	0.00314	0.00588	1	1	1	1	1	1	1	1	1	1	0	0.995	0	0	0.282	0.000555	0.000964	0.46	confident	GRCh38_notinalldifficultregions	EIF2B3	ENSG00000070785	transcript	ENST00000360403.7	protein_coding	MODIFIER	intron_variant	EIF2B3	ENSG00000070785	transcript	ENST00000360403.7	protein_coding	MODIFIER	intron_variant	.	.	.	.	.	.	.	.
1	44876574	Sniffles2.INS.273BM0	N	<INS:396>	INS	INS	396	169.274	80.192	888	888	0	0	novel	0.925	0.075	common	0.932	0.938	0.929	0.93	0.898	0.925	0.932	0.938	0.929	0.93	0.898	0.61	1	1	1	0.222	0.61	1	1	1	0.222	0.938	0.84	0.84	0.376	0.663	0.935	0.924	0.747	difficult	GRCh38_gclt25orgt65_slop50;GRCh38_SimpleRepeat_homopolymer_4to6_slop5;GRCh38_alldifficultregions	EIF2B3	ENSG00000070785	transcript	ENST00000360403.7	protein_coding	MODIFIER	intron_variant	EIF2B3	ENSG00000070785	transcript	ENST00000360403.7	protein_coding	MODIFIER	intron_variant	.	.	.	.	.	.	.	.
1	44889537	Sniffles2.INS.273CM0	N	<INS:72>	INS	INS	72	119.663	338.277	888	867	21	0.0236	novel	0.00338	0.00338	rare	0	0	0.0119	0.0061	0	0.00346	0	0	0.012	0.00629	0	1	1	1	1	1	1	1	1	1	1	0.00338	1	1	1	0.908	0.00597	0.00539	0.846	difficult	GRCh38_AllHomopolymers_gt6bp_imperfectgt10bp_slop5;GRCh38_AllTandemRepeatsandHomopolymers_slop5;GRCh38_SimpleRepeat_homopolymer_gt11_slop5;GRCh38_SimpleRepeat_imperfecthomopolgt10_slop5;GRCh38_alldifficultregions	EIF2B3	ENSG00000070785	transcript	ENST00000360403.7	protein_coding	MODIFIER	intron_variant	EIF2B3	ENSG00000070785	transcript	ENST00000360403.7	protein_coding	MODIFIER	intron_variant	.	.	.	.	.	.	.	.
1	44926981	Sniffles2.INS.274FM0	N	<INS:147>	INS	INS	147	79.979	329.238	888	869	19	0.0214	novel	0.00563	0.00563	low_frequency	0.0208	0	0	0	0	0.00575	0.0213	0	0	0	0	1	1	1	1	1	1	1	1	1	1	0.00394	0.994	0.6	0.6	0.612	0.000404	0.000433	0.65	confident	GRCh38_SimpleRepeat_homopolymer_4to6_slop5;GRCh38_notinalldifficultregions	EIF2B3	ENSG00000070785	transcript	ENST00000360403.7	protein_coding	MODIFIER	intron_variant	EIF2B3	ENSG00000070785	transcript	ENST00000360403.7	protein_coding	MODIFIER	intron_variant	.	.	.	.	.	.	.	.
1	44942387	Sniffles2.INS.2751M0	N	<INS:94>	INS	INS	94	94.806	99.268	888	871	17	0.0191	novel	0.152	0.152	common	0.143	0.118	0.161	0.171	0.167	0.154	0.145	0.121	0.16	0.177	0.169	0.29	1	0.0171	0.264	0.265	0.294	1	0.00894	0.274	0.267	0.142	0.937	0.824	0.824	0.877	0.177	0.177	0.961	difficult	GRCh38_AllTandemRepeats_51to200bp_slop5;GRCh38_AllTandemRepeatsandHomopolymers_slop5;GRCh38_SimpleRepeat_diTR_11to50_slop5;GRCh38_allTandemRepeats;GRCh38_alldifficultregions	EIF2B3	ENSG00000070785	transcript	ENST00000360403.7	protein_coding	MODIFIER	intron_variant	EIF2B3	ENSG00000070785	transcript	ENST00000360403.7	protein_coding	MODIFIER	intron_variant	.	.	.	.	.	Enhancer	.	.
1	44951951	Sniffles2.DEL.2756M0	N	<DEL:-312>	DEL	DEL	-312	139.46	150.767	888	867	21	0.0236	known	0.169	0.169	common	0.197	0.125	0.164	0.171	0.17	0.172	0.203	0.129	0.166	0.175	0.171	0.307	0.462	0.0195	0.789	0.102	0.318	0.701	0.0204	1	0.098	0.155	0.929	0.81	0.81	0.869	0.172	0.173	0.97	difficult	GRCh38_AllHomopolymers_gt6bp_imperfectgt10bp_slop5;GRCh38_AllTandemRepeatsandHomopolymers_slop5;GRCh38_SimpleRepeat_homopolymer_gt11_slop5;GRCh38_SimpleRepeat_homopolymer_gt20_slop5;GRCh38_AllTandemRepeats_gt100bp_slop5;GRCh38_allTandemRepeats;GRCh38_SimpleRepeat_homopolymer_7to11_slop5;GRCh38_SimpleRepeat_homopolymer_4to6_slop5;GRCh38_SimpleRepeat_imperfecthomopolgt20_slop5;GRCh38_AllTandemRepeats_201to10000bp_slop5;GRCh38_SimpleRepeat_imperfecthomopolgt10_slop5;GRCh38_lowmappabilityall;GRCh38_nonunique_l100_m2_e1;GRCh38_alllowmapandsegdupregions;GRCh38_alldifficultregions	EIF2B3	ENSG00000070785	transcript	ENST00000360403.7	protein_coding	MODIFIER	intron_variant	EIF2B3	ENSG00000070785	transcript	ENST00000360403.7	protein_coding	MODIFIER	intron_variant	.	.	.	.	.	.	.	.
1	44992889	Sniffles2.INS.2754M0	N	<INS:64>	INS	INS	64	90.81	402.87	888	866	22	0.0248	novel	0.00113	0.00113	rare	0	0	0.00595	0	0	0.00116	0	0	0.00606	0	0	1	1	1	1	1	1	1	1	1	1	0.00113	0.997	0	0	0.571	2.15e-05	0.000303	0.221	difficult	GRCh38_AllHomopolymers_gt6bp_imperfectgt10bp_slop5;GRCh38_AllTandemRepeatsandHomopolymers_slop5;GRCh38_SimpleRepeat_homopolymer_gt11_slop5;GRCh38_SimpleRepeat_imperfecthomopolgt10_slop5;GRCh38_alldifficultregions	PPIAP35;MRPS17P1;MRPS17P1-HECTD3	ENSG00000232369;ENSG00000268949;ENSG00000268949-ENSG00000126107	transcript;transcript;intergenic_region	ENST00000411837.1;ENST00000596009.1;ENSG00000268949-ENSG00000126107	processed_pseudogene;processed_pseudogene;.	MODIFIER;MODIFIER;MODIFIER	upstream_gene_variant;upstream_gene_variant;intergenic_region	.	.	.	.	.	.	.	.	.	.	.	.	.	.	.
1	45072076	Sniffles2.DEL.276EM0	N	<DEL:-3310>	DEL	DEL	-3310	133.123	0.556	888	866	22	0.0248	known	0.00901	0.00901	low_frequency	0.0332	0	0	0	0	0.00924	0.0343	0	0	0	0	0.0216	1	1	1	1	0.023	1	1	1	1	0.00732	0.989	0.5	0.5	0.664	0.000418	0.000515	0.694	confident	GRCh38_ancestry_Neanderthal;GRCh38_gclt25orgt65_slop50;GRCh38_AllHomopolymers_gt6bp_imperfectgt10bp_slop5;GRCh38_AllTandemRepeatsandHomopolymers_slop5;GRCh38_SimpleRepeat_homopolymer_gt11_slop5;GRCh38_SimpleRepeat_homopolymer_gt20_slop5;GRCh38_SimpleRepeat_homopolymer_7to11_slop5;GRCh38_SimpleRepeat_homopolymer_4to6_slop5;GRCh38_SimpleRepeat_imperfecthomopolgt20_slop5;GRCh38_SimpleRepeat_imperfecthomopolgt10_slop5;GRCh38_alldifficultregions;GRCh38_notinalldifficultregions	OSTCP5;ZSWIM5	ENSG00000234315;ENSG00000162415	transcript;transcript	ENST00000425293.1;ENST00000359600.6	processed_pseudogene;protein_coding	MODIFIER;MODIFIER	upstream_gene_variant;intron_variant	ZSWIM5	ENSG00000162415	transcript	ENST00000359600.6	protein_coding	MODIFIER	intron_variant	.	.	.	.	.	.	.	.
1	45102293	Sniffles2.INS.277EM0	N	<INS:76>	INS	INS	76	135.074	390.649	888	868	20	0.0225	novel	0.00113	0.00113	rare	0.00415	0	0	0	0	0.00115	0.00429	0	0	0	0	1	1	1	1	1	1	1	1	1	1	0.00113	0.998	0.5	0.5	0.704	4.61e-05	0.000103	0.376	confident	GRCh38_SimpleRepeat_homopolymer_4to6_slop5;GRCh38_notinalldifficultregions	ZSWIM5	ENSG00000162415	transcript	ENST00000359600.6	protein_coding	MODIFIER	intron_variant	ZSWIM5	ENSG00000162415	transcript	ENST00000359600.6	protein_coding	MODIFIER	intron_variant	.	.	.	.	.	.	.	.
1	45106198	Sniffles2.DEL.2782M0	N	<DEL:-51>	DEL	DEL	-51	41.501	374.549	888	870	18	0.0203	novel	0.00225	0.00225	rare	0.00208	0	0	0.0061	0.00292	0.0023	0.00212	0	0	0.00629	0.00299	1	1	1	1	1	1	1	1	1	1	0.00282	0.99	0	0	0.634	0.0028	0.0034	0.557	difficult	GRCh38_gclt25orgt65_slop50;GRCh38_AllTandemRepeatsandHomopolymers_slop5;GRCh38_AllTandemRepeats_gt100bp_slop5;GRCh38_allTandemRepeats;GRCh38_SimpleRepeat_homopolymer_4to6_slop5;GRCh38_AllTandemRepeats_201to10000bp_slop5;GRCh38_alldifficultregions	ZSWIM5	ENSG00000162415	transcript	ENST00000359600.6	protein_coding	MODIFIER	intron_variant	ZSWIM5	ENSG00000162415	transcript	ENST00000359600.6	protein_coding	MODIFIER	intron_variant	.	.	.	.	.	.	.	.
1	45152426	Sniffles2.DEL.2784M0	N	<DEL:-5283>	DEL	DEL	-5283	0	0	888	870	18	0.0203	known	0.00113	0.00113	rare	0	0	0	0.0061	0	0.00115	0	0	0	0.00625	0	1	1	1	1	1	1	1	1	1	1	0	0.998	0	0	0.054	1.74e-05	2.42e-05	0.46	confident	GRCh38_AllHomopolymers_gt6bp_imperfectgt10bp_slop5;GRCh38_AllTandemRepeatsandHomopolymers_slop5;GRCh38_SimpleRepeat_homopolymer_gt11_slop5;GRCh38_allTandemRepeats;GRCh38_SimpleRepeat_homopolymer_7to11_slop5;GRCh38_SimpleRepeat_homopolymer_4to6_slop5;GRCh38_AllTandemRepeats_lt51bp_slop5;GRCh38_SimpleRepeat_imperfecthomopolgt20_slop5;GRCh38_SimpleRepeat_imperfecthomopolgt10_slop5;GRCh38_lowmappabilityall;GRCh38_nonunique_l100_m2_e1;GRCh38_allOtherDifficultregions;GRCh38_gnomAD_InbreedingCoeff_slop1bp_merge1000bp;GRCh38_alllowmapandsegdupregions;GRCh38_alldifficultregions;GRCh38_notinalldifficultregions	ZSWIM5	ENSG00000162415	transcript	ENST00000359600.6	protein_coding	MODIFIER	intron_variant	ZSWIM5	ENSG00000162415	transcript	ENST00000359600.6	protein_coding	MODIFIER	intron_variant	.	.	.	.	.	.	.	.
1	45155459	Sniffles2.INS.277FM0	N	<INS:296>	INS	INS	296	138.798	410.905	888	869	19	0.0214	known	0.0146	0.0146	low_frequency	0.0539	0	0	0	0	0.0144	0.0532	0	0	0	0	0.509	1	1	1	1	0.49	1	1	1	1	0.0124	0.989	0.72	0.72	0.753	0.000917	0.000951	0.864	confident	GRCh38_SimpleRepeat_homopolymer_4to6_slop5;GRCh38_notinalldifficultregions	ZSWIM5	ENSG00000162415	transcript	ENST00000359600.6	protein_coding	MODIFIER	intron_variant	ZSWIM5	ENSG00000162415	transcript	ENST00000359600.6	protein_coding	MODIFIER	intron_variant	.	.	.	.	.	.	.	.
1	45188007	Sniffles2.INV.2789M0	N	<INV:109>	INV	OTHER	109	134.763	415.002	888	866	22	0.0248	novel	0.00113	0.00113	rare	0.00415	0	0	0	0	0.00116	0.00427	0	0	0	0	1	1	1	1	1	1	1	1	1	1	0	0.998	0	0	0.0872	1.95e-05	9.89e-05	0.157	confident	GRCh38_SimpleRepeat_homopolymer_4to6_slop5;GRCh38_chainSelf;GRCh38_notinalldifficultregions	ZSWIM5	ENSG00000162415	transcript	ENST00000359600.6	protein_coding	MODIFIER	intron_variant	ZSWIM5	ENSG00000162415	transcript	ENST00000359600.6	protein_coding	MODIFIER	intron_variant	.	.	.	.	.	Open chromatin	.	.
1	45223070	Sniffles2.INS.2793M0	N	<INS:209>	INS	INS	209	77.627	120.497	888	881	7	0.00788	novel	0.15	0.15	common	0.21	0.16	0.131	0.165	0.0643	0.152	0.211	0.161	0.132	0.166	0.0647	0.334	0.531	0.0415	0.776	0.514	0.338	0.531	0.0438	0.776	0.516	0.142	0.939	0.842	0.842	0.896	0.16	0.161	0.981	difficult	GRCh38_gclt25orgt65_slop50;GRCh38_AllTandemRepeatsandHomopolymers_slop5;GRCh38_AllTandemRepeats_gt100bp_slop5;GRCh38_allTandemRepeats;GRCh38_SimpleRepeat_homopolymer_4to6_slop5;GRCh38_AllTandemRepeats_201to10000bp_slop5;GRCh38_lowmappabilityall;GRCh38_nonunique_l100_m2_e1;GRCh38_alllowmapandsegdupregions;GRCh38_alldifficultregions	ZSWIM5	ENSG00000162415	gene_variant	ENSG00000162415	.	MODIFIER	intragenic_variant	.	.	.	.	.	.	.	.	.	.	.	.	.	.	.
1	45242593	Sniffles2.INS.2794M0	N	<INS:54>	INS	INS	54	91.661	474.623	888	870	18	0.0203	novel	0.00113	0.00113	rare	0.00415	0	0	0	0	0.00115	0.00424	0	0	0	0	1	1	1	1	1	1	1	1	1	1	0.000563	0.997	0	0	0.355	8.81e-05	8.83e-05	0.769	confident	GRCh38_notinalldifficultregions	ZSWIM5	ENSG00000162415	gene_variant	ENSG00000162415	.	MODIFIER	intragenic_variant	.	.	.	.	.	.	.	.	.	.	.	.	.	.	.
1	45242968	Sniffles2.DEL.2797M0	N	<DEL:-661>	DEL	DEL	-661	158.073	126.679	888	871	17	0.0191	known	0.0225	0.0225	low_frequency	0.0809	0	0	0	0.00292	0.023	0.0826	0	0	0	0.00299	0.19	1	1	1	1	0.199	1	1	1	1	0.0175	0.976	0.595	0.595	0.711	0.00172	0.00189	0.806	confident	GRCh38_AllHomopolymers_gt6bp_imperfectgt10bp_slop5;GRCh38_AllTandemRepeatsandHomopolymers_slop5;GRCh38_SimpleRepeat_homopolymer_4to6_slop5;GRCh38_SimpleRepeat_imperfecthomopolgt20_slop5;GRCh38_SimpleRepeat_imperfecthomopolgt10_slop5;GRCh38_alldifficultregions;GRCh38_notinalldifficultregions	ZSWIM5	ENSG00000162415	gene_variant	ENSG00000162415	.	MODIFIER	intragenic_variant	.	.	.	.	.	.	.	.	.	.	.	.	.	.	.
1	45295506	Sniffles2.INS.2795M0	N	<INS:3061>	INS	INS	3061	49.939	1.924	888	866	22	0.0248	novel	0.0383	0.0383	low_frequency	0.0124	0.0451	0	0.0579	0.0877	0.0375	0.0129	0.0461	0	0.0528	0.0884	1.36e-07	1.48e-07	1	4.44e-07	4.9e-08	1.51e-07	1.64e-07	1	6.28e-08	2.96e-08	0.0231	0.949	0.311	0.311	0.469	0.0391	0.0564	0.579	difficult	GRCh38_AllHomopolymers_gt6bp_imperfectgt10bp_slop5;GRCh38_AllTandemRepeatsandHomopolymers_slop5;GRCh38_SimpleRepeat_homopolymer_7to11_slop5;GRCh38_alldifficultregions	ZSWIM5	ENSG00000162415	gene_variant	ENSG00000162415	.	MODIFIER	intragenic_variant	.	.	.	.	.	.	.	.	.	.	.	.	.	.	.
1	45295511	Sniffles2.BND.27A2M0	N	<BND:27A2M0>	BND	OTHER	.	0	4.988	888	868	20	0.0225	not_compared	0.00451	0.00451	rare	0.00208	0.00347	0	0.0061	0.0117	0.00461	0.00215	0.00355	0	0.00614	0.0122	1	1	1	1	1	1	1	1	1	1	0.000563	0.99	0	0	0.253	0.00251	0.00515	0.411	difficult	GRCh38_AllHomopolymers_gt6bp_imperfectgt10bp_slop5;GRCh38_AllTandemRepeatsandHomopolymers_slop5;GRCh38_SimpleRepeat_homopolymer_7to11_slop5;GRCh38_alldifficultregions	ZSWIM5	ENSG00000162415	transcript	ENST00000359600.6	protein_coding	HIGH	transcript_ablation	ZSWIM5	ENSG00000162415	transcript	ENST00000359600.6	protein_coding	HIGH	transcript_ablation	.	.	.	.	.	.	.	.
1	45325296	Sniffles2.INS.27A4M0	N	<INS:127>	INS	INS	127	166.784	364.112	888	865	23	0.0259	novel	0.00394	0.00394	rare	0.0124	0.00347	0	0	0	0.00405	0.0128	0.00355	0	0	0	1	1	1	1	1	1	1	1	1	1	0.00282	0.991	0.286	0.286	0.613	0.000598	0.00176	0.468	confident	GRCh38_SimpleRepeat_homopolymer_4to6_slop5;GRCh38_notinalldifficultregions	HPDL;MUTYH;ENSG00000288208;ZSWIM5-HPDL	ENSG00000186603;ENSG00000132781;ENSG00000288208;ENSG00000162415-ENSG00000186603	transcript;transcript;transcript;intergenic_region	ENST00000334815.6;ENST00000372098.7;ENST00000671898.1;ENSG00000162415-ENSG00000186603	protein_coding;protein_coding;nonsense_mediated_decay;.	MODIFIER;MODIFIER;MODIFIER;MODIFIER	upstream_gene_variant;downstream_gene_variant;downstream_gene_variant;intergenic_region	.	.	.	.	.	.	.	.	.	.	.	.	.	.	.
1	45330023	Sniffles2.INS.27A3M0	N	<INS:326>	INS	INS	326	118.19	96.24	888	877	11	0.0124	novel	0.417	0.417	common	0.28	0.351	0.476	0.506	0.52	0.42	0.286	0.351	0.476	0.509	0.524	0.75	0.856	0.759	0.062	0.00349	0.752	0.856	0.759	0.0604	0.0033	0.426	0.856	0.846	0.846	0.806	0.488	0.478	0.922	confident	GRCh38_notinalldifficultregions	ENSG00000288208;HPDL;MUTYH;ENSG00000288208	ENSG00000288208;ENSG00000186603;ENSG00000132781;ENSG00000288208	transcript;transcript;transcript;transcript	ENST00000671898.1;ENST00000334815.6;ENST00000372098.7;ENST00000671898.1	nonsense_mediated_decay;protein_coding;protein_coding;nonsense_mediated_decay	MODIFIER;MODIFIER;MODIFIER;MODIFIER	3_prime_UTR_variant;downstream_gene_variant;intron_variant;non_coding_transcript_exon_variant	MUTYH	ENSG00000132781	transcript	ENST00000372098.7	protein_coding	MODIFIER	intron_variant	.	.	.	.	.	.	.	.
1	45356966	Sniffles2.DEL.27AAM0	N	<DEL:-812>	DEL	DEL	-812	156.318	231.69	888	866	22	0.0248	known	0.00394	0.00394	rare	0	0	0.0208	0	0	0.00404	0	0	0.021	0	0	1	1	0.0618	1	1	1	1	0.0621	1	1	0.00282	0.998	0.667	0.667	0.87	0.00196	0.00136	0.703	confident	GRCh38_AllHomopolymers_gt6bp_imperfectgt10bp_slop5;GRCh38_AllTandemRepeats_51to200bp_slop5;GRCh38_AllTandemRepeatsandHomopolymers_slop5;GRCh38_SimpleRepeat_homopolymer_gt11_slop5;GRCh38_AllTandemRepeats_gt100bp_slop5;GRCh38_allTandemRepeats;GRCh38_SimpleRepeat_homopolymer_7to11_slop5;GRCh38_SimpleRepeat_homopolymer_4to6_slop5;GRCh38_SimpleRepeat_imperfecthomopolgt20_slop5;GRCh38_AllTandemRepeats_201to10000bp_slop5;GRCh38_SimpleRepeat_quadTR_20to50_slop5;GRCh38_SimpleRepeat_imperfecthomopolgt10_slop5;GRCh38_lowmappabilityall;GRCh38_nonunique_l100_m2_e1;GRCh38_alllowmapandsegdupregions;GRCh38_alldifficultregions;GRCh38_notinalldifficultregions	TESK2;ENSG00000288208	ENSG00000070759;ENSG00000288208	transcript;transcript	ENST00000372086.4;ENST00000671898.1	protein_coding;nonsense_mediated_decay	MODIFIER;MODIFIER	intron_variant;intron_variant	TESK2	ENSG00000070759	transcript	ENST00000372086.4	protein_coding	MODIFIER	intron_variant	.	.	.	.	.	.	.	.
1	45390126	Sniffles2.DEL.27AEM0	N	<DEL:-26231>	DEL	DEL	-26231	8.66	8.66	888	865	23	0.0259	known	0.00169	0.00169	rare	0.00622	0	0	0	0	0.00173	0.00641	0	0	0	0	0.00624	1	1	1	1	0.00642	1	1	1	1	0.000563	0.998	0	0	0.44	3.89e-05	6.09e-05	0.49	confident	GRCh38_gclt25orgt65_slop50;GRCh38_AllHomopolymers_gt6bp_imperfectgt10bp_slop5;GRCh38_AllTandemRepeats_51to200bp_slop5;GRCh38_AllTandemRepeatsandHomopolymers_slop5;GRCh38_SimpleRepeat_homopolymer_gt11_slop5;GRCh38_SimpleRepeat_triTR_15to50_slop5;GRCh38_SimpleRepeat_homopolymer_gt20_slop5;GRCh38_SimpleRepeat_diTR_11to50_slop5;GRCh38_AllTandemRepeats_gt100bp_slop5;GRCh38_allTandemRepeats;GRCh38_SimpleRepeat_homopolymer_7to11_slop5;GRCh38_SimpleRepeat_homopolymer_4to6_slop5;GRCh38_AllTandemRepeats_lt51bp_slop5;GRCh38_SimpleRepeat_imperfecthomopolgt20_slop5;GRCh38_AllTandemRepeats_201to10000bp_slop5;GRCh38_SimpleRepeat_quadTR_20to50_slop5;GRCh38_SimpleRepeat_imperfecthomopolgt10_slop5;GRCh38_lowmappabilityall;GRCh38_nonunique_l100_m2_e1;GRCh38_chainSelf;GRCh38_alllowmapandsegdupregions;GRCh38_alldifficultregions;GRCh38_notinalldifficultregions	PPIAP36;PPIAP36;PPIAP36;PPIAP36;TESK2;ENSG00000288208	ENSG00000236872;ENSG00000236872;ENSG00000236872;ENSG00000236872;ENSG00000070759;ENSG00000288208	transcript;transcript;transcript;transcript;transcript;transcript	ENST00000435399.1;ENST00000435399.1;ENST00000435399.1;ENST00000435399.1;ENST00000372086.4;ENST00000671898.1	processed_pseudogene;processed_pseudogene;processed_pseudogene;processed_pseudogene;protein_coding;nonsense_mediated_decay	HIGH;LOW;MODIFIER;MODIFIER;MODIFIER;MODIFIER	transcript_ablation;splice_region_variant&non_coding_transcript_exon_variant;upstream_gene_variant;downstream_gene_variant;intron_variant;intron_variant	TESK2	ENSG00000070759	transcript	ENST00000372086.4	protein_coding	MODIFIER	intron_variant	Plateletcrit,Immature_fraction_of_reticulocytes,Red_blood_cell_count,High_light_scatter_reticulocyte_percentage_of_red_cells	2e-15,2e-21,4e-08,3e-16	0.0317163,0.0249343,0.0212911	TESK2,TESK2,.,TESK2	2.78633e+31	Enhancer;CTCF Binding Site;CTCF Binding Site;CTCF Binding Site;Enhancer;Enhancer	Enhancer;Enhancer	.
1	45404575	Sniffles2.DEL.27BDM0	N	<DEL:-967>	DEL	DEL	-967	316.809	181.345	888	870	18	0.0203	known	0.00507	0.00507	low_frequency	0.0187	0	0	0	0	0.00517	0.0194	0	0	0	0	1	1	1	1	1	1	1	1	1	1	0.00563	0.992	0.667	0.667	0.703	0.000202	0.000276	0.641	confident	GRCh38_AllTandemRepeats_51to200bp_slop5;GRCh38_AllTandemRepeatsandHomopolymers_slop5;GRCh38_allTandemRepeats;GRCh38_SimpleRepeat_homopolymer_4to6_slop5;GRCh38_lowmappabilityall;GRCh38_nonunique_l100_m2_e1;GRCh38_alllowmapandsegdupregions;GRCh38_alldifficultregions;GRCh38_notinalldifficultregions	TESK2;ENSG00000288208	ENSG00000070759;ENSG00000288208	transcript;transcript	ENST00000372086.4;ENST00000671898.1	protein_coding;nonsense_mediated_decay	MODIFIER;MODIFIER	intron_variant;intron_variant	TESK2	ENSG00000070759	transcript	ENST00000372086.4	protein_coding	MODIFIER	intron_variant	Immature_fraction_of_reticulocytes	2e-21	0.0249343	TESK2	32888494	Enhancer	.	.
1	45497644	Sniffles2.INS.27C2M0	N	<INS:653>	INS	INS	653	219.489	42.246	888	888	0	0	novel	0.959	0.041	low_frequency	0.927	0.986	0.979	0.966	0.953	0.959	0.927	0.986	0.979	0.966	0.953	0.62	1	1	1	1	0.62	1	1	1	1	0.983	0.887	0.887	0.0274	0.402	0.993	0.984	0.411	difficult	GRCh38_gclt25orgt65_slop50;GRCh38_SimpleRepeat_homopolymer_4to6_slop5;GRCh38_lowmappabilityall;GRCh38_nonunique_l100_m2_e1;GRCh38_alllowmapandsegdupregions;GRCh38_alldifficultregions	MMACHC;CCDC163	ENSG00000132763;ENSG00000280670	transcript;transcript	ENST00000401061.9;ENST00000629482.3	protein_coding;protein_coding	MODIFIER;MODIFIER	upstream_gene_variant;intron_variant	CCDC163	ENSG00000280670	transcript	ENST00000629482.3	protein_coding	MODIFIER	intron_variant	.	.	.	.	.	.	.	.
1	45497805	Sniffles2.INS.27C3M0	N	<INS:207>	INS	INS	207	98.982	232.284	888	877	11	0.0124	novel	0.00732	0.00732	low_frequency	0.0145	0	0.00298	0.00915	0.00585	0.00741	0.0148	0	0.00301	0.00915	0.00595	1	1	1	1	1	1	1	1	1	1	0.00169	0.982	0	0	0.33	0.00761	0.00756	0.643	difficult	GRCh38_gclt25orgt65_slop50;GRCh38_AllTandemRepeats_51to200bp_slop5;GRCh38_AllTandemRepeatsandHomopolymers_slop5;GRCh38_AllTandemRepeats_gt100bp_slop5;GRCh38_allTandemRepeats;GRCh38_SimpleRepeat_homopolymer_4to6_slop5;GRCh38_lowmappabilityall;GRCh38_nonunique_l100_m2_e1;GRCh38_alllowmapandsegdupregions;GRCh38_alldifficultregions	MMACHC;CCDC163	ENSG00000132763;ENSG00000280670	transcript;transcript	ENST00000401061.9;ENST00000629482.3	protein_coding;protein_coding	MODIFIER;MODIFIER	upstream_gene_variant;intron_variant	CCDC163	ENSG00000280670	transcript	ENST00000629482.3	protein_coding	MODIFIER	intron_variant	.	.	.	.	.	.	.	.
1	45517816	Sniffles2.DEL.27CBM0	N	<DEL:-96>	DEL	DEL	-96	38.689	220.223	888	881	7	0.00788	novel	0.455	0.455	common	0.336	0.462	0.607	0.436	0.485	0.456	0.335	0.465	0.608	0.436	0.491	1	0.406	0.0526	0.152	0.0918	1	0.404	0.0506	0.152	0.0911	0.457	0.925	0.917	0.917	0.933	0.432	0.433	0.992	confident	GRCh38_SimpleRepeat_homopolymer_4to6_slop5;GRCh38_notinalldifficultregions	MMACHC;PRDX1	ENSG00000132763;ENSG00000117450	transcript;transcript	ENST00000401061.9;ENST00000262746.5	protein_coding;protein_coding	MODIFIER;MODIFIER	downstream_gene_variant;intron_variant	PRDX1	ENSG00000117450	transcript	ENST00000262746.5	protein_coding	MODIFIER	intron_variant	.	.	.	.	.	.	.	.
1	45524049	Sniffles2.INS.27C4M0	N	<INS:63>	INS	INS	63	64.013	488.933	888	871	17	0.0191	novel	0.00169	0.00169	rare	0.00415	0.00347	0	0	0	0.00172	0.00426	0.00357	0	0	0	1	1	1	1	1	1	1	1	1	1	0.00169	0.998	0.667	0.667	0.6	2.46e-05	0.000308	0.15	confident	GRCh38_notinalldifficultregions	PRDX1;PRDX1	ENSG00000117450;ENSG00000117450	transcript;gene_variant	ENST00000262746.5;ENSG00000117450	protein_coding;.	MODIFIER;MODIFIER	upstream_gene_variant;intragenic_variant	.	.	.	.	.	.	.	.	.	.	.	.	.	.	.
1	45624975	Sniffles2.DEL.27E0M0	N	<DEL:-1382>	DEL	DEL	-1382	236.504	372.968	888	865	23	0.0259	novel	0.00113	0.00113	rare	0.00208	0	0	0.00305	0	0.00116	0.00214	0	0	0.00312	0	1	1	1	1	1	1	1	1	1	1	0	0.998	0	0	0.0805	0.00011	0.000185	0.403	confident	GRCh38_AllHomopolymers_gt6bp_imperfectgt10bp_slop5;GRCh38_AllTandemRepeatsandHomopolymers_slop5;GRCh38_SimpleRepeat_homopolymer_gt11_slop5;GRCh38_SimpleRepeat_homopolymer_gt20_slop5;GRCh38_AllTandemRepeats_gt100bp_slop5;GRCh38_allTandemRepeats;GRCh38_SimpleRepeat_homopolymer_7to11_slop5;GRCh38_SimpleRepeat_homopolymer_4to6_slop5;GRCh38_SimpleRepeat_imperfecthomopolgt20_slop5;GRCh38_AllTandemRepeats_201to10000bp_slop5;GRCh38_SimpleRepeat_imperfecthomopolgt10_slop5;GRCh38_chainSelf;GRCh38_alldifficultregions;GRCh38_notinalldifficultregions	CCDC17;GPBP1L1;CCDC17-GPBP1L1	ENSG00000159588;ENSG00000159592;ENSG00000159588-ENSG00000159592	transcript;transcript;intergenic_region	ENST00000528266.6;ENST00000290795.7;ENSG00000159588-ENSG00000159592	protein_coding;protein_coding;.	MODIFIER;MODIFIER;MODIFIER	upstream_gene_variant;downstream_gene_variant;intergenic_region	.	.	.	.	.	.	.	Iron_status_biomarkers__transferrin_saturation_,Iron_status_biomarkers__total_iron_binding_capacity_,Iron_status_biomarkers__transferrin_saturation_,Iron_status_biomarkers__total_iron_binding_capacity_	8e-07,8e-07,8e-07,8e-07	0.114,0.114,0.114,0.114	CCDC17__GPBP1L1,CCDC17__GPBP1L1,CCDC17__GPBP1L1,CCDC17__GPBP1L1	2.83349e+31	.	.	.
1	45637523	Sniffles2.INS.27DCM0	N	<INS:55>	INS	INS	55	28.67	80.959	888	875	13	0.0146	novel	0.329	0.329	common	0.245	0.403	0.333	0.29	0.418	0.333	0.248	0.403	0.339	0.297	0.421	0.223	0.604	0.00161	0.254	3.97e-05	0.223	0.604	0.00286	0.261	7e-05	0.328	0.945	0.923	0.923	0.948	0.301	0.299	0.978	confident	GRCh38_notinalldifficultregions	GPBP1L1	ENSG00000159592	transcript	ENST00000290795.7	protein_coding	MODIFIER	intron_variant	GPBP1L1	ENSG00000159592	transcript	ENST00000290795.7	protein_coding	MODIFIER	intron_variant	.	.	.	.	.	.	.	.
1	45703127	Sniffles2.BND.27FFM0	N	<BND:27FFM0>	BND	OTHER	.	0	131.75	888	874	14	0.0158	not_compared	0.00563	0.00563	low_frequency	0.00208	0.00694	0.00595	0.0061	0.00877	0.00572	0.00212	0.00694	0.00606	0.00617	0.00898	1	1	1	1	1	1	1	1	1	1	0.00282	0.983	0	0	0.454	0.00866	0.0118	0.66	confident	GRCh38_notinalldifficultregions	EIF2AK3&IPP	ENSG00000172071&ENSG00000197429	transcript	ENST00000396478.4	protein_coding	HIGH	gene_fusion	EIF2AK3&IPP	ENSG00000172071&ENSG00000197429	transcript	ENST00000396478.4	protein_coding	HIGH	gene_fusion	.	.	.	.	.	.	.	.
1	45703383	Sniffles2.BND.2800M0	N	<BND:2800M0>	BND	OTHER	.	0	100.372	888	876	12	0.0135	not_compared	0.0107	0.0107	low_frequency	0.0083	0.0139	0.00893	0	0.0234	0.0108	0.00844	0.0139	0.00904	0	0.024	1	1	1	1	1	1	1	1	1	1	0.00845	0.962	0	0	0.61	0.00789	0.00979	0.657	difficult	GRCh38_allOtherDifficultregions;GRCh38_gnomAD_InbreedingCoeff_slop1bp_merge1000bp;GRCh38_alldifficultregions	IPP	ENSG00000197429	transcript	ENST00000396478.4	protein_coding	HIGH	transcript_ablation	IPP	ENSG00000197429	transcript	ENST00000396478.4	protein_coding	HIGH	transcript_ablation	.	.	.	.	.	.	.	.
1	45710277	Sniffles2.INS.27EFM0	N	<INS:1337>	INS	INS	1337	238.171	135.686	888	871	17	0.0191	novel	0.211	0.211	common	0.0249	0.25	0.387	0.238	0.24	0.212	0.0253	0.25	0.388	0.236	0.25	0.131	0.00314	0.00185	1.54e-05	0.000243	0.133	0.00314	0.000982	6.49e-06	0.00032	0.213	0.69	0.424	0.424	0.641	0.277	0.278	0.708	difficult	GRCh38_AllTandemRepeatsandHomopolymers_slop5;GRCh38_AllTandemRepeats_gt100bp_slop5;GRCh38_allTandemRepeats;GRCh38_AllTandemRepeats_201to10000bp_slop5;GRCh38_lowmappabilityall;GRCh38_nonunique_l100_m2_e1;GRCh38_alllowmapandsegdupregions;GRCh38_alldifficultregions	IPP	ENSG00000197429	transcript	ENST00000396478.4	protein_coding	MODIFIER	intron_variant	IPP	ENSG00000197429	transcript	ENST00000396478.4	protein_coding	MODIFIER	intron_variant	.	.	.	.	.	.	.	.
1	45710647	Sniffles2.INS.27F2M0	N	<INS:1942>	INS	INS	1942	85.407	58.191	888	814	74	0.0833	novel	0.337	0.337	common	0.691	0.191	0.0833	0.342	0.208	0.364	0.69	0.208	0.0935	0.371	0.227	0.000455	5.43e-10	9.29e-09	5.11e-13	4.65e-14	0.000468	1.34e-09	6.62e-09	1.66e-11	2.31e-13	0.326	0.727	0.618	0.618	0.748	0.302	0.32	0.827	difficult	GRCh38_AllTandemRepeatsandHomopolymers_slop5;GRCh38_AllTandemRepeats_gt100bp_slop5;GRCh38_allTandemRepeats;GRCh38_AllTandemRepeats_201to10000bp_slop5;GRCh38_lowmappabilityall;GRCh38_nonunique_l100_m2_e1;GRCh38_nonunique_l250_m0_e0;GRCh38_alllowmapandsegdupregions;GRCh38_alldifficultregions	IPP	ENSG00000197429	transcript	ENST00000396478.4	protein_coding	MODIFIER	intron_variant	IPP	ENSG00000197429	transcript	ENST00000396478.4	protein_coding	MODIFIER	intron_variant	.	.	.	.	.	.	.	.
1	45710647	Sniffles2.INS.27F3M0	N	<INS:3743>	INS	INS	3743	142.828	133.851	888	788	100	0.113	novel	0.00507	0.00507	low_frequency	0.00208	0	0	0.0122	0.0117	0.00571	0.00219	0	0	0.0134	0.0137	1	1	1	2.82e-05	2.6e-05	1	1	1	3.42e-05	3.57e-05	0.00338	0.988	0	0	0.537	0.000345	0.00105	0.321	difficult	GRCh38_AllTandemRepeatsandHomopolymers_slop5;GRCh38_AllTandemRepeats_gt100bp_slop5;GRCh38_allTandemRepeats;GRCh38_AllTandemRepeats_201to10000bp_slop5;GRCh38_lowmappabilityall;GRCh38_nonunique_l100_m2_e1;GRCh38_nonunique_l250_m0_e0;GRCh38_alllowmapandsegdupregions;GRCh38_alldifficultregions	IPP	ENSG00000197429	transcript	ENST00000396478.4	protein_coding	MODIFIER	intron_variant	IPP	ENSG00000197429	transcript	ENST00000396478.4	protein_coding	MODIFIER	intron_variant	.	.	.	.	.	.	.	.
1	45710660	Sniffles2.INS.27F1M0	N	<INS:240>	INS	INS	240	216.534	363.379	888	875	13	0.0146	novel	0.13	0.13	common	0.0456	0.174	0.176	0.149	0.146	0.131	0.0462	0.175	0.178	0.15	0.152	0.395	1	0.0302	0.131	0.537	0.399	1	0.0301	0.13	0.376	0.106	0.714	0.294	0.294	0.517	0.124	0.152	0.615	difficult	GRCh38_AllTandemRepeatsandHomopolymers_slop5;GRCh38_AllTandemRepeats_gt100bp_slop5;GRCh38_allTandemRepeats;GRCh38_SimpleRepeat_homopolymer_4to6_slop5;GRCh38_AllTandemRepeats_201to10000bp_slop5;GRCh38_lowmappabilityall;GRCh38_nonunique_l100_m2_e1;GRCh38_nonunique_l250_m0_e0;GRCh38_alllowmapandsegdupregions;GRCh38_alldifficultregions	IPP	ENSG00000197429	transcript	ENST00000396478.4	protein_coding	MODIFIER	intron_variant	IPP	ENSG00000197429	transcript	ENST00000396478.4	protein_coding	MODIFIER	intron_variant	.	.	.	.	.	.	.	.
1	45710768	Sniffles2.BND.2801M0	N	<BND:2801M0>	BND	OTHER	.	0	132.397	888	802	86	0.0968	not_compared	0.00282	0.00282	rare	0.00208	0.00347	0.00595	0	0.00292	0.00312	0.00215	0.00385	0.00709	0	0.0034	1	1	1	1	1	1	1	1	1	1	0.00113	0.992	0	0	0.471	0.000323	0.00112	0.257	difficult	GRCh38_AllTandemRepeatsandHomopolymers_slop5;GRCh38_AllTandemRepeats_gt100bp_slop5;GRCh38_allTandemRepeats;GRCh38_AllTandemRepeats_201to10000bp_slop5;GRCh38_lowmappabilityall;GRCh38_nonunique_l100_m2_e1;GRCh38_alllowmapandsegdupregions;GRCh38_alldifficultregions	IPP	ENSG00000197429	transcript	ENST00000396478.4	protein_coding	HIGH	transcript_ablation	IPP	ENSG00000197429	transcript	ENST00000396478.4	protein_coding	HIGH	transcript_ablation	.	.	.	.	.	.	.	.
1	45710768	Sniffles2.BND.2802M0	N	<BND:2802M0>	BND	OTHER	.	0	1.414	888	802	86	0.0968	not_compared	0.00225	0.00225	rare	0.00208	0	0.00298	0.00305	0.00292	0.00249	0.00215	0	0.0035	0.00333	0.00338	1	1	1	1	1	1	1	1	1	1	0.00169	0.992	0	0	0.516	0.00475	0.00518	0.636	difficult	GRCh38_AllTandemRepeatsandHomopolymers_slop5;GRCh38_AllTandemRepeats_gt100bp_slop5;GRCh38_allTandemRepeats;GRCh38_AllTandemRepeats_201to10000bp_slop5;GRCh38_lowmappabilityall;GRCh38_nonunique_l100_m2_e1;GRCh38_alllowmapandsegdupregions;GRCh38_alldifficultregions	IPP	ENSG00000197429	transcript	ENST00000396478.4	protein_coding	HIGH	transcript_ablation	IPP	ENSG00000197429	transcript	ENST00000396478.4	protein_coding	HIGH	transcript_ablation	.	.	.	.	.	.	.	.
1	45710952	Sniffles2.INS.27F0M0	N	<INS:2783>	INS	INS	2783	107.284	69.021	888	865	23	0.0259	novel	0.321	0.321	common	0.212	0.507	0.283	0.351	0.328	0.327	0.214	0.514	0.291	0.353	0.34	8.5e-26	7.15e-27	3.14e-20	3.32e-26	3.38e-19	4.78e-26	4.73e-27	1.12e-19	4.77e-26	2.68e-19	0.278	0.74	0.498	0.498	0.793	0.321	0.327	0.876	difficult	GRCh38_AllTandemRepeatsandHomopolymers_slop5;GRCh38_AllTandemRepeats_gt100bp_slop5;GRCh38_allTandemRepeats;GRCh38_AllTandemRepeats_201to10000bp_slop5;GRCh38_alldifficultregions	IPP	ENSG00000197429	transcript	ENST00000396478.4	protein_coding	MODIFIER	intron_variant	IPP	ENSG00000197429	transcript	ENST00000396478.4	protein_coding	MODIFIER	intron_variant	.	.	.	.	.	.	.	.
1	45710952	Sniffles2.INS.27F4M0	N	<INS:5215>	INS	INS	5215	342.744	27.44	888	786	102	0.115	novel	0.00225	0.00225	rare	0.00415	0	0.00298	0.00305	0	0.00254	0.00433	0	0.00368	0.00336	0	0.00208	1	1	1	1	0.00217	1	1	1	1	0.000563	0.995	0	0	0.372	0.00744	0.00851	0.879	difficult	GRCh38_AllTandemRepeatsandHomopolymers_slop5;GRCh38_AllTandemRepeats_gt100bp_slop5;GRCh38_allTandemRepeats;GRCh38_AllTandemRepeats_201to10000bp_slop5;GRCh38_alldifficultregions	IPP	ENSG00000197429	transcript	ENST00000396478.4	protein_coding	MODIFIER	intron_variant	IPP	ENSG00000197429	transcript	ENST00000396478.4	protein_coding	MODIFIER	intron_variant	.	.	.	.	.	.	.	.
1	45712505	Sniffles2.INV.27FEM0	N	<INV:69>	INV	OTHER	69	124.861	467.284	888	875	13	0.0146	novel	0.00113	0.00113	rare	0	0.00347	0	0	0.00292	0.00114	0	0.0035	0	0	0.00301	1	1	1	1	1	1	1	1	1	1	0.00169	0.994	0	0	0.713	7.17e-05	0.000287	0.288	difficult	GRCh38_gclt25orgt65_slop50;GRCh38_AllHomopolymers_gt6bp_imperfectgt10bp_slop5;GRCh38_AllTandemRepeatsandHomopolymers_slop5;GRCh38_SimpleRepeat_homopolymer_7to11_slop5;GRCh38_SimpleRepeat_homopolymer_4to6_slop5;GRCh38_SimpleRepeat_imperfecthomopolgt10_slop5;GRCh38_alldifficultregions	IPP	ENSG00000197429	transcript	ENST00000396478.4	protein_coding	MODIFIER	intron_variant	IPP	ENSG00000197429	transcript	ENST00000396478.4	protein_coding	MODIFIER	intron_variant	.	.	.	.	.	.	.	.
1	45725105	Sniffles2.DEL.27FAM0	N	<DEL:-56>	DEL	DEL	-56	99.204	310.088	888	869	19	0.0214	novel	0.0304	0.0304	low_frequency	0.0436	0.0139	0.0476	0.00305	0.0351	0.0311	0.0449	0.0141	0.0482	0.00311	0.0361	1	1	1	1	0.181	1	1	1	1	0.186	0.0236	0.931	0.321	0.321	0.545	0.0244	0.0258	0.781	difficult	GRCh38_gclt25orgt65_slop50;GRCh38_AllHomopolymers_gt6bp_imperfectgt10bp_slop5;GRCh38_AllTandemRepeatsandHomopolymers_slop5;GRCh38_AllTandemRepeats_gt100bp_slop5;GRCh38_allTandemRepeats;GRCh38_SimpleRepeat_homopolymer_7to11_slop5;GRCh38_SimpleRepeat_homopolymer_4to6_slop5;GRCh38_AllTandemRepeats_201to10000bp_slop5;GRCh38_SimpleRepeat_imperfecthomopolgt10_slop5;GRCh38_lowmappabilityall;GRCh38_nonunique_l100_m2_e1;GRCh38_alllowmapandsegdupregions;GRCh38_alldifficultregions	IPP	ENSG00000197429	transcript	ENST00000396478.4	protein_coding	MODIFIER	intron_variant	IPP	ENSG00000197429	transcript	ENST00000396478.4	protein_coding	MODIFIER	intron_variant	.	.	.	.	.	.	.	.
1	45741615	Sniffles2.DEL.27FCM0	N	<DEL:-312>	DEL	DEL	-312	120.522	175.183	888	881	7	0.00788	novel	0.331	0.331	common	0.247	0.389	0.357	0.29	0.415	0.334	0.25	0.389	0.359	0.293	0.418	0.608	0.601	0.065	0.447	8e-05	0.73	0.601	0.0664	0.449	0.000133	0.327	0.936	0.897	0.897	0.926	0.299	0.296	0.975	confident	GRCh38_AllHomopolymers_gt6bp_imperfectgt10bp_slop5;GRCh38_AllTandemRepeatsandHomopolymers_slop5;GRCh38_SimpleRepeat_homopolymer_gt11_slop5;GRCh38_SimpleRepeat_homopolymer_gt20_slop5;GRCh38_SimpleRepeat_homopolymer_4to6_slop5;GRCh38_SimpleRepeat_imperfecthomopolgt20_slop5;GRCh38_SimpleRepeat_imperfecthomopolgt10_slop5;GRCh38_lowmappabilityall;GRCh38_nonunique_l100_m2_e1;GRCh38_nonunique_l250_m0_e0;GRCh38_chainSelf;GRCh38_alllowmapandsegdupregions;GRCh38_alldifficultregions;GRCh38_notinalldifficultregions	IPP	ENSG00000197429	transcript	ENST00000396478.4	protein_coding	MODIFIER	intron_variant	IPP	ENSG00000197429	transcript	ENST00000396478.4	protein_coding	MODIFIER	intron_variant	.	.	.	.	.	.	.	.
1	45768934	Sniffles2.DEL.27FDM0	N	<DEL:-53>	DEL	DEL	-53	29.283	147.559	888	874	14	0.0158	novel	0.336	0.336	common	0.234	0.382	0.36	0.302	0.447	0.341	0.238	0.393	0.364	0.308	0.45	0.857	1	0.0935	0.0644	5.73e-06	0.858	1	0.0961	0.0943	6.07e-06	0.323	0.921	0.869	0.869	0.935	0.299	0.3	0.988	difficult	GRCh38_AllTandemRepeats_51to200bp_slop5;GRCh38_AllTandemRepeatsandHomopolymers_slop5;GRCh38_AllTandemRepeats_gt100bp_slop5;GRCh38_allTandemRepeats;GRCh38_alldifficultregions	IPP-ENSG00000236111	ENSG00000197429-ENSG00000236111	intergenic_region	ENSG00000197429-ENSG00000236111	.	MODIFIER	intergenic_region	.	.	.	.	.	.	.	.	.	.	.	.	.	.	.
1	45821438	Sniffles2.DEL.280EM0	N	<DEL:-1363>	DEL	DEL	-1363	146.61	364.085	888	864	24	0.027	known	0.00169	0.00169	rare	0.00622	0	0	0	0	0.00174	0.00647	0	0	0	0	1	1	1	1	1	1	1	1	1	1	0	0.997	0	0	0.224	5.43e-05	7.41e-05	0.604	confident	GRCh38_AllHomopolymers_gt6bp_imperfectgt10bp_slop5;GRCh38_AllTandemRepeatsandHomopolymers_slop5;GRCh38_SimpleRepeat_homopolymer_gt11_slop5;GRCh38_SimpleRepeat_homopolymer_gt20_slop5;GRCh38_allTandemRepeats;GRCh38_SimpleRepeat_homopolymer_7to11_slop5;GRCh38_SimpleRepeat_homopolymer_4to6_slop5;GRCh38_AllTandemRepeats_lt51bp_slop5;GRCh38_SimpleRepeat_imperfecthomopolgt20_slop5;GRCh38_SimpleRepeat_imperfecthomopolgt10_slop5;GRCh38_lowmappabilityall;GRCh38_nonunique_l100_m2_e1;GRCh38_alllowmapandsegdupregions;GRCh38_alldifficultregions;GRCh38_notinalldifficultregions	MAST2	ENSG00000086015	transcript	ENST00000361297.7	protein_coding	MODIFIER	intron_variant	MAST2	ENSG00000086015	transcript	ENST00000361297.7	protein_coding	MODIFIER	intron_variant	Pulse_pressure	1e-12	0.108432	.	33230300	Enhancer	.	.
1	45831029	Sniffles2.INS.2808M0	N	<INS:50>	INS	INS	50	132.248	489.742	888	868	20	0.0225	novel	0.00394	0.00394	rare	0	0.00347	0	0.0183	0	0.00403	0	0.00352	0	0.0189	0	1	1	1	1	1	1	1	1	1	1	0.00225	0.997	0.571	0.571	0.696	0.00575	0.00581	0.946	difficult	GRCh38_AllHomopolymers_gt6bp_imperfectgt10bp_slop5;GRCh38_AllTandemRepeatsandHomopolymers_slop5;GRCh38_SimpleRepeat_homopolymer_gt11_slop5;GRCh38_SimpleRepeat_imperfecthomopolgt10_slop5;GRCh38_alldifficultregions	MAST2	ENSG00000086015	transcript	ENST00000361297.7	protein_coding	MODIFIER	intron_variant	MAST2	ENSG00000086015	transcript	ENST00000361297.7	protein_coding	MODIFIER	intron_variant	.	.	.	.	.	.	.	.
1	45832761	Sniffles2.INS.2809M0	N	<INS:143>	INS	INS	143	161.677	392.653	888	868	20	0.0225	known	0.00451	0.00451	rare	0.0145	0.00347	0	0	0	0.00461	0.015	0.00355	0	0	0	1	1	1	1	1	1	1	1	1	1	0.00282	0.988	0.125	0.125	0.489	3.89e-05	0.000177	0.201	difficult	GRCh38_AllHomopolymers_gt6bp_imperfectgt10bp_slop5;GRCh38_AllTandemRepeatsandHomopolymers_slop5;GRCh38_SimpleRepeat_homopolymer_7to11_slop5;GRCh38_alldifficultregions	MAST2	ENSG00000086015	transcript	ENST00000361297.7	protein_coding	MODIFIER	intron_variant	MAST2	ENSG00000086015	transcript	ENST00000361297.7	protein_coding	MODIFIER	intron_variant	.	.	.	.	.	.	.	.
1	45867550	Sniffles2.INS.280BM0	N	<INS:191>	INS	INS	191	130.847	425.261	888	874	14	0.0158	known	0.00451	0.00451	rare	0	0	0.0208	0.00305	0	0.00458	0	0	0.0211	0.00307	0	1	1	0.0618	1	1	1	1	0.0625	1	1	0.00338	0.992	0.429	0.429	0.731	0.00194	0.00192	0.977	confident	GRCh38_notinalldifficultregions	MAST2	ENSG00000086015	transcript	ENST00000361297.7	protein_coding	MODIFIER	intron_variant	MAST2	ENSG00000086015	transcript	ENST00000361297.7	protein_coding	MODIFIER	intron_variant	.	.	.	.	.	Enhancer	.	.
1	45900436	Sniffles2.DEL.2822M0	N	<DEL:-329>	DEL	DEL	-329	125.425	181.445	888	886	2	0.00225	known	0.869	0.131	common	0.925	0.872	0.982	0.695	0.845	0.871	0.925	0.872	0.982	0.699	0.847	0.628	0.705	1	0.58	0.248	0.628	0.705	1	0.709	0.235	0.876	0.949	0.957	0.824	0.885	0.742	0.741	0.991	confident	GRCh38_gclt25orgt65_slop50;GRCh38_AllHomopolymers_gt6bp_imperfectgt10bp_slop5;GRCh38_AllTandemRepeatsandHomopolymers_slop5;GRCh38_SimpleRepeat_homopolymer_gt11_slop5;GRCh38_SimpleRepeat_homopolymer_gt20_slop5;GRCh38_SimpleRepeat_homopolymer_4to6_slop5;GRCh38_SimpleRepeat_imperfecthomopolgt20_slop5;GRCh38_SimpleRepeat_imperfecthomopolgt10_slop5;GRCh38_lowmappabilityall;GRCh38_nonunique_l100_m2_e1;GRCh38_nonunique_l250_m0_e0;GRCh38_alllowmapandsegdupregions;GRCh38_alldifficultregions;GRCh38_notinalldifficultregions	MAST2	ENSG00000086015	transcript	ENST00000361297.7	protein_coding	MODIFIER	intron_variant	MAST2	ENSG00000086015	transcript	ENST00000361297.7	protein_coding	MODIFIER	intron_variant	.	.	.	.	.	.	.	.
1	45927233	Sniffles2.INV.2829M0	N	<INV:136>	INV	OTHER	136	140.858	313.762	888	867	21	0.0236	novel	0.00113	0.00113	rare	0.00415	0	0	0	0	0.00115	0.00426	0	0	0	0	1	1	1	1	1	1	1	1	1	1	0	0.998	0	0	0.125	9.12e-05	0.000157	0.347	confident	GRCh38_SimpleRepeat_homopolymer_4to6_slop5;GRCh38_lowmappabilityall;GRCh38_nonunique_l100_m2_e1;GRCh38_alllowmapandsegdupregions;GRCh38_alldifficultregions;GRCh38_notinalldifficultregions	MAST2	ENSG00000086015	gene_variant	ENSG00000086015	.	MODIFIER	intragenic_variant	.	.	.	.	.	.	.	.	.	.	.	.	Enhancer	.	.
1	45927559	Sniffles2.INS.281FM0	N	<INS:134>	INS	INS	134	117.534	442.867	888	865	23	0.0259	known	0.00338	0.00338	rare	0.00208	0.0104	0	0.0061	0	0.00347	0.00213	0.0108	0	0.00629	0	1	0.0104	1	1	1	1	0.0108	1	1	1	0.00338	0.993	0.4	0.4	0.676	0.0284	0.029	0.946	difficult	GRCh38_lowmappabilityall;GRCh38_nonunique_l100_m2_e1;GRCh38_alllowmapandsegdupregions;GRCh38_alldifficultregions	MAST2	ENSG00000086015	transcript	ENST00000361297.7	protein_coding	MODIFIER	intron_variant	MAST2	ENSG00000086015	transcript	ENST00000361297.7	protein_coding	MODIFIER	intron_variant	.	.	.	.	.	Enhancer	.	.
1	45949041	Sniffles2.INS.2821M0	N	<INS:73>	INS	INS	73	159.887	316.961	888	864	24	0.027	novel	0.00451	0.00451	rare	0	0.00347	0	0.00915	0.0117	0.00463	0	0.0036	0	0.00926	0.0119	1	1	1	1	1	1	1	1	1	1	0.0045	0.995	0.75	0.75	0.706	0.00592	0.00684	0.859	confident	GRCh38_notinalldifficultregions	MAST2	ENSG00000086015	transcript	ENST00000361297.7	protein_coding	MODIFIER	intron_variant	MAST2	ENSG00000086015	transcript	ENST00000361297.7	protein_coding	MODIFIER	intron_variant	.	.	.	.	.	.	.	.
1	45992109	Sniffles2.DEL.2827M0	N	<DEL:-3984>	DEL	DEL	-3984	0	0	888	875	13	0.0146	known	0.00169	0.00169	rare	0.00622	0	0	0	0	0.00171	0.00641	0	0	0	0	1	1	1	1	1	1	1	1	1	1	0.000563	0.998	0.333	0.333	0.65	0	2.09e-06	0.0627	confident	GRCh38_AllHomopolymers_gt6bp_imperfectgt10bp_slop5;GRCh38_AllTandemRepeatsandHomopolymers_slop5;GRCh38_SimpleRepeat_homopolymer_gt11_slop5;GRCh38_SimpleRepeat_homopolymer_gt20_slop5;GRCh38_SimpleRepeat_homopolymer_7to11_slop5;GRCh38_SimpleRepeat_homopolymer_4to6_slop5;GRCh38_SimpleRepeat_imperfecthomopolgt20_slop5;GRCh38_SimpleRepeat_imperfecthomopolgt10_slop5;GRCh38_alldifficultregions;GRCh38_notinalldifficultregions	MAST2	ENSG00000086015	transcript	ENST00000361297.7	protein_coding	MODIFIER	intron_variant	MAST2	ENSG00000086015	transcript	ENST00000361297.7	protein_coding	MODIFIER	intron_variant	.	.	.	.	.	Open chromatin	.	.
1	46054160	Sniffles2.DEL.2833M0	N	<DEL:-50>	DEL	DEL	-50	83.875	354.434	888	870	18	0.0203	novel	0.00113	0.00113	rare	0	0.00347	0	0	0.00292	0.00115	0	0.00355	0	0	0.00299	1	1	1	1	1	1	1	1	1	1	0	0.998	0	0	0.0252	1.02e-06	0.000288	0.0674	confident	GRCh38_notinalldifficultregions	PIK3R3;P3R3URF-PIK3R3	ENSG00000117461;ENSG00000278139	transcript;transcript	ENST00000262741.10;ENST00000540385.2	protein_coding;protein_coding	MODIFIER;MODIFIER	intron_variant;intron_variant	PIK3R3;P3R3URF-PIK3R3	ENSG00000117461;ENSG00000278139	transcript;transcript	ENST00000262741.10;ENST00000540385.2	protein_coding;protein_coding	MODIFIER;MODIFIER	intron_variant;intron_variant	.	.	.	.	.	.	.	.
1	46213359	Sniffles2.INS.2848M0	N	<INS:335>	INS	INS	335	96.253	67.67	888	877	11	0.0124	novel	0.299	0.299	common	0.116	0.406	0.515	0.317	0.237	0.303	0.121	0.406	0.515	0.323	0.241	0.00674	0.73	0.354	0.37	0.143	0.00983	0.73	0.354	0.471	0.204	0.296	0.832	0.76	0.76	0.753	0.351	0.347	0.911	confident	GRCh38_SimpleRepeat_homopolymer_4to6_slop5;GRCh38_notinalldifficultregions	LURAP1;POMGNT1	ENSG00000171357;ENSG00000085998	transcript;transcript	ENST00000371980.4;ENST00000371992.1	protein_coding;protein_coding	MODIFIER;MODIFIER	intron_variant;intron_variant	LURAP1;POMGNT1	ENSG00000171357;ENSG00000085998	transcript;transcript	ENST00000371980.4;ENST00000371992.1	protein_coding;protein_coding	MODIFIER;MODIFIER	intron_variant;intron_variant	.	.	.	.	.	.	.	.
1	46240197	Sniffles2.DEL.2851M0	N	<DEL:-2758>	DEL	DEL	-2758	40.404	10.676	888	872	16	0.018	novel	0.013	0.013	low_frequency	0.0332	0	0.00595	0	0.0146	0.0132	0.0342	0	0.00602	0	0.015	0.227	1	1	1	1	0.233	1	1	1	1	0.00676	0.981	0.364	0.364	0.549	0.000582	0.000813	0.592	difficult	GRCh38_gclt25orgt65_slop50;GRCh38_AllHomopolymers_gt6bp_imperfectgt10bp_slop5;GRCh38_AllTandemRepeatsandHomopolymers_slop5;GRCh38_SimpleRepeat_homopolymer_gt11_slop5;GRCh38_SimpleRepeat_homopolymer_gt20_slop5;GRCh38_AllTandemRepeats_gt100bp_slop5;GRCh38_allTandemRepeats;GRCh38_SimpleRepeat_homopolymer_7to11_slop5;GRCh38_SimpleRepeat_homopolymer_4to6_slop5;GRCh38_AllTandemRepeats_lt51bp_slop5;GRCh38_SimpleRepeat_imperfecthomopolgt20_slop5;GRCh38_AllTandemRepeats_201to10000bp_slop5;GRCh38_SimpleRepeat_imperfecthomopolgt10_slop5;GRCh38_lowmappabilityall;GRCh38_nonunique_l100_m2_e1;GRCh38_nonunique_l250_m0_e0;GRCh38_allOtherDifficultregions;GRCh38_gnomAD_InbreedingCoeff_slop1bp_merge1000bp;GRCh38_chainSelf;GRCh38_segdups;GRCh38_alllowmapandsegdupregions;GRCh38_alldifficultregions	RAD54L;LURAP1-RAD54L	ENSG00000085999;ENSG00000171357-ENSG00000085999	transcript;intergenic_region	ENST00000371975.9;ENSG00000171357-ENSG00000085999	protein_coding;.	MODIFIER;MODIFIER	upstream_gene_variant;intergenic_region	.	.	.	.	.	.	.	.	.	.	.	.	Enhancer;Enhancer	.	.
1	46240211	Sniffles2.INS.2849M0	N	<INS:74>	INS	INS	74	39.326	291.841	888	871	17	0.0191	novel	0.00732	0.00732	low_frequency	0.027	0	0	0	0	0.00746	0.0279	0	0	0	0	1	1	1	1	1	1	1	1	1	1	0.00619	0.998	0.846	0.846	0.929	0.000345	0.000361	0.956	difficult	GRCh38_gclt25orgt65_slop50;GRCh38_lowmappabilityall;GRCh38_nonunique_l100_m2_e1;GRCh38_chainSelf;GRCh38_segdups;GRCh38_alllowmapandsegdupregions;GRCh38_alldifficultregions	LURAP1-RAD54L	ENSG00000171357-ENSG00000085999	intergenic_region	ENSG00000171357-ENSG00000085999	.	MODIFIER	intergenic_region	.	.	.	.	.	.	.	.	.	.	.	.	.	.	.
1	46241375	Sniffles2.INS.284BM0	N	<INS:396>	INS	INS	396	75.628	180.169	888	877	11	0.0124	novel	0.00225	0.00225	rare	0.00415	0	0	0.00305	0.00292	0.00228	0.00422	0	0	0.00305	0.00296	1	1	1	1	1	1	1	1	1	1	0.00169	0.992	0	0	0.527	0.000283	0.00208	0.248	difficult	GRCh38_gclt25orgt65_slop50;GRCh38_AllHomopolymers_gt6bp_imperfectgt10bp_slop5;GRCh38_AllTandemRepeatsandHomopolymers_slop5;GRCh38_SimpleRepeat_homopolymer_7to11_slop5;GRCh38_lowmappabilityall;GRCh38_nonunique_l100_m2_e1;GRCh38_allOtherDifficultregions;GRCh38_gnomAD_InbreedingCoeff_slop1bp_merge1000bp;GRCh38_chainSelf;GRCh38_segdups;GRCh38_alllowmapandsegdupregions;GRCh38_alldifficultregions	LURAP1-RAD54L	ENSG00000171357-ENSG00000085999	intergenic_region	ENSG00000171357-ENSG00000085999	.	MODIFIER	intergenic_region	.	.	.	.	.	.	.	.	.	.	.	.	Enhancer	.	.
1	46241554	Sniffles2.DEL.2852M0	N	<DEL:-62>	DEL	DEL	-62	55.813	313.687	888	876	12	0.0135	novel	0.045	0.045	low_frequency	0.0498	0.0417	0.0506	0.0366	0.0439	0.0457	0.0508	0.0422	0.0512	0.0368	0.0444	1	0.212	1	1	0.274	1	0.215	1	1	0.277	0.0259	0.895	0.192	0.192	0.47	0.0667	0.0688	0.645	difficult	GRCh38_gclt25orgt65_slop50;GRCh38_AllHomopolymers_gt6bp_imperfectgt10bp_slop5;GRCh38_AllTandemRepeatsandHomopolymers_slop5;GRCh38_AllTandemRepeats_gt100bp_slop5;GRCh38_allTandemRepeats;GRCh38_SimpleRepeat_homopolymer_7to11_slop5;GRCh38_SimpleRepeat_homopolymer_4to6_slop5;GRCh38_AllTandemRepeats_201to10000bp_slop5;GRCh38_lowmappabilityall;GRCh38_nonunique_l100_m2_e1;GRCh38_allOtherDifficultregions;GRCh38_gnomAD_InbreedingCoeff_slop1bp_merge1000bp;GRCh38_chainSelf;GRCh38_segdups;GRCh38_alllowmapandsegdupregions;GRCh38_alldifficultregions	LURAP1-RAD54L	ENSG00000171357-ENSG00000085999	intergenic_region	ENSG00000171357-ENSG00000085999	.	MODIFIER	intergenic_region	.	.	.	.	.	.	.	.	.	.	.	.	Enhancer	.	.
1	46242272	Sniffles2.INS.284CM0	N	<INS:390>	INS	INS	390	136.172	133.45	888	879	9	0.0101	novel	0.00845	0.00845	low_frequency	0.0228	0.00347	0	0.00305	0.00585	0.00853	0.023	0.00352	0	0.00305	0.00592	0.11	1	1	1	1	0.111	1	1	1	1	0.00563	0.973	0	0	0.477	0.00102	0.00248	0.448	difficult	GRCh38_gclt25orgt65_slop50;GRCh38_AllTandemRepeatsandHomopolymers_slop5;GRCh38_AllTandemRepeats_gt100bp_slop5;GRCh38_allTandemRepeats;GRCh38_SimpleRepeat_homopolymer_4to6_slop5;GRCh38_AllTandemRepeats_201to10000bp_slop5;GRCh38_lowmappabilityall;GRCh38_nonunique_l100_m2_e1;GRCh38_chainSelf;GRCh38_segdups;GRCh38_alllowmapandsegdupregions;GRCh38_alldifficultregions	LURAP1-RAD54L	ENSG00000171357-ENSG00000085999	intergenic_region	ENSG00000171357-ENSG00000085999	.	MODIFIER	intergenic_region	.	.	.	.	.	.	.	.	.	.	.	.	.	.	.
1	46245814	Sniffles2.INS.284DM0	N	<INS:128>	INS	INS	128	147.165	230.144	888	866	22	0.0248	novel	0.00732	0.00732	low_frequency	0.0208	0.00694	0	0.00305	0	0.00693	0.0195	0.00704	0	0.00307	0	1	1	1	1	1	1	1	1	1	1	0.00619	0.984	0.385	0.385	0.528	0.00234	0.00358	0.615	confident	GRCh38_notinalldifficultregions	RAD54L;LURAP1-RAD54L	ENSG00000085999;ENSG00000171357-ENSG00000085999	transcript;intergenic_region	ENST00000371975.9;ENSG00000171357-ENSG00000085999	protein_coding;.	MODIFIER;MODIFIER	upstream_gene_variant;intergenic_region	.	.	.	.	.	.	.	.	.	.	.	.	.	.	.
1	46310806	Sniffles2.DEL.2869M0	N	<DEL:-2561>	DEL	DEL	-2561	55.426	19.053	888	868	20	0.0225	known	0.00113	0.00113	rare	0.00415	0	0	0	0	0.00115	0.00426	0	0	0	0	1	1	1	1	1	1	1	1	1	1	0.000563	0.997	0	0	0.402	1.33e-05	1.75e-05	0.538	confident	GRCh38_gclt25orgt65_slop50;GRCh38_AllHomopolymers_gt6bp_imperfectgt10bp_slop5;GRCh38_AllTandemRepeatsandHomopolymers_slop5;GRCh38_SimpleRepeat_homopolymer_gt11_slop5;GRCh38_SimpleRepeat_triTR_15to50_slop5;GRCh38_SimpleRepeat_diTR_11to50_slop5;GRCh38_AllTandemRepeats_gt100bp_slop5;GRCh38_allTandemRepeats;GRCh38_SimpleRepeat_homopolymer_7to11_slop5;GRCh38_SimpleRepeat_homopolymer_4to6_slop5;GRCh38_AllTandemRepeats_lt51bp_slop5;GRCh38_AllTandemRepeats_201to10000bp_slop5;GRCh38_SimpleRepeat_imperfecthomopolgt10_slop5;GRCh38_lowmappabilityall;GRCh38_nonunique_l100_m2_e1;GRCh38_alllowmapandsegdupregions;GRCh38_alldifficultregions;GRCh38_notinalldifficultregions	UQCRH	ENSG00000173660	transcript	ENST00000311672.10	protein_coding	MODIFIER	intron_variant	UQCRH	ENSG00000173660	transcript	ENST00000311672.10	protein_coding	MODIFIER	intron_variant	.	.	.	.	.	.	.	.
1	46323286	Sniffles2.INS.2864M0	N	<INS:1099>	INS	INS	1099	176.571	41.344	888	867	21	0.0236	novel	0.00788	0.00788	low_frequency	0.029	0	0	0	0	0.00807	0.0297	0	0	0	0	1	1	1	1	1	1	1	1	1	1	0.00338	0.984	0.214	0.214	0.478	0.000123	0.000236	0.464	confident	GRCh38_notinalldifficultregions	UQCRH-NSUN4	ENSG00000173660-ENSG00000117481	intergenic_region	ENSG00000173660-ENSG00000117481	.	MODIFIER	intergenic_region	.	.	.	.	.	.	.	.	.	.	.	.	.	.	.
1	46329127	Sniffles2.INS.2865M0	N	<INS:315>	INS	INS	315	112.793	325.248	888	866	22	0.0248	known	0.0146	0.0146	low_frequency	0.0332	0	0.00893	0	0.0205	0.015	0.0339	0	0.0092	0	0.0212	0.227	1	1	1	1	0.231	1	1	1	1	0.00732	0.979	0.36	0.36	0.544	0.000539	0.00163	0.431	difficult	GRCh38_lowmappabilityall;GRCh38_nonunique_l100_m2_e1;GRCh38_alllowmapandsegdupregions;GRCh38_alldifficultregions	UQCRH-NSUN4	ENSG00000173660-ENSG00000117481	intergenic_region	ENSG00000173660-ENSG00000117481	.	MODIFIER	intergenic_region	.	.	.	.	.	.	.	.	.	.	.	.	Enhancer	.	.
1	46331925	Sniffles2.INV.2872M0	N	<INV:102>	INV	OTHER	102	81.308	477.329	888	869	19	0.0214	novel	0.00113	0.00113	rare	0	0	0.00298	0	0.00292	0.00115	0	0	0.00305	0	0.00299	1	1	1	1	1	1	1	1	1	1	0.000563	0.997	0	0	0.188	2.66e-05	0.000103	0.281	confident	GRCh38_SimpleRepeat_homopolymer_4to6_slop5;GRCh38_notinalldifficultregions	UQCRH-NSUN4	ENSG00000173660-ENSG00000117481	intergenic_region	ENSG00000173660-ENSG00000117481	.	MODIFIER	intergenic_region	.	.	.	.	.	.	.	.	.	.	.	.	.	Transcription Start Site;Transcription Start Site	.
1	46337274	Sniffles2.DEL.286FM0	N	<DEL:-57>	DEL	DEL	-57	121.649	266.346	888	873	15	0.0169	novel	0.0197	0.0197	low_frequency	0.0477	0	0.0179	0	0.0175	0.02	0.0487	0	0.0181	0	0.0181	0.424	1	1	1	1	0.43	1	1	1	1	0.0124	0.973	0.471	0.471	0.559	0.00103	0.00156	0.57	confident	GRCh38_gclt25orgt65_slop50;GRCh38_AllHomopolymers_gt6bp_imperfectgt10bp_slop5;GRCh38_AllTandemRepeatsandHomopolymers_slop5;GRCh38_SimpleRepeat_homopolymer_gt11_slop5;GRCh38_SimpleRepeat_homopolymer_gt20_slop5;GRCh38_SimpleRepeat_homopolymer_4to6_slop5;GRCh38_SimpleRepeat_imperfecthomopolgt20_slop5;GRCh38_SimpleRepeat_imperfecthomopolgt10_slop5;GRCh38_alldifficultregions;GRCh38_notinalldifficultregions	NSUN4;UQCRH-NSUN4	ENSG00000117481;ENSG00000173660-ENSG00000117481	transcript;intergenic_region	ENST00000498008.5;ENSG00000173660-ENSG00000117481	protein_coding;.	MODIFIER;MODIFIER	upstream_gene_variant;intergenic_region	.	.	.	.	.	.	.	.	.	.	.	.	.	.	.
1	46337340	Sniffles2.INS.2866M0	N	<INS:267>	INS	INS	267	112.029	101.448	888	876	12	0.0135	novel	0.231	0.231	common	0.166	0.128	0.286	0.152	0.433	0.233	0.165	0.13	0.289	0.153	0.44	1	0.705	1	0.541	0.215	0.64	0.707	1	0.542	0.278	0.228	0.914	0.853	0.853	0.834	0.121	0.13	0.909	difficult	GRCh38_AllHomopolymers_gt6bp_imperfectgt10bp_slop5;GRCh38_AllTandemRepeatsandHomopolymers_slop5;GRCh38_SimpleRepeat_homopolymer_7to11_slop5;GRCh38_SimpleRepeat_homopolymer_4to6_slop5;GRCh38_SimpleRepeat_imperfecthomopolgt10_slop5;GRCh38_alldifficultregions	NSUN4;UQCRH-NSUN4	ENSG00000117481;ENSG00000173660-ENSG00000117481	transcript;intergenic_region	ENST00000498008.5;ENSG00000173660-ENSG00000117481	protein_coding;.	MODIFIER;MODIFIER	upstream_gene_variant;intergenic_region	.	.	.	.	.	.	.	.	.	.	.	.	.	.	.
1	46394007	Sniffles2.INS.287BM0	N	<INS:53>	INS	INS	53	76.121	327.679	888	869	19	0.0214	known	0.0107	0.0107	low_frequency	0.0394	0	0	0	0	0.0109	0.0402	0	0	0	0	1	1	1	1	1	1	1	1	1	1	0.00957	0.989	0.684	0.684	0.769	0.000582	0.000763	0.677	difficult	GRCh38_gclt25orgt65_slop50;GRCh38_SimpleRepeat_homopolymer_4to6_slop5;GRCh38_alldifficultregions	FAAH;ENSG00000225779-FAAH	ENSG00000117480;ENSG00000225779-ENSG00000117480	transcript;intergenic_region	ENST00000243167.9;ENSG00000225779-ENSG00000117480	protein_coding;.	MODIFIER;MODIFIER	upstream_gene_variant;intergenic_region	.	.	.	.	.	.	.	.	.	.	.	.	Promoter	.	.
1	46401005	Sniffles2.DEL.2882M0	N	<DEL:-61>	DEL	DEL	-61	83.386	261.069	888	869	19	0.0214	novel	0.00113	0.00113	rare	0	0	0.00298	0.00305	0	0.00115	0	0	0.00305	0.00314	0	1	1	1	1	1	1	1	1	1	1	0.00282	0.992	0	0	0.528	0.00224	0.00255	0.783	difficult	GRCh38_gclt25orgt65_slop50;GRCh38_AllTandemRepeatsandHomopolymers_slop5;GRCh38_AllTandemRepeats_gt100bp_slop5;GRCh38_allTandemRepeats;GRCh38_SimpleRepeat_homopolymer_4to6_slop5;GRCh38_AllTandemRepeats_201to10000bp_slop5;GRCh38_chainSelf;GRCh38_alldifficultregions	FAAH	ENSG00000117480	transcript	ENST00000243167.9	protein_coding	MODIFIER	intron_variant	FAAH	ENSG00000117480	transcript	ENST00000243167.9	protein_coding	MODIFIER	intron_variant	.	.	.	.	.	.	.	.
1	46652082	Sniffles2.DEL.28A0M0	N	<DEL:-52>	DEL	DEL	-52	73.515	458.439	888	869	19	0.0214	known	0.0169	0.0169	low_frequency	0.056	0.00694	0.00298	0	0	0.0173	0.0579	0.00704	0.00299	0	0	0.538	1	1	1	1	0.55	1	1	1	1	0.0152	0.992	0.828	0.828	0.901	0.00121	0.00143	0.797	difficult	GRCh38_allOtherDifficultregions;GRCh38_LD_discordant_haplotypes_slop5bp;GRCh38_alldifficultregions	ATPAF1	ENSG00000123472	transcript	ENST00000371937.8	protein_coding	MODIFIER	intron_variant	ATPAF1	ENSG00000123472	transcript	ENST00000371937.8	protein_coding	MODIFIER	intron_variant	.	.	.	.	.	.	.	.
1	46658521	Sniffles2.INS.289FM0	N	<INS:50>	INS	INS	50	105.289	495.761	888	870	18	0.0203	novel	0.00113	0.00113	rare	0.00208	0	0.00298	0	0	0.00115	0.00215	0	0.00301	0	0	1	1	1	1	1	1	1	1	1	1	0.000563	0.997	0	0	0.324	9.12e-05	0.000126	0.557	difficult	GRCh38_SimpleRepeat_homopolymer_4to6_slop5;GRCh38_allOtherDifficultregions;GRCh38_LD_discordant_haplotypes_slop5bp;GRCh38_alldifficultregions	ATPAF1	ENSG00000123472	transcript	ENST00000371937.8	protein_coding	MODIFIER	intron_variant	ATPAF1	ENSG00000123472	transcript	ENST00000371937.8	protein_coding	MODIFIER	intron_variant	.	.	.	.	.	.	.	.
1	46778589	Sniffles2.INS.28ACM0	N	<INS:71>	INS	INS	71	93.391	546.568	888	865	23	0.0259	novel	0.00113	0.00113	rare	0.00415	0	0	0	0	0.00116	0.00435	0	0	0	0	1	1	1	1	1	1	1	1	1	1	0.00113	0.995	0	0	0.573	3.99e-05	8.56e-05	0.359	difficult	GRCh38_gclt25orgt65_slop50;GRCh38_alldifficultregions	CYP4B1	ENSG00000142973	gene_variant	ENSG00000142973	.	MODIFIER	intragenic_variant	.	.	.	.	.	.	.	.	.	.	.	.	.	.	.
1	46882539	Sniffles2.DEL.28B7M0	N	<DEL:-15911>	DEL	DEL	-15911	1.095	1.095	888	866	22	0.0248	known	0.00394	0.00394	rare	0	0	0.0208	0	0	0.00404	0	0	0.0212	0	0	1	1	0.000936	1	1	1	1	0.00097	1	1	0.00282	0.993	0.4	0.4	0.496	0.000492	0.00347	0.203	difficult	GRCh38_gclt25orgt65_slop50;GRCh38_AllHomopolymers_gt6bp_imperfectgt10bp_slop5;GRCh38_AllTandemRepeats_51to200bp_slop5;GRCh38_AllTandemRepeatsandHomopolymers_slop5;GRCh38_SimpleRepeat_homopolymer_gt11_slop5;GRCh38_SimpleRepeat_diTR_11to50_slop5;GRCh38_allTandemRepeats;GRCh38_SimpleRepeat_homopolymer_7to11_slop5;GRCh38_SimpleRepeat_homopolymer_4to6_slop5;GRCh38_AllTandemRepeats_lt51bp_slop5;GRCh38_SimpleRepeat_quadTR_20to50_slop5;GRCh38_SimpleRepeat_imperfecthomopolgt10_slop5;GRCh38_lowmappabilityall;GRCh38_nonunique_l100_m2_e1;GRCh38_nonunique_l250_m0_e0;GRCh38_allOtherDifficultregions;GRCh38_gnomAD_InbreedingCoeff_slop1bp_merge1000bp;GRCh38_segdups_gt10kb;GRCh38_chainSelf;GRCh38_segdups;GRCh38_alllowmapandsegdupregions;GRCh38_alldifficultregions	TUBAP8;CYP4Z2P;TUBAP8;TUBAP8;TUBAP8	ENSG00000238145;ENSG00000154198;ENSG00000238145;ENSG00000238145;ENSG00000238145	transcript;transcript;transcript;transcript;transcript	ENST00000437364.2;ENST00000423332.1;ENST00000437364.2;ENST00000437364.2;ENST00000437364.2	processed_pseudogene;transcribed_unprocessed_pseudogene;processed_pseudogene;processed_pseudogene;processed_pseudogene	HIGH;HIGH;LOW;MODIFIER;MODIFIER	transcript_ablation;exon_loss_variant;splice_region_variant&non_coding_transcript_exon_variant;upstream_gene_variant;downstream_gene_variant	.	.	.	.	.	.	.	21-hydroxypregnenolone_disulfate_levels	3e-19	0.189	.	35050183	.	.	.
1	46975377	Sniffles2.DEL.28C7M0	N	<DEL:-3379>	DEL	DEL	-3379	0	1	888	869	19	0.0214	known	0.00282	0.00282	rare	0.0083	0.00347	0	0	0	0.00288	0.00855	0.00352	0	0	0	0.0125	1	1	1	1	0.0128	1	1	1	1	0.00338	0.99	0	0	0.685	0.000127	0.000219	0.622	confident	GRCh38_AllHomopolymers_gt6bp_imperfectgt10bp_slop5;GRCh38_AllTandemRepeatsandHomopolymers_slop5;GRCh38_allTandemRepeats;GRCh38_SimpleRepeat_homopolymer_7to11_slop5;GRCh38_SimpleRepeat_homopolymer_4to6_slop5;GRCh38_AllTandemRepeats_lt51bp_slop5;GRCh38_lowmappabilityall;GRCh38_nonunique_l100_m2_e1;GRCh38_alllowmapandsegdupregions;GRCh38_alldifficultregions;GRCh38_notinalldifficultregions	CYP4A26P-CYP4A43P	ENSG00000259832-ENSG00000261196	intergenic_region	ENSG00000259832-ENSG00000261196	.	MODIFIER	intergenic_region	.	.	.	.	.	.	.	.	.	.	.	.	TF binding	.	.
1	46997155	Sniffles2.INS.28C3M0	N	<INS:1693>	INS	INS	1693	8.808	0.5	888	872	16	0.018	novel	0.00169	0.00169	rare	0	0	0	0	0.00877	0.00172	0	0	0	0	0.00904	1	1	1	1	1	1	1	1	1	1	0	0.997	0	0	0.181	9.94e-05	0.000513	0.167	difficult	GRCh38_AllHomopolymers_gt6bp_imperfectgt10bp_slop5;GRCh38_AllTandemRepeatsandHomopolymers_slop5;GRCh38_SimpleRepeat_homopolymer_7to11_slop5;GRCh38_alldifficultregions	CYP4A43P;CYP4A27P;CYP4A43P-CYP4A27P	ENSG00000261196;ENSG00000261593;ENSG00000261196-ENSG00000261593	transcript;transcript;intergenic_region	ENST00000568156.1;ENST00000567218.1;ENSG00000261196-ENSG00000261593	unprocessed_pseudogene;unprocessed_pseudogene;.	MODIFIER;MODIFIER;MODIFIER	upstream_gene_variant;downstream_gene_variant;intergenic_region	.	.	.	.	.	.	.	.	.	.	.	.	.	.	.
1	47041380	Sniffles2.DUP.28D5M0	N	<DUP:18656>	DUP	OTHER	18656	0	0	888	869	19	0.0214	known	0.00282	0.00282	rare	0	0.0139	0	0.00305	0	0.00288	0	0.0142	0	0.00309	0	1	1	1	1	1	1	1	1	1	1	0	0.994	0	0	0.14	0.00346	0.00339	0.599	confident	GRCh38_refseq_cds;GRCh38_gclt25orgt65_slop50;GRCh38_AllHomopolymers_gt6bp_imperfectgt10bp_slop5;GRCh38_AllTandemRepeats_51to200bp_slop5;GRCh38_AllTandemRepeatsandHomopolymers_slop5;GRCh38_SimpleRepeat_homopolymer_gt11_slop5;GRCh38_SimpleRepeat_diTR_11to50_slop5;GRCh38_allTandemRepeats;GRCh38_SimpleRepeat_homopolymer_7to11_slop5;GRCh38_SimpleRepeat_homopolymer_4to6_slop5;GRCh38_AllTandemRepeats_lt51bp_slop5;GRCh38_SimpleRepeat_imperfecthomopolgt10_slop5;GRCh38_lowmappabilityall;GRCh38_nonunique_l100_m2_e1;GRCh38_nonunique_l250_m0_e0;GRCh38_chainSelf;GRCh38_segdups;GRCh38_alllowmapandsegdupregions;GRCh38_alldifficultregions;GRCh38_notinalldifficultregions	CYP4X1	ENSG00000186377	transcript	ENST00000371901.4	protein_coding	MODIFIER	intron_variant	CYP4X1	ENSG00000186377	transcript	ENST00000371901.4	protein_coding	MODIFIER	intron_variant	.	.	.	.	.	.	Enhancer	.
1	47051647	Sniffles2.INS.28D1M0	N	<INS:158>	INS	INS	158	124.499	278.787	888	868	20	0.0225	known	0.00282	0.00282	rare	0.0104	0	0	0	0	0.00288	0.0106	0	0	0	0	1	1	1	1	1	1	1	1	1	1	0.000563	0.995	0.2	0.2	0.503	8.5e-05	0.00015	0.531	difficult	GRCh38_AllHomopolymers_gt6bp_imperfectgt10bp_slop5;GRCh38_AllTandemRepeatsandHomopolymers_slop5;GRCh38_SimpleRepeat_homopolymer_7to11_slop5;GRCh38_chainSelf;GRCh38_segdups;GRCh38_alllowmapandsegdupregions;GRCh38_alldifficultregions	CYP4X1;CYP4X1-CYP4Z1	ENSG00000186377;ENSG00000186377-ENSG00000186160	transcript;intergenic_region	ENST00000371901.4;ENSG00000186377-ENSG00000186160	protein_coding;.	MODIFIER;MODIFIER	downstream_gene_variant;intergenic_region	.	.	.	.	.	.	.	.	.	.	.	.	.	.	.
1	47108970	Sniffles2.INS.28D9M0	N	<INS:62>	INS	INS	62	172.232	435.8	888	870	18	0.0203	novel	0.00113	0.00113	rare	0	0	0	0	0.00585	0.00115	0	0	0	0	0.00599	1	1	1	1	1	1	1	1	1	1	0.000563	0.997	0	0	0.475	7.17e-05	0.000198	0.275	difficult	GRCh38_segdups_gt10kb;GRCh38_segdups;GRCh38_alllowmapandsegdupregions;GRCh38_alldifficultregions	CYP4Z1;CYP4A22-AS1	ENSG00000186160;ENSG00000225506	transcript;transcript	ENST00000334194.4;ENST00000444042.2	protein_coding;pseudogene	MODIFIER;MODIFIER	intron_variant;intron_variant	CYP4Z1	ENSG00000186160	transcript	ENST00000334194.4	protein_coding	MODIFIER	intron_variant	.	.	.	.	.	Enhancer	.	.
1	47157820	Sniffles2.DEL.28E1M0	N	<DEL:-2154>	DEL	DEL	-2154	9.177	50.285	888	863	25	0.0282	known	0.00957	0.00957	low_frequency	0	0	0.0387	0.0061	0.00585	0.00985	0	0	0.0389	0.00633	0.00599	1	1	1	1	1	1	1	1	1	1	0.0101	0.997	0.941	0.941	0.804	0.000492	0.00149	0.314	confident	GRCh38_gclt25orgt65_slop50;GRCh38_AllHomopolymers_gt6bp_imperfectgt10bp_slop5;GRCh38_AllTandemRepeats_51to200bp_slop5;GRCh38_AllTandemRepeatsandHomopolymers_slop5;GRCh38_SimpleRepeat_triTR_15to50_slop5;GRCh38_allTandemRepeats;GRCh38_SimpleRepeat_homopolymer_7to11_slop5;GRCh38_SimpleRepeat_homopolymer_4to6_slop5;GRCh38_SimpleRepeat_imperfecthomopolgt10_slop5;GRCh38_lowmappabilityall;GRCh38_nonunique_l100_m2_e1;GRCh38_alllowmapandsegdupregions;GRCh38_alldifficultregions;GRCh38_notinalldifficultregions	MTND1P34;CYP4A22-AS1	ENSG00000225514;ENSG00000225506	transcript;transcript	ENST00000438556.1;ENST00000444042.2	transcribed_processed_pseudogene;pseudogene	MODIFIER;MODIFIER	downstream_gene_variant;intron_variant	.	.	.	.	.	.	.	.	.	.	.	.	.	.	.
1	47179108	Sniffles2.INS.28DCM0	N	<INS:97>	INS	INS	97	34.265	54.476	888	887	1	0.00113	novel	0.983	0.017	low_frequency	0.95	0.996	0.991	0.994	1	0.983	0.95	0.996	0.991	0.994	1	1	1	1	1	1	1	1	1	1	1	0.991	0.953	0.953	0.0667	0.408	0.998	0.994	0.254	difficult	GRCh38_AllTandemRepeatsandHomopolymers_slop5;GRCh38_SimpleRepeat_diTR_11to50_slop5;GRCh38_allTandemRepeats;GRCh38_AllTandemRepeats_lt51bp_slop5;GRCh38_alldifficultregions	LINC00853;PDZK1IP1;CYP4A22-AS1	ENSG00000224805;ENSG00000162366;ENSG00000225506	transcript;transcript;transcript	ENST00000429328.2;ENST00000294338.7;ENST00000444042.2	pseudogene;protein_coding;pseudogene	MODIFIER;MODIFIER;MODIFIER	upstream_gene_variant;downstream_gene_variant;intron_variant	.	.	.	.	.	.	.	.	.	.	.	.	CTCF Binding Site;Promoter	.	.
1	47184460	Sniffles2.INS.28DDM0	N	<INS:162>	INS	INS	162	159.896	145.07	888	870	18	0.0203	novel	0.0298	0.0298	low_frequency	0.0332	0.0208	0.0298	0.0244	0.038	0.0305	0.0338	0.0213	0.0301	0.0247	0.0396	1	1	1	1	0.211	1	1	1	1	0.219	0.013	0.921	0.0385	0.0385	0.333	0.00636	0.0191	0.331	difficult	GRCh38_AllTandemRepeatsandHomopolymers_slop5;GRCh38_AllTandemRepeats_gt100bp_slop5;GRCh38_allTandemRepeats;GRCh38_AllTandemRepeats_201to10000bp_slop5;GRCh38_chainSelf;GRCh38_alldifficultregions	LINC00853;PDZK1IP1	ENSG00000224805;ENSG00000162366	transcript;transcript	ENST00000429328.2;ENST00000294338.7	pseudogene;protein_coding	MODIFIER;MODIFIER	downstream_gene_variant;intron_variant	PDZK1IP1	ENSG00000162366	transcript	ENST00000294338.7	protein_coding	MODIFIER	intron_variant	.	.	.	.	.	.	.	.
1	47184460	Sniffles2.INS.28DEM0	N	<INS:955>	INS	INS	955	100.031	32.525	888	886	2	0.00225	novel	0.992	0.008	low_frequency	0.99	0.993	0.991	0.994	0.991	0.992	0.99	0.993	0.991	0.994	0.991	1	1	1	1	1	1	1	1	1	1	0.998	0.979	0.979	0	0.262	0.999	0.996	0.208	difficult	GRCh38_AllTandemRepeatsandHomopolymers_slop5;GRCh38_AllTandemRepeats_gt100bp_slop5;GRCh38_allTandemRepeats;GRCh38_AllTandemRepeats_201to10000bp_slop5;GRCh38_chainSelf;GRCh38_alldifficultregions	LINC00853;PDZK1IP1	ENSG00000224805;ENSG00000162366	transcript;transcript	ENST00000429328.2;ENST00000294338.7	pseudogene;protein_coding	MODIFIER;MODIFIER	downstream_gene_variant;intron_variant	PDZK1IP1	ENSG00000162366	transcript	ENST00000294338.7	protein_coding	MODIFIER	intron_variant	.	.	.	.	.	.	.	.
1	47247951	Sniffles2.DUP.28F7M0	N	<DUP:16465>	DUP	OTHER	16465	0	4.619	888	862	26	0.0293	known	0.00113	0.00113	rare	0	0	0.00595	0	0	0.00116	0	0	0.00606	0	0	1	1	1	1	1	1	1	1	1	1	0.000563	0.997	0	0	0.442	5.22e-05	0.000553	0.163	confident	GRCh38_refseq_cds;GRCh38_gclt25orgt65_slop50;GRCh38_AllHomopolymers_gt6bp_imperfectgt10bp_slop5;GRCh38_AllTandemRepeatsandHomopolymers_slop5;GRCh38_SimpleRepeat_homopolymer_gt11_slop5;GRCh38_SimpleRepeat_homopolymer_gt20_slop5;GRCh38_SimpleRepeat_diTR_11to50_slop5;GRCh38_AllTandemRepeats_gt100bp_slop5;GRCh38_allTandemRepeats;GRCh38_SimpleRepeat_homopolymer_7to11_slop5;GRCh38_SimpleRepeat_homopolymer_4to6_slop5;GRCh38_AllTandemRepeats_lt51bp_slop5;GRCh38_SimpleRepeat_imperfecthomopolgt20_slop5;GRCh38_AllTandemRepeats_201to10000bp_slop5;GRCh38_SimpleRepeat_imperfecthomopolgt10_slop5;GRCh38_lowmappabilityall;GRCh38_nonunique_l100_m2_e1;GRCh38_chainSelf;GRCh38_alllowmapandsegdupregions;GRCh38_alldifficultregions;GRCh38_notinalldifficultregions	STIL;TAL1-STIL	ENSG00000123473;ENSG00000162367-ENSG00000123473	transcript;intergenic_region	ENST00000371877.8;ENSG00000162367-ENSG00000123473	protein_coding;.	MODIFIER;MODIFIER	downstream_gene_variant;intergenic_region	.	.	.	.	.	.	.	.	.	.	.	.	Open chromatin;TF binding;TF binding;CTCF Binding Site	Enhancer	hsa-miR-548z;hsa-miR-3127-3p;hsa-miR-181b-3p;hsa-miR-548h-3p
1	47272542	Sniffles2.INS.28F1M0	N	<INS:65>	INS	INS	65	95.39	388.175	888	873	15	0.0169	known	0.00169	0.00169	rare	0	0	0.00893	0	0	0.00172	0	0	0.00909	0	0	1	1	1	1	1	1	1	1	1	1	0.000563	0.995	0	0	0.254	2.56e-05	6.99e-05	0.367	difficult	GRCh38_allOtherDifficultregions;GRCh38_LD_discordant_haplotypes_slop5bp;GRCh38_alldifficultregions	STIL	ENSG00000123473	transcript	ENST00000371877.8	protein_coding	MODIFIER	intron_variant	STIL	ENSG00000123473	transcript	ENST00000371877.8	protein_coding	MODIFIER	intron_variant	.	.	.	.	.	.	.	.
1	47359383	Sniffles2.INS.2904M0	N	<INS:296>	INS	INS	296	115.293	174.318	888	866	22	0.0248	known	0.089	0.089	common	0.315	0.0174	0	0.00305	0	0.0912	0.321	0.0179	0	0.00311	0	0.766	1	1	1	1	0.882	1	1	1	1	0.0907	0.94	0.744	0.744	0.81	0.00916	0.0098	0.816	difficult	GRCh38_AllHomopolymers_gt6bp_imperfectgt10bp_slop5;GRCh38_AllTandemRepeatsandHomopolymers_slop5;GRCh38_SimpleRepeat_homopolymer_gt11_slop5;GRCh38_SimpleRepeat_homopolymer_4to6_slop5;GRCh38_SimpleRepeat_imperfecthomopolgt20_slop5;GRCh38_SimpleRepeat_imperfecthomopolgt10_slop5;GRCh38_alldifficultregions	CMPK1	ENSG00000162368	transcript	ENST00000371873.10	protein_coding	MODIFIER	intron_variant	CMPK1	ENSG00000162368	transcript	ENST00000371873.10	protein_coding	MODIFIER	intron_variant	.	.	.	.	.	.	.	.
1	47592609	Sniffles2.INS.291EM0	N	<INS:65>	INS	INS	65	25.193	121.768	888	885	3	0.00338	novel	0.66	0.34	common	0.322	0.924	0.607	0.924	0.716	0.662	0.324	0.924	0.607	0.924	0.716	0.238	1	0.333	0.0513	0.0586	0.237	1	0.333	0.0513	0.0586	0.659	0.97	0.976	0.968	0.95	0.923	0.921	0.937	confident	GRCh38_notinalldifficultregions	ATP6V0E1P4-LINC01738	ENSG00000227883-ENSG00000227947	intergenic_region	ENSG00000227883-ENSG00000227947	.	MODIFIER	intergenic_region	.	.	.	.	.	.	.	.	.	.	.	.	.	.	.
1	47686755	Sniffles2.INS.292FM0	N	<INS:90>	INS	INS	90	76.296	275.374	888	868	20	0.0225	known	0.00901	0.00901	low_frequency	0.00208	0.00694	0	0.0335	0.00585	0.00922	0.00214	0.00709	0	0.034	0.00599	1	1	1	1	1	1	1	1	1	1	0.0101	0.991	0.812	0.812	0.807	0.0262	0.0235	0.844	confident	GRCh38_SimpleRepeat_homopolymer_4to6_slop5;GRCh38_notinalldifficultregions	LINC01738;ATP6V0E1P4-LINC01738	ENSG00000227947;ENSG00000227883-ENSG00000227947	transcript;intergenic_region	ENST00000454285.2;ENSG00000227883-ENSG00000227947	pseudogene;.	MODIFIER;MODIFIER	upstream_gene_variant;intergenic_region	.	.	.	.	.	.	.	.	.	.	.	.	Enhancer	.	.
1	47708517	Sniffles2.DEL.293FM0	N	<DEL:-73>	DEL	DEL	-73	37.79	146.109	888	886	2	0.00225	novel	0.442	0.442	common	0.51	0.396	0.649	0.213	0.401	0.443	0.51	0.396	0.649	0.213	0.405	0.7	0.605	0.615	0.486	0.427	0.7	0.605	0.615	0.486	0.523	0.44	0.886	0.867	0.867	0.907	0.21	0.217	0.944	difficult	GRCh38_gclt25orgt65_slop50;GRCh38_AllTandemRepeatsandHomopolymers_slop5;GRCh38_AllTandemRepeats_gt100bp_slop5;GRCh38_allTandemRepeats;GRCh38_AllTandemRepeats_201to10000bp_slop5;GRCh38_lowmappabilityall;GRCh38_nonunique_l100_m2_e1;GRCh38_alllowmapandsegdupregions;GRCh38_alldifficultregions	LINC01738;LINC01738-TRABD2B	ENSG00000227947;ENSG00000227947-ENSG00000269113	transcript;intergenic_region	ENST00000454285.2;ENSG00000227947-ENSG00000269113	pseudogene;.	MODIFIER;MODIFIER	downstream_gene_variant;intergenic_region	.	.	.	.	.	.	.	.	.	.	.	.	.	.	.
1	47743226	Sniffles2.INS.293BM0	N	<INS:921>	INS	INS	921	213.377	80.214	888	870	18	0.0203	novel	0.089	0.089	common	0.241	0.0278	0.0357	0.0335	0.0322	0.0902	0.242	0.0288	0.0361	0.0344	0.0329	0.0509	1	0.184	0.159	1	0.0503	1	0.186	0.163	1	0.076	0.843	0.432	0.432	0.592	0.0287	0.0347	0.632	difficult	GRCh38_AllTandemRepeatsandHomopolymers_slop5;GRCh38_SimpleRepeat_triTR_15to50_slop5;GRCh38_AllTandemRepeats_gt100bp_slop5;GRCh38_allTandemRepeats;GRCh38_AllTandemRepeats_201to10000bp_slop5;GRCh38_alldifficultregions	LINC01738-TRABD2B	ENSG00000227947-ENSG00000269113	intergenic_region	ENSG00000227947-ENSG00000269113	.	MODIFIER	intergenic_region	.	.	.	.	.	.	.	.	.	.	.	.	.	.	.
1	47743226	Sniffles2.INS.293CM0	N	<INS:1621>	INS	INS	1621	231.957	33.191	888	860	28	0.0315	novel	0.0101	0.0101	low_frequency	0.0353	0	0.00298	0	0	0.0105	0.037	0	0.00301	0	0	0.253	1	1	1	1	0.264	1	1	1	1	0.00845	0.977	0.353	0.353	0.616	0.00235	0.00299	0.709	difficult	GRCh38_AllTandemRepeatsandHomopolymers_slop5;GRCh38_SimpleRepeat_triTR_15to50_slop5;GRCh38_AllTandemRepeats_gt100bp_slop5;GRCh38_allTandemRepeats;GRCh38_AllTandemRepeats_201to10000bp_slop5;GRCh38_alldifficultregions	LINC01738-TRABD2B	ENSG00000227947-ENSG00000269113	intergenic_region	ENSG00000227947-ENSG00000269113	.	MODIFIER	intergenic_region	.	.	.	.	.	.	.	.	.	.	.	.	.	.	.
1	47743229	Sniffles2.INS.293AM0	N	<INS:186>	INS	INS	186	198.287	130.533	888	888	0	0	novel	0.833	0.167	common	0.732	0.84	0.884	0.878	0.874	0.833	0.734	0.84	0.884	0.878	0.874	4.73e-11	0.0249	0.132	0.134	0.079	8.85e-11	0.0249	0.132	0.134	0.079	0.88	0.685	0.685	0.347	0.518	0.888	0.855	0.578	difficult	GRCh38_AllTandemRepeatsandHomopolymers_slop5;GRCh38_SimpleRepeat_triTR_15to50_slop5;GRCh38_AllTandemRepeats_gt100bp_slop5;GRCh38_allTandemRepeats;GRCh38_AllTandemRepeats_201to10000bp_slop5;GRCh38_alldifficultregions	LINC01738-TRABD2B	ENSG00000227947-ENSG00000269113	intergenic_region	ENSG00000227947-ENSG00000269113	.	MODIFIER	intergenic_region	.	.	.	.	.	.	.	.	.	.	.	.	.	.	.
1	47760838	Sniffles2.INS.293DM0	N	<INS:70>	INS	INS	70	139.142	469.39	888	862	26	0.0293	novel	0.00113	0.00113	rare	0.00415	0	0	0	0	0.00116	0.00433	0	0	0	0	1	1	1	1	1	1	1	1	1	1	0.000563	0.997	0	0	0.669	4.71e-05	6.89e-05	0.603	confident	GRCh38_SimpleRepeat_homopolymer_4to6_slop5;GRCh38_notinalldifficultregions	TRABD2B;ENSG00000223814	ENSG00000269113;ENSG00000223814	transcript;transcript	ENST00000606738.3;ENST00000438589.1	protein_coding;pseudogene	MODIFIER;MODIFIER	3_prime_UTR_variant;downstream_gene_variant	TRABD2B	ENSG00000269113	transcript	ENST00000606738.3	protein_coding	MODIFIER	3_prime_UTR_variant	.	.	.	.	.	.	.	.
1	47995225	Sniffles2.INV.2964M0	N	<INV:94>	INV	OTHER	94	161.312	353.069	888	864	24	0.027	novel	0.00169	0.00169	rare	0	0.00347	0.00595	0	0	0.00174	0	0.00352	0.0061	0	0	1	1	0.00298	1	1	1	1	0.00306	1	1	0.00113	0.995	0	0	0.353	9.42e-05	0.000506	0.201	confident	GRCh38_SimpleRepeat_homopolymer_4to6_slop5;GRCh38_notinalldifficultregions	TRABD2B	ENSG00000269113	transcript	ENST00000606738.3	protein_coding	MODIFIER	intron_variant	TRABD2B	ENSG00000269113	transcript	ENST00000606738.3	protein_coding	MODIFIER	intron_variant	.	.	.	.	.	.	.	.
1	47999995	Sniffles2.INS.296AM0	N	<INS:108>	INS	INS	108	160.107	298.345	888	864	24	0.027	novel	0.00113	0.00113	rare	0.00415	0	0	0	0	0.00116	0.00433	0	0	0	0	1	1	1	1	1	1	1	1	1	1	0.00113	1	1	1	0.808	0.000109	0.000127	0.818	difficult	GRCh38_gclt25orgt65_slop50;GRCh38_alldifficultregions	TRABD2B;TRABD2B-LINC02794	ENSG00000269113;ENSG00000269113-ENSG00000226133	transcript;intergenic_region	ENST00000606738.3;ENSG00000269113-ENSG00000226133	protein_coding;.	MODIFIER;MODIFIER	upstream_gene_variant;intergenic_region	.	.	.	.	.	.	.	.	.	.	.	.	.	.	.
1	48072797	Sniffles2.INV.2972M0	N	<INV:71>	INV	OTHER	71	124.854	417.126	888	867	21	0.0236	novel	0.00113	0.00113	rare	0.00208	0.00347	0	0	0	0.00115	0.00211	0.00352	0	0	0	1	1	1	1	1	1	1	1	1	1	0.00113	0.995	0	0	0.725	4.4e-05	0.000611	0.176	confident	GRCh38_SimpleRepeat_homopolymer_4to6_slop5;GRCh38_notinalldifficultregions	LINC02794	ENSG00000226133	gene_variant	ENSG00000226133	.	MODIFIER	intragenic_variant	.	.	.	.	.	.	.	.	.	.	.	.	.	.	.
1	48192875	Sniffles2.DEL.297FM0	N	<DEL:-108>	DEL	DEL	-108	57.751	202.985	888	874	14	0.0158	novel	0.204	0.204	common	0.299	0.132	0.164	0.134	0.237	0.205	0.298	0.136	0.167	0.135	0.24	0.218	0.714	0.16	0.496	0.0321	0.276	0.719	0.166	0.498	0.033	0.199	0.886	0.772	0.772	0.794	0.155	0.154	0.908	difficult	GRCh38_gclt25orgt65_slop50;GRCh38_AllHomopolymers_gt6bp_imperfectgt10bp_slop5;GRCh38_AllTandemRepeatsandHomopolymers_slop5;GRCh38_AllTandemRepeats_gt100bp_slop5;GRCh38_allTandemRepeats;GRCh38_SimpleRepeat_homopolymer_7to11_slop5;GRCh38_SimpleRepeat_homopolymer_4to6_slop5;GRCh38_AllTandemRepeats_201to10000bp_slop5;GRCh38_lowmappabilityall;GRCh38_nonunique_l100_m2_e1;GRCh38_alllowmapandsegdupregions;GRCh38_alldifficultregions	ENSG00000223720	ENSG00000223720	transcript	ENST00000431986.2	pseudogene	MODIFIER	intron_variant	.	.	.	.	.	.	.	.	.	.	.	.	.	.	.
1	48244737	Sniffles2.INS.2989M0	N	<INS:109>	INS	INS	109	103.184	82.498	888	878	10	0.0113	novel	0.521	0.479	common	0.442	0.615	0.562	0.512	0.52	0.524	0.444	0.623	0.562	0.515	0.527	4.55e-05	0.0134	4.46e-05	0.00284	0.0058	4.3e-05	0.00431	4.46e-05	0.00266	0.00512	0.526	0.633	0.623	0.633	0.646	0.518	0.506	0.775	difficult	GRCh38_gclt25orgt65_slop50;GRCh38_AllTandemRepeatsandHomopolymers_slop5;GRCh38_AllTandemRepeats_gt100bp_slop5;GRCh38_allTandemRepeats;GRCh38_AllTandemRepeats_201to10000bp_slop5;GRCh38_alldifficultregions	SLC5A9	ENSG00000117834	transcript	ENST00000236495.9	protein_coding	MODIFIER	intron_variant	SLC5A9	ENSG00000117834	transcript	ENST00000236495.9	protein_coding	MODIFIER	intron_variant	.	.	.	.	.	Enhancer	.	.
1	48256449	Sniffles2.DEL.2990M0	N	<DEL:-1551>	DEL	DEL	-1551	0.559	2.133	888	862	26	0.0293	known	0.0174	0.0174	low_frequency	0.0622	0.00347	0	0	0	0.0174	0.0617	0.00355	0	0	0	1	1	1	1	1	0.602	1	1	1	1	0.0124	0.981	0.567	0.567	0.752	0.0016	0.00173	0.857	confident	GRCh38_gclt25orgt65_slop50;GRCh38_SimpleRepeat_homopolymer_4to6_slop5;GRCh38_alldifficultregions;GRCh38_notinalldifficultregions	ENSG00000279214;SLC5A9-ENSG00000279214	ENSG00000279214;ENSG00000117834-ENSG00000279214	transcript;intergenic_region	ENST00000624985.1;ENSG00000117834-ENSG00000279214	TEC;.	MODIFIER;MODIFIER	downstream_gene_variant;intergenic_region	.	.	.	.	.	.	.	.	.	.	.	.	.	.	.
1	48347446	Sniffles2.INS.2995M0	N	<INS:132>	INS	INS	132	173.352	261.822	888	866	22	0.0248	novel	0.00113	0.00113	rare	0	0.00347	0.00298	0	0	0.00116	0	0.00357	0.00305	0	0	1	1	1	1	1	1	1	1	1	1	0.000563	0.997	0	0	0.394	2.05e-06	0.00012	0.0579	difficult	GRCh38_gclt25orgt65_slop50;GRCh38_AllTandemRepeats_51to200bp_slop5;GRCh38_AllTandemRepeatsandHomopolymers_slop5;GRCh38_AllTandemRepeats_gt100bp_slop5;GRCh38_allTandemRepeats;GRCh38_alldifficultregions	RNU6-723P;SPATA6	ENSG00000206700;ENSG00000132122	transcript;transcript	ENST00000383973.1;ENST00000371847.8	snRNA;protein_coding	MODIFIER;MODIFIER	downstream_gene_variant;intron_variant	SPATA6	ENSG00000132122	transcript	ENST00000371847.8	protein_coding	MODIFIER	intron_variant	.	.	.	.	.	.	.	.
1	48382776	Sniffles2.DEL.299CM0	N	<DEL:-50>	DEL	DEL	-50	82.05	241.673	888	882	6	0.00676	novel	0.421	0.421	common	0.405	0.51	0.372	0.46	0.38	0.422	0.408	0.51	0.368	0.46	0.382	0.422	0.0191	0.1	0.000293	0.26	0.35	0.0195	0.0696	0.000293	0.327	0.411	0.731	0.671	0.671	0.767	0.492	0.481	0.873	difficult	GRCh38_gclt25orgt65_slop50;GRCh38_AllHomopolymers_gt6bp_imperfectgt10bp_slop5;GRCh38_AllTandemRepeatsandHomopolymers_slop5;GRCh38_AllTandemRepeats_gt100bp_slop5;GRCh38_allTandemRepeats;GRCh38_SimpleRepeat_homopolymer_7to11_slop5;GRCh38_SimpleRepeat_homopolymer_4to6_slop5;GRCh38_AllTandemRepeats_201to10000bp_slop5;GRCh38_lowmappabilityall;GRCh38_nonunique_l100_m2_e1;GRCh38_alllowmapandsegdupregions;GRCh38_alldifficultregions	SPATA6	ENSG00000132122	transcript	ENST00000371847.8	protein_coding	MODIFIER	intron_variant	SPATA6	ENSG00000132122	transcript	ENST00000371847.8	protein_coding	MODIFIER	intron_variant	.	.	.	.	.	.	.	.
1	48428813	Sniffles2.INS.29A3M0	N	<INS:51>	INS	INS	51	81.646	408.743	888	859	29	0.0327	novel	0.00788	0.00788	low_frequency	0.029	0	0	0	0	0.00815	0.03	0	0	0	0	0.177	1	1	1	1	0.182	1	1	1	1	0.00619	0.993	0.692	0.692	0.712	0.000563	0.000923	0.502	difficult	GRCh38_AllTandemRepeats_51to200bp_slop5;GRCh38_AllTandemRepeatsandHomopolymers_slop5;GRCh38_SimpleRepeat_diTR_11to50_slop5;GRCh38_AllTandemRepeats_gt100bp_slop5;GRCh38_allTandemRepeats;GRCh38_alldifficultregions	SPATA6	ENSG00000132122	transcript	ENST00000371847.8	protein_coding	MODIFIER	intron_variant	SPATA6	ENSG00000132122	transcript	ENST00000371847.8	protein_coding	MODIFIER	intron_variant	.	.	.	.	.	.	.	.
1	48444327	Sniffles2.INS.29A6M0	N	<INS:64>	INS	INS	64	72.453	457.901	888	863	25	0.0282	novel	0.00113	0.00113	rare	0.00208	0	0.00298	0	0	0.00116	0.00216	0	0.00309	0	0	1	1	1	1	1	1	1	1	1	1	0.00113	0.995	0	0	0.393	0.000104	0.000395	0.198	difficult	GRCh38_AllTandemRepeatsandHomopolymers_slop5;GRCh38_AllTandemRepeats_gt100bp_slop5;GRCh38_allTandemRepeats;GRCh38_SimpleRepeat_homopolymer_4to6_slop5;GRCh38_AllTandemRepeats_201to10000bp_slop5;GRCh38_alldifficultregions	RNU4-61P;SPATA6	ENSG00000223175;ENSG00000132122	transcript;transcript	ENST00000411243.1;ENST00000371847.8	snRNA;protein_coding	MODIFIER;MODIFIER	upstream_gene_variant;intron_variant	SPATA6	ENSG00000132122	transcript	ENST00000371847.8	protein_coding	MODIFIER	intron_variant	.	.	.	.	.	.	.	.
1	48456468	Sniffles2.INS.29A7M0	N	<INS:232>	INS	INS	232	157.687	396.448	888	864	24	0.027	known	0.00788	0.00788	low_frequency	0	0	0.0357	0	0.00585	0.0081	0	0	0.0364	0	0.00606	1	1	1	1	1	1	1	1	1	1	0.00563	0.993	0.643	0.643	0.701	0.000304	0.000569	0.481	confident	GRCh38_notinalldifficultregions	SPATA6	ENSG00000132122	transcript	ENST00000371847.8	protein_coding	MODIFIER	intron_variant	SPATA6	ENSG00000132122	transcript	ENST00000371847.8	protein_coding	MODIFIER	intron_variant	.	.	.	.	.	.	.	.
1	48475621	Sniffles2.DEL.29AEM0	N	<DEL:-99>	DEL	DEL	-99	86.509	313.038	888	868	20	0.0225	novel	0.0569	0.0569	common	0.0934	0.0139	0.0238	0.0183	0.111	0.0564	0.0901	0.0141	0.0242	0.0186	0.114	1	1	0.0817	1	0.0376	1	1	0.0832	1	0.0414	0.0541	0.961	0.774	0.774	0.777	0.0275	0.0293	0.848	confident	GRCh38_SimpleRepeat_homopolymer_4to6_slop5;GRCh38_notinalldifficultregions	SPATA6;SPATA6-ENSG00000232514	ENSG00000132122;ENSG00000132122-ENSG00000232514	transcript;intergenic_region	ENST00000371847.8;ENSG00000132122-ENSG00000232514	protein_coding;.	MODIFIER;MODIFIER	upstream_gene_variant;intergenic_region	.	.	.	.	.	.	.	.	.	.	.	.	.	.	.
1	48483619	Sniffles2.DEL.29B0M0	N	<DEL:-56>	DEL	DEL	-56	48.797	268.051	888	872	16	0.018	novel	0.155	0.155	common	0.189	0.0799	0.149	0.177	0.155	0.158	0.193	0.0816	0.149	0.181	0.159	0.0197	1	0.131	0.418	0.377	0.0194	1	0.131	0.295	0.259	0.136	0.802	0.558	0.558	0.602	0.178	0.187	0.687	difficult	GRCh38_gclt25orgt65_slop50;GRCh38_AllTandemRepeatsandHomopolymers_slop5;GRCh38_SimpleRepeat_diTR_11to50_slop5;GRCh38_AllTandemRepeats_gt100bp_slop5;GRCh38_allTandemRepeats;GRCh38_SimpleRepeat_homopolymer_4to6_slop5;GRCh38_AllTandemRepeats_201to10000bp_slop5;GRCh38_lowmappabilityall;GRCh38_nonunique_l100_m2_e1;GRCh38_alllowmapandsegdupregions;GRCh38_alldifficultregions	SPATA6-ENSG00000232514	ENSG00000132122-ENSG00000232514	intergenic_region	ENSG00000132122-ENSG00000232514	.	MODIFIER	intergenic_region	.	.	.	.	.	.	.	.	.	.	.	.	.	.	.
1	48483763	Sniffles2.INS.29A8M0	N	<INS:50>	INS	INS	50	89.82	218.327	888	871	17	0.0191	novel	0.17	0.17	common	0.0996	0.201	0.226	0.158	0.199	0.172	0.1	0.199	0.228	0.162	0.201	0.714	0.196	0.0034	0.0152	0.0282	0.711	0.199	0.00338	0.0149	0.0282	0.138	0.713	0.411	0.411	0.528	0.138	0.163	0.592	difficult	GRCh38_gclt25orgt65_slop50;GRCh38_AllTandemRepeatsandHomopolymers_slop5;GRCh38_SimpleRepeat_diTR_11to50_slop5;GRCh38_AllTandemRepeats_gt100bp_slop5;GRCh38_allTandemRepeats;GRCh38_AllTandemRepeats_201to10000bp_slop5;GRCh38_lowmappabilityall;GRCh38_nonunique_l100_m2_e1;GRCh38_alllowmapandsegdupregions;GRCh38_alldifficultregions	SPATA6-ENSG00000232514	ENSG00000132122-ENSG00000232514	intergenic_region	ENSG00000132122-ENSG00000232514	.	MODIFIER	intergenic_region	.	.	.	.	.	.	.	.	.	.	.	.	.	.	.
1	48506848	Sniffles2.INS.29B8M0	N	<INS:335>	INS	INS	335	121.206	150.424	888	865	23	0.0259	novel	0.0648	0.0648	common	0.187	0.0521	0.00595	0.0213	0.00292	0.0665	0.19	0.054	0.00606	0.0219	0.00305	0.674	0.319	1	1	1	0.673	0.329	1	1	1	0.0676	0.974	0.897	0.897	0.923	0.0333	0.0334	0.985	difficult	GRCh38_AllHomopolymers_gt6bp_imperfectgt10bp_slop5;GRCh38_AllTandemRepeatsandHomopolymers_slop5;GRCh38_SimpleRepeat_homopolymer_7to11_slop5;GRCh38_SimpleRepeat_homopolymer_4to6_slop5;GRCh38_SimpleRepeat_imperfecthomopolgt10_slop5;GRCh38_alldifficultregions	ENSG00000232514-AGBL4	ENSG00000232514-ENSG00000186094	intergenic_region	ENSG00000232514-ENSG00000186094	.	MODIFIER	intergenic_region	.	.	.	.	.	.	.	.	.	.	.	.	.	.	.
1	48526721	Sniffles2.DEL.29BBM0	N	<DEL:-3347>	DEL	DEL	-3347	10.97	304.264	888	861	27	0.0304	known	0.00113	0.00113	rare	0.00415	0	0	0	0	0.00116	0.00431	0	0	0	0	1	1	1	1	1	1	1	1	1	1	0.000563	0.997	0	0	0.448	3.38e-05	6.74e-05	0.368	confident	GRCh38_AllHomopolymers_gt6bp_imperfectgt10bp_slop5;GRCh38_AllTandemRepeatsandHomopolymers_slop5;GRCh38_SimpleRepeat_homopolymer_gt11_slop5;GRCh38_AllTandemRepeats_gt100bp_slop5;GRCh38_allTandemRepeats;GRCh38_SimpleRepeat_homopolymer_7to11_slop5;GRCh38_SimpleRepeat_homopolymer_4to6_slop5;GRCh38_AllTandemRepeats_201to10000bp_slop5;GRCh38_SimpleRepeat_imperfecthomopolgt10_slop5;GRCh38_alldifficultregions;GRCh38_notinalldifficultregions	AGBL4;ENSG00000232514-AGBL4	ENSG00000186094;ENSG00000232514-ENSG00000186094	transcript;intergenic_region	ENST00000371839.6;ENSG00000232514-ENSG00000186094	protein_coding;.	MODIFIER;MODIFIER	downstream_gene_variant;intergenic_region	.	.	.	.	.	.	.	.	.	.	.	.	Enhancer	.	.
1	48603204	Sniffles2.DEL.29C6M0	N	<DEL:-634>	DEL	DEL	-634	194.234	210.64	888	865	23	0.0259	known	0.0118	0.0118	low_frequency	0	0	0.0595	0	0.00292	0.0121	0	0	0.0606	0	0.00303	1	1	0.102	1	1	1	1	0.105	1	1	0.0141	0.982	0.684	0.684	0.598	0.000663	0.00364	0.26	confident	GRCh38_SimpleRepeat_homopolymer_4to6_slop5;GRCh38_notinalldifficultregions	AGBL4	ENSG00000186094	transcript	ENST00000371839.6	protein_coding	MODIFIER	intron_variant	AGBL4	ENSG00000186094	transcript	ENST00000371839.6	protein_coding	MODIFIER	intron_variant	.	.	.	.	.	.	.	.
1	48879475	Sniffles2.INS.29E6M0	N	<INS:119>	INS	INS	119	98.534	317.364	888	870	18	0.0203	known	0.0141	0.0141	low_frequency	0.0498	0.00347	0	0	0	0.0144	0.0511	0.00352	0	0	0	0.106	1	1	1	1	0.11	1	1	1	1	0.00788	0.981	0.391	0.391	0.603	0.000647	0.000742	0.618	confident	GRCh38_notinalldifficultregions	AGBL4	ENSG00000186094	transcript	ENST00000371839.6	protein_coding	MODIFIER	intron_variant	AGBL4	ENSG00000186094	transcript	ENST00000371839.6	protein_coding	MODIFIER	intron_variant	.	.	.	.	.	Enhancer	.	.
1	48892006	Sniffles2.INS.29E7M0	N	<INS:331>	INS	INS	331	93.228	200.45	888	871	17	0.0191	known	0.0659	0.0659	common	0.0311	0.0347	0.0684	0.165	0.0439	0.0672	0.032	0.035	0.0701	0.168	0.0444	0.201	1	0.168	0.392	1	0.207	1	0.175	0.398	1	0.0642	0.977	0.88	0.88	0.913	0.0936	0.0938	0.987	confident	GRCh38_SimpleRepeat_homopolymer_4to6_slop5;GRCh38_notinalldifficultregions	AGBL4	ENSG00000186094	transcript	ENST00000371839.6	protein_coding	MODIFIER	intron_variant	AGBL4	ENSG00000186094	transcript	ENST00000371839.6	protein_coding	MODIFIER	intron_variant	.	.	.	.	.	Enhancer	.	.
1	48963067	Sniffles2.BND.2A0AM0	N	<BND:2A0AM0>	BND	OTHER	.	0	102.83	888	853	35	0.0394	not_compared	0.00282	0.00282	rare	0.0083	0	0.00298	0	0	0.00293	0.00889	0	0.00305	0	0	1	1	1	1	1	1	1	1	1	1	0.000563	0.993	0	0	0.532	5.84e-05	9.41e-05	0.61	confident	GRCh38_notinalldifficultregions	AGBL4&TOX	ENSG00000186094&ENSG00000198846	transcript	ENST00000371839.6	protein_coding	HIGH	bidirectional_gene_fusion	AGBL4&TOX	ENSG00000186094&ENSG00000198846	transcript	ENST00000371839.6	protein_coding	HIGH	bidirectional_gene_fusion	.	.	.	.	.	.	.	.
1	48963067	Sniffles2.INS.29F7M0	N	<INS:5500>	INS	INS	5500	10.376	7.17	888	855	33	0.0372	novel	0.288	0.288	common	0.616	0.208	0.235	0.101	0.123	0.291	0.623	0.206	0.235	0.101	0.13	4.53e-18	7.24e-12	7.86e-13	5.44e-16	1.07e-12	2.37e-19	1.15e-12	8.38e-14	1.31e-16	2.72e-12	0.267	0.771	0.563	0.563	0.786	0.119	0.124	0.742	confident	GRCh38_notinalldifficultregions	AGBL4	ENSG00000186094	transcript	ENST00000371839.6	protein_coding	MODIFIER	intron_variant	AGBL4	ENSG00000186094	transcript	ENST00000371839.6	protein_coding	MODIFIER	intron_variant	.	.	.	.	.	.	.	.
1	48963068	Sniffles2.BND.2A09M0	N	<BND:2A09M0>	BND	OTHER	.	0	10.327	888	851	37	0.0417	not_compared	0.00563	0.00563	low_frequency	0.0145	0	0.00595	0	0.00292	0.00588	0.0157	0	0.00606	0	0.00311	1	1	1	1	1	1	1	1	1	1	0.0045	0.98	0	0	0.38	0.000327	0.00102	0.327	confident	GRCh38_notinalldifficultregions	AGBL4&ENSG00000287092	ENSG00000186094&ENSG00000287092	transcript	ENST00000371839.6	protein_coding	HIGH	bidirectional_gene_fusion	AGBL4&ENSG00000287092	ENSG00000186094&ENSG00000287092	transcript	ENST00000371839.6	protein_coding	HIGH	bidirectional_gene_fusion	.	.	.	.	.	.	.	.
1	48963085	Sniffles2.BND.2A06M0	N	<BND:2A06M0>	BND	OTHER	.	0	63.155	888	856	32	0.036	not_compared	0.0394	0.0394	low_frequency	0.083	0.0174	0.0357	0.0061	0.0322	0.0409	0.0881	0.0176	0.0364	0.00625	0.034	1	1	0.184	1	0.153	1	1	0.187	1	0.161	0.0282	0.901	0.209	0.209	0.528	0.0153	0.0178	0.687	confident	GRCh38_SimpleRepeat_homopolymer_4to6_slop5;GRCh38_notinalldifficultregions	AGBL4&VSTM2B-DT	ENSG00000186094&ENSG00000264515	transcript	ENST00000371839.6	protein_coding	HIGH	bidirectional_gene_fusion	AGBL4&VSTM2B-DT	ENSG00000186094&ENSG00000264515	transcript	ENST00000371839.6	protein_coding	HIGH	bidirectional_gene_fusion	.	.	.	.	.	.	.	.
1	48963085	Sniffles2.BND.2A07M0	N	<BND:2A07M0>	BND	OTHER	.	0	12.392	888	858	30	0.0338	not_compared	0.0355	0.0355	low_frequency	0.0934	0.0139	0.0208	0.00915	0.0117	0.0361	0.0956	0.0141	0.0212	0.00938	0.0124	0.135	1	1	1	1	0.135	1	1	1	1	0.0231	0.905	0.119	0.119	0.501	0.00239	0.00413	0.488	confident	GRCh38_SimpleRepeat_homopolymer_4to6_slop5;GRCh38_notinalldifficultregions	AGBL4&VSTM2B-DT	ENSG00000186094&ENSG00000264515	transcript	ENST00000371839.6	protein_coding	HIGH	bidirectional_gene_fusion	AGBL4&VSTM2B-DT	ENSG00000186094&ENSG00000264515	transcript	ENST00000371839.6	protein_coding	HIGH	bidirectional_gene_fusion	.	.	.	.	.	.	.	.
1	48963085	Sniffles2.BND.2A08M0	N	<BND:2A08M0>	BND	OTHER	.	0	8.261	888	856	32	0.036	not_compared	0.0203	0.0203	low_frequency	0.0581	0.0104	0.00893	0	0.00585	0.021	0.0617	0.0105	0.00909	0	0.00621	0.181	1	1	1	1	0.199	1	1	1	1	0.00845	0.946	0	0	0.436	0.000703	0.00142	0.435	confident	GRCh38_SimpleRepeat_homopolymer_4to6_slop5;GRCh38_notinalldifficultregions	AGBL4	ENSG00000186094	transcript	ENST00000371839.6	protein_coding	HIGH	transcript_ablation	AGBL4	ENSG00000186094	transcript	ENST00000371839.6	protein_coding	HIGH	transcript_ablation	.	.	.	.	.	.	.	.
1	48991400	Sniffles2.INS.29FAM0	N	<INS:282>	INS	INS	282	137.345	359.152	888	863	25	0.0282	known	0.0141	0.0141	low_frequency	0.0519	0	0	0	0	0.0145	0.0536	0	0	0	0	0.481	1	1	1	1	0.493	1	1	1	1	0.0152	0.995	0.958	0.958	0.916	0.000875	0.000905	0.954	confident	GRCh38_SimpleRepeat_homopolymer_4to6_slop5;GRCh38_notinalldifficultregions	AGBL4	ENSG00000186094	transcript	ENST00000371839.6	protein_coding	MODIFIER	intron_variant	AGBL4	ENSG00000186094	transcript	ENST00000371839.6	protein_coding	MODIFIER	intron_variant	.	.	.	.	.	.	.	.
1	48997578	Sniffles2.BND.2A14M0	N	<BND:2A14M0>	BND	OTHER	.	0	6.708	888	862	26	0.0293	not_compared	0.00113	0.00113	rare	0	0	0.00595	0	0	0.00116	0	0	0.00625	0	0	1	1	1	1	1	1	1	1	1	1	0.000563	0.997	0	0	0.288	0.000615	0.00192	0.323	confident	GRCh38_notinalldifficultregions	AGBL4&KCNIP4	ENSG00000186094&ENSG00000185774	transcript	ENST00000371839.6	protein_coding	HIGH	bidirectional_gene_fusion	AGBL4&KCNIP4	ENSG00000186094&ENSG00000185774	transcript	ENST00000371839.6	protein_coding	HIGH	bidirectional_gene_fusion	.	.	.	.	.	.	.	.
1	48997581	Sniffles2.INS.2A0CM0	N	<INS:6073>	INS	INS	6073	15.678	2.51	888	862	26	0.0293	known	0.00507	0.00507	low_frequency	0	0	0.0268	0	0	0.00522	0	0	0.0281	0	0	1	1	7.78e-08	1	1	1	1	9.48e-08	1	1	0.00338	0.992	0.2	0.2	0.482	0.000294	0.00155	0.233	confident	GRCh38_notinalldifficultregions	AGBL4	ENSG00000186094	transcript	ENST00000371839.6	protein_coding	MODIFIER	intron_variant	AGBL4	ENSG00000186094	transcript	ENST00000371839.6	protein_coding	MODIFIER	intron_variant	.	.	.	.	.	.	.	.
1	49069403	Sniffles2.DEL.2A11M0	N	<DEL:-2501>	DEL	DEL	-2501	218.854	73.785	888	866	22	0.0248	known	0.00901	0.00901	low_frequency	0.027	0.00347	0	0.0061	0	0.00924	0.028	0.00352	0	0.00629	0	0.153	1	1	0.00306	1	0.159	1	1	0.00316	1	0.00169	0.981	0	0	0.411	0.00018	0.000636	0.242	confident	GRCh38_AllHomopolymers_gt6bp_imperfectgt10bp_slop5;GRCh38_AllTandemRepeatsandHomopolymers_slop5;GRCh38_allTandemRepeats;GRCh38_SimpleRepeat_homopolymer_7to11_slop5;GRCh38_SimpleRepeat_homopolymer_4to6_slop5;GRCh38_AllTandemRepeats_lt51bp_slop5;GRCh38_lowmappabilityall;GRCh38_nonunique_l100_m2_e1;GRCh38_alllowmapandsegdupregions;GRCh38_alldifficultregions;GRCh38_notinalldifficultregions	AGBL4;ENSG00000229846	ENSG00000186094;ENSG00000229846	transcript;transcript	ENST00000371839.6;ENST00000456002.2	protein_coding;pseudogene	MODIFIER;MODIFIER	intron_variant;intron_variant	AGBL4	ENSG00000186094	transcript	ENST00000371839.6	protein_coding	MODIFIER	intron_variant	.	.	.	.	.	.	.	.
1	49084105	Sniffles2.DEL.2A12M0	N	<DEL:-54>	DEL	DEL	-54	37.594	334.002	888	881	7	0.00788	novel	0.538	0.462	common	0.741	0.597	0.167	0.64	0.468	0.541	0.744	0.597	0.167	0.644	0.473	0.401	0.604	0.576	0.396	0.0918	0.497	0.604	0.574	0.399	0.123	0.55	0.914	0.923	0.904	0.916	0.625	0.623	0.963	difficult	GRCh38_AllTandemRepeats_51to200bp_slop5;GRCh38_AllTandemRepeatsandHomopolymers_slop5;GRCh38_AllTandemRepeats_gt100bp_slop5;GRCh38_allTandemRepeats;GRCh38_SimpleRepeat_homopolymer_4to6_slop5;GRCh38_alldifficultregions	AGBL4;ENSG00000229846	ENSG00000186094;ENSG00000229846	transcript;transcript	ENST00000371839.6;ENST00000456002.2	protein_coding;pseudogene	MODIFIER;MODIFIER	intron_variant;intron_variant	AGBL4	ENSG00000186094	transcript	ENST00000371839.6	protein_coding	MODIFIER	intron_variant	.	.	.	.	.	.	.	.
1	49170282	Sniffles2.INS.2A1EM0	N	<INS:77>	INS	INS	77	128.95	269.301	888	860	28	0.0315	novel	0.0186	0.0186	low_frequency	0.0083	0.0243	0	0.061	0.00585	0.0186	0.00858	0.0248	0	0.0621	0.00309	1	1	1	0.0136	1	1	1	1	0.0143	1	0.0163	0.986	0.733	0.733	0.795	0.0451	0.046	0.934	difficult	GRCh38_gclt25orgt65_slop50;GRCh38_AllTandemRepeatsandHomopolymers_slop5;GRCh38_AllTandemRepeats_gt100bp_slop5;GRCh38_allTandemRepeats;GRCh38_AllTandemRepeats_201to10000bp_slop5;GRCh38_alldifficultregions	AGBL4;ENSG00000229846	ENSG00000186094;ENSG00000229846	transcript;transcript	ENST00000371839.6;ENST00000456002.2	protein_coding;pseudogene	MODIFIER;MODIFIER	intron_variant;intron_variant	AGBL4	ENSG00000186094	transcript	ENST00000371839.6	protein_coding	MODIFIER	intron_variant	.	.	.	.	.	.	.	.
1	49259853	Sniffles2.DEL.2A30M0	N	<DEL:-1594>	DEL	DEL	-1594	88.912	4.619	888	868	20	0.0225	novel	0.00113	0.00113	rare	0.00415	0	0	0	0	0.00115	0.00422	0	0	0	0	1	1	1	1	1	1	1	1	1	1	0.00169	0.994	0	0	0.714	0.00012	0.000116	0.736	difficult	GRCh38_AllHomopolymers_gt6bp_imperfectgt10bp_slop5;GRCh38_AllTandemRepeatsandHomopolymers_slop5;GRCh38_SimpleRepeat_homopolymer_7to11_slop5;GRCh38_SimpleRepeat_homopolymer_4to6_slop5;GRCh38_lowmappabilityall;GRCh38_nonunique_l100_m2_e1;GRCh38_nonunique_l250_m0_e0;GRCh38_alllowmapandsegdupregions;GRCh38_alldifficultregions	AGBL4;AGBL4-AS1	ENSG00000186094;ENSG00000230114	transcript;transcript	ENST00000371839.6;ENST00000420071.1	protein_coding;pseudogene	MODIFIER;MODIFIER	intron_variant;intron_variant	AGBL4	ENSG00000186094	transcript	ENST00000371839.6	protein_coding	MODIFIER	intron_variant	.	.	.	.	.	.	.	.
1	49359017	Sniffles2.INS.2A39M0	N	<INS:116>	INS	INS	116	139.561	471.874	888	863	25	0.0282	novel	0.00225	0.00225	rare	0.00415	0.00347	0.00298	0	0	0.00232	0.00429	0.00357	0.00303	0	0	1	1	1	1	1	1	1	1	1	1	0.00225	0.991	0	0	0.651	0.000112	0.000119	0.643	confident	GRCh38_notinalldifficultregions	AGBL4	ENSG00000186094	transcript	ENST00000371839.6	protein_coding	MODIFIER	intron_variant	AGBL4	ENSG00000186094	transcript	ENST00000371839.6	protein_coding	MODIFIER	intron_variant	.	.	.	.	.	.	.	.
1	49378044	Sniffles2.DEL.2A3FM0	N	<DEL:-50>	DEL	DEL	-50	43.431	300.95	888	869	19	0.0214	novel	0.0293	0.0293	low_frequency	0.104	0.00694	0	0	0	0.0299	0.107	0.00704	0	0	0	0.298	1	1	1	1	0.313	1	1	1	1	0.0327	0.968	0.708	0.708	0.716	0.00272	0.00279	0.849	difficult	GRCh38_AllTandemRepeats_51to200bp_slop5;GRCh38_AllTandemRepeatsandHomopolymers_slop5;GRCh38_AllTandemRepeats_gt100bp_slop5;GRCh38_allTandemRepeats;GRCh38_alldifficultregions	AGBL4;AGBL4-IT1	ENSG00000186094;ENSG00000225623	transcript;transcript	ENST00000371839.6;ENST00000457061.1	protein_coding;pseudogene	MODIFIER;MODIFIER	intron_variant;intron_variant	AGBL4	ENSG00000186094	transcript	ENST00000371839.6	protein_coding	MODIFIER	intron_variant	.	.	.	.	.	.	.	.
1	49396311	Sniffles2.INS.2A4EM0	N	<INS:74>	INS	INS	74	139.089	367.183	888	865	23	0.0259	known	0.00901	0.00901	low_frequency	0.0083	0.00347	0.0119	0.0152	0.00585	0.00925	0.00858	0.00355	0.012	0.0156	0.00606	1	1	1	1	1	1	1	1	1	1	0.00619	0.988	0.5	0.5	0.682	0.00635	0.00652	0.947	confident	GRCh38_SimpleRepeat_homopolymer_4to6_slop5;GRCh38_notinalldifficultregions	AGBL4;AGBL4-IT1	ENSG00000186094;ENSG00000225623	transcript;transcript	ENST00000371839.6;ENST00000457061.1	protein_coding;pseudogene	MODIFIER;MODIFIER	intron_variant;intron_variant	AGBL4	ENSG00000186094	transcript	ENST00000371839.6	protein_coding	MODIFIER	intron_variant	.	.	.	.	.	.	.	.
1	49406258	Sniffles2.INV.2A56M0	N	<INV:103>	INV	OTHER	103	111.886	402.994	888	863	25	0.0282	novel	0.00113	0.00113	rare	0.00208	0	0.00298	0	0	0.00116	0.00214	0	0.00303	0	0	1	1	1	1	1	1	1	1	1	1	0	0.998	0	0	0.14	2.15e-05	3.07e-05	0.41	confident	GRCh38_SimpleRepeat_homopolymer_4to6_slop5;GRCh38_notinalldifficultregions	AGBL4;AGBL4-IT1	ENSG00000186094;ENSG00000225623	transcript;transcript	ENST00000371839.6;ENST00000457061.1	protein_coding;pseudogene	MODIFIER;MODIFIER	intron_variant;intron_variant	AGBL4	ENSG00000186094	transcript	ENST00000371839.6	protein_coding	MODIFIER	intron_variant	.	.	.	.	.	.	.	.
1	49426930	Sniffles2.INS.2A4FM0	N	<INS:76>	INS	INS	76	130.867	452.086	888	868	20	0.0225	novel	0.00225	0.00225	rare	0.00622	0	0	0	0.00292	0.0023	0.00633	0	0	0	0.00299	1	1	1	1	1	1	1	1	1	1	0.00113	0.993	0	0	0.537	0.00011	0.000282	0.246	confident	GRCh38_notinalldifficultregions	AGBL4;AGBL4-IT1	ENSG00000186094;ENSG00000225623	transcript;transcript	ENST00000371839.6;ENST00000457061.1	protein_coding;pseudogene	MODIFIER;MODIFIER	intron_variant;intron_variant	AGBL4	ENSG00000186094	transcript	ENST00000371839.6	protein_coding	MODIFIER	intron_variant	.	.	.	.	.	.	.	.
1	49448842	Sniffles2.DEL.2A54M0	N	<DEL:-84065>	DEL	DEL	-84065	3	3	888	864	24	0.027	not_compared	0.00338	0.00338	rare	0	0.00694	0	0.0122	0	0.00347	0	0.00709	0	0.0125	0	1	0.00348	1	0.0183	1	1	0.00356	1	0.0188	1	0.00169	0.995	0.25	0.25	0.456	0.00343	0.00331	0.797	confident	GRCh38_gclt25orgt65_slop50;GRCh38_AllHomopolymers_gt6bp_imperfectgt10bp_slop5;GRCh38_AllTandemRepeats_51to200bp_slop5;GRCh38_AllTandemRepeatsandHomopolymers_slop5;GRCh38_SimpleRepeat_homopolymer_gt11_slop5;GRCh38_SimpleRepeat_triTR_15to50_slop5;GRCh38_SimpleRepeat_diTR_11to50_slop5;GRCh38_AllTandemRepeats_gt100bp_slop5;GRCh38_allTandemRepeats;GRCh38_SimpleRepeat_homopolymer_7to11_slop5;GRCh38_SimpleRepeat_homopolymer_4to6_slop5;GRCh38_AllTandemRepeats_lt51bp_slop5;GRCh38_SimpleRepeat_diTR_51to200_slop5;GRCh38_SimpleRepeat_imperfecthomopolgt20_slop5;GRCh38_SimpleRepeat_quadTR_20to50_slop5;GRCh38_SimpleRepeat_imperfecthomopolgt10_slop5;GRCh38_lowmappabilityall;GRCh38_nonunique_l100_m2_e1;GRCh38_nonunique_l250_m0_e0;GRCh38_allOtherDifficultregions;GRCh38_gnomAD_InbreedingCoeff_slop1bp_merge1000bp;GRCh38_chainSelf;GRCh38_alllowmapandsegdupregions;GRCh38_alldifficultregions;GRCh38_notinalldifficultregions	AGBL4;AGBL4-IT1	ENSG00000186094;ENSG00000225623	transcript;transcript	ENST00000371839.6;ENST00000457061.1	protein_coding;pseudogene	MODIFIER;MODIFIER	intron_variant;intron_variant	AGBL4	ENSG00000186094	transcript	ENST00000371839.6	protein_coding	MODIFIER	intron_variant	.	.	.	.	.	Open chromatin;Open chromatin;Open chromatin;Open chromatin	.	.
1	49449473	Sniffles2.INV.2A57M0	N	<INV:98>	INV	OTHER	98	140.41	480.627	888	868	20	0.0225	novel	0.00113	0.00113	rare	0.00415	0	0	0	0	0.00115	0.00426	0	0	0	0	1	1	1	1	1	1	1	1	1	1	0.00113	0.995	0	0	0.591	3.07e-06	9.2e-06	0.339	confident	GRCh38_SimpleRepeat_homopolymer_4to6_slop5;GRCh38_notinalldifficultregions	AGBL4;AGBL4-IT1	ENSG00000186094;ENSG00000225623	transcript;transcript	ENST00000371839.6;ENST00000457061.1	protein_coding;pseudogene	MODIFIER;MODIFIER	intron_variant;intron_variant	AGBL4	ENSG00000186094	transcript	ENST00000371839.6	protein_coding	MODIFIER	intron_variant	.	.	.	.	.	.	.	.
1	49523294	Sniffles2.INV.2A5FM0	N	<INV:106>	INV	OTHER	106	146.202	474.304	888	871	17	0.0191	novel	0.00169	0.00169	rare	0.00208	0.00347	0.00298	0	0	0.00172	0.00213	0.0035	0.00305	0	0	1	1	1	1	1	1	1	1	1	1	0.00113	0.994	0	0	0.458	0.0015	0.00268	0.468	confident	GRCh38_SimpleRepeat_homopolymer_4to6_slop5;GRCh38_notinalldifficultregions	AGBL4	ENSG00000186094	transcript	ENST00000371839.6	protein_coding	MODIFIER	intron_variant	AGBL4	ENSG00000186094	transcript	ENST00000371839.6	protein_coding	MODIFIER	intron_variant	.	.	.	.	.	.	.	.
1	49555515	Sniffles2.DEL.2A5EM0	N	<DEL:-8233>	DEL	DEL	-8233	1.464	1.496	888	865	23	0.0259	known	0.00282	0.00282	rare	0	0.00694	0	0.00915	0	0.00289	0	0.00704	0	0.00932	0	1	1	1	1	1	1	1	1	1	1	0.00225	0.992	0.2	0.2	0.617	0.00789	0.00811	0.677	confident	GRCh38_gclt25orgt65_slop50;GRCh38_AllHomopolymers_gt6bp_imperfectgt10bp_slop5;GRCh38_AllTandemRepeatsandHomopolymers_slop5;GRCh38_SimpleRepeat_triTR_15to50_slop5;GRCh38_SimpleRepeat_diTR_11to50_slop5;GRCh38_AllTandemRepeats_gt100bp_slop5;GRCh38_allTandemRepeats;GRCh38_SimpleRepeat_homopolymer_7to11_slop5;GRCh38_SimpleRepeat_homopolymer_4to6_slop5;GRCh38_AllTandemRepeats_lt51bp_slop5;GRCh38_AllTandemRepeats_201to10000bp_slop5;GRCh38_SimpleRepeat_imperfecthomopolgt10_slop5;GRCh38_lowmappabilityall;GRCh38_nonunique_l100_m2_e1;GRCh38_nonunique_l250_m0_e0;GRCh38_alllowmapandsegdupregions;GRCh38_alldifficultregions;GRCh38_notinalldifficultregions	AGBL4	ENSG00000186094	transcript	ENST00000371839.6	protein_coding	MODIFIER	intron_variant	AGBL4	ENSG00000186094	transcript	ENST00000371839.6	protein_coding	MODIFIER	intron_variant	.	.	.	.	.	.	.	.
1	49618347	Sniffles2.DEL.2A69M0	N	<DEL:-62>	DEL	DEL	-62	69.705	265.213	888	870	18	0.0203	novel	0.0417	0.0417	low_frequency	0.0124	0.0729	0	0.0884	0.0526	0.042	0.0128	0.0729	0	0.0901	0.0512	1	0.158	1	0.113	0.0661	1	0.158	1	0.118	0.0558	0.0428	0.973	0.806	0.806	0.87	0.107	0.107	0.972	confident	GRCh38_notinalldifficultregions	AGBL4	ENSG00000186094	transcript	ENST00000371839.6	protein_coding	MODIFIER	intron_variant	AGBL4	ENSG00000186094	transcript	ENST00000371839.6	protein_coding	MODIFIER	intron_variant	.	.	.	.	.	CTCF Binding Site	.	.
1	49644463	Sniffles2.INV.2A6AM0	N	<INV:85>	INV	OTHER	85	118.403	366.784	888	872	16	0.018	novel	0.00113	0.00113	rare	0	0.00347	0	0	0.00292	0.00115	0	0.00352	0	0	0.00298	1	1	1	1	1	1	1	1	1	1	0.000563	0.997	0	0	0.328	0.00114	0.00234	0.418	confident	GRCh38_SimpleRepeat_homopolymer_4to6_slop5;GRCh38_notinalldifficultregions	AGBL4	ENSG00000186094	transcript	ENST00000371839.6	protein_coding	MODIFIER	intron_variant	AGBL4	ENSG00000186094	transcript	ENST00000371839.6	protein_coding	MODIFIER	intron_variant	.	.	.	.	.	.	.	.
1	49680371	Sniffles2.INS.2A65M0	N	<INS:307>	INS	INS	307	98.629	194.757	888	868	20	0.0225	known	0.0524	0.0524	common	0.0705	0.0174	0.0625	0.0762	0.0234	0.053	0.0702	0.0177	0.0632	0.0781	0.0241	0.000317	1	0.122	0.602	1	0.000246	1	0.124	0.601	1	0.049	0.974	0.8	0.8	0.909	0.048	0.0486	0.941	confident	GRCh38_SimpleRepeat_homopolymer_4to6_slop5;GRCh38_notinalldifficultregions	AGBL4	ENSG00000186094	transcript	ENST00000371839.6	protein_coding	MODIFIER	intron_variant	AGBL4	ENSG00000186094	transcript	ENST00000371839.6	protein_coding	MODIFIER	intron_variant	.	.	.	.	.	.	.	.
1	49796796	Sniffles2.INS.2A7AM0	N	<INS:178>	INS	INS	178	144.852	458.623	888	865	23	0.0259	novel	0.00113	0.00113	rare	0	0	0	0.00305	0.00292	0.00116	0	0	0	0.00309	0.00303	1	1	1	1	1	1	1	1	1	1	0	0.998	0	0	0.286	0.00155	0.00232	0.609	difficult	GRCh38_gclt25orgt65_slop50;GRCh38_alldifficultregions	AGBL4	ENSG00000186094	transcript	ENST00000371839.6	protein_coding	MODIFIER	intron_variant	AGBL4	ENSG00000186094	transcript	ENST00000371839.6	protein_coding	MODIFIER	intron_variant	.	.	.	.	.	.	.	.
1	49848212	Sniffles2.INS.2A7BM0	N	<INS:54>	INS	INS	54	137.09	318.826	888	869	19	0.0214	known	0.00113	0.00113	rare	0.00415	0	0	0	0	0.00115	0.00422	0	0	0	0	1	1	1	1	1	1	1	1	1	1	0.000563	0.997	0	0	0.697	0	6.37e-06	0.0582	confident	GRCh38_SimpleRepeat_homopolymer_4to6_slop5;GRCh38_chainSelf;GRCh38_notinalldifficultregions	ZNF859P;AGBL4	ENSG00000215887;ENSG00000186094	transcript;transcript	ENST00000502859.1;ENST00000371839.6	unprocessed_pseudogene;protein_coding	MODIFIER;MODIFIER	downstream_gene_variant;intron_variant	AGBL4	ENSG00000186094	transcript	ENST00000371839.6	protein_coding	MODIFIER	intron_variant	.	.	.	.	.	.	.	.
1	49876811	Sniffles2.DEL.2A87M0	N	<DEL:-5730>	DEL	DEL	-5730	0.756	88.164	888	861	27	0.0304	novel	0.00225	0.00225	rare	0.0083	0	0	0	0	0.00232	0.00858	0	0	0	0	1	1	1	1	1	1	1	1	1	1	0.00169	0.997	0.5	0.5	0.568	0.000304	0.000312	0.723	confident	GRCh38_AllHomopolymers_gt6bp_imperfectgt10bp_slop5;GRCh38_AllTandemRepeatsandHomopolymers_slop5;GRCh38_SimpleRepeat_homopolymer_7to11_slop5;GRCh38_SimpleRepeat_homopolymer_4to6_slop5;GRCh38_SimpleRepeat_imperfecthomopolgt10_slop5;GRCh38_lowmappabilityall;GRCh38_nonunique_l100_m2_e1;GRCh38_nonunique_l250_m0_e0;GRCh38_alllowmapandsegdupregions;GRCh38_alldifficultregions;GRCh38_notinalldifficultregions	AGBL4	ENSG00000186094	transcript	ENST00000371839.6	protein_coding	MODIFIER	intron_variant	AGBL4	ENSG00000186094	transcript	ENST00000371839.6	protein_coding	MODIFIER	intron_variant	.	.	.	.	.	.	.	.
1	49877521	Sniffles2.INS.2A7EM0	N	<INS:61>	INS	INS	61	92.731	495.154	888	860	28	0.0315	known	0.00113	0.00113	rare	0	0.00694	0	0	0	0.00116	0	0.00709	0	0	0	1	1	1	1	1	1	1	1	1	1	0	0.998	0	0	0.127	3.07e-06	0.000245	0.0831	difficult	GRCh38_lowmappabilityall;GRCh38_nonunique_l100_m2_e1;GRCh38_alllowmapandsegdupregions;GRCh38_alldifficultregions	AGBL4	ENSG00000186094	transcript	ENST00000371839.6	protein_coding	MODIFIER	intron_variant	AGBL4	ENSG00000186094	transcript	ENST00000371839.6	protein_coding	MODIFIER	intron_variant	.	.	.	.	.	.	.	.
1	49881588	Sniffles2.INS.2A7FM0	N	<INS:5726>	INS	INS	5726	11.485	476.396	888	853	35	0.0394	novel	0.00113	0.00113	rare	0	0	0.00298	0	0.00292	0.00117	0	0	0.00305	0	0.00312	1	1	1	1	1	1	1	1	1	1	0.00169	0.994	0	0	0.655	0.00207	0.00277	0.44	difficult	GRCh38_lowmappabilityall;GRCh38_nonunique_l100_m2_e1;GRCh38_alllowmapandsegdupregions;GRCh38_alldifficultregions	AGBL4	ENSG00000186094	transcript	ENST00000371839.6	protein_coding	MODIFIER	intron_variant	AGBL4	ENSG00000186094	transcript	ENST00000371839.6	protein_coding	MODIFIER	intron_variant	.	.	.	.	.	.	.	.
1	49947956	Sniffles2.INS.2A90M0	N	<INS:106>	INS	INS	106	98.727	140.84	888	883	5	0.00563	novel	0.614	0.386	common	0.687	0.622	0.461	0.701	0.57	0.617	0.687	0.622	0.464	0.706	0.577	4.26e-09	0.000751	5.76e-09	0.0415	1.17e-06	4.26e-09	0.000751	4.49e-09	0.0241	6.3e-07	0.637	0.696	0.687	0.659	0.695	0.697	0.688	0.862	difficult	GRCh38_gclt25orgt65_slop50;GRCh38_AllTandemRepeatsandHomopolymers_slop5;GRCh38_SimpleRepeat_diTR_11to50_slop5;GRCh38_AllTandemRepeats_gt100bp_slop5;GRCh38_allTandemRepeats;GRCh38_AllTandemRepeats_201to10000bp_slop5;GRCh38_alldifficultregions	AGBL4	ENSG00000186094	transcript	ENST00000371839.6	protein_coding	MODIFIER	intron_variant	AGBL4	ENSG00000186094	transcript	ENST00000371839.6	protein_coding	MODIFIER	intron_variant	.	.	.	.	.	.	.	.
1	49950007	Sniffles2.DEL.2A9BM0	N	<DEL:-54>	DEL	DEL	-54	74.274	296.57	888	868	20	0.0225	novel	0.00338	0.00338	rare	0.00622	0	0.00298	0.00305	0.00292	0.00346	0.00647	0	0.00303	0.00312	0.00296	1	1	1	1	1	1	1	1	1	1	0.00113	0.991	0	0	0.528	8.19e-06	4.08e-05	0.179	difficult	GRCh38_gclt25orgt65_slop50;GRCh38_AllTandemRepeatsandHomopolymers_slop5;GRCh38_SimpleRepeat_diTR_11to50_slop5;GRCh38_AllTandemRepeats_gt100bp_slop5;GRCh38_allTandemRepeats;GRCh38_AllTandemRepeats_201to10000bp_slop5;GRCh38_alldifficultregions	AGBL4	ENSG00000186094	transcript	ENST00000371839.6	protein_coding	MODIFIER	intron_variant	AGBL4	ENSG00000186094	transcript	ENST00000371839.6	protein_coding	MODIFIER	intron_variant	.	.	.	.	.	Open chromatin	.	.
1	49950069	Sniffles2.INS.2A91M0	N	<INS:62>	INS	INS	62	142.947	197.286	888	863	25	0.0282	novel	0.00451	0.00451	rare	0.00622	0.00347	0.00298	0.00305	0.00585	0.00464	0.00652	0.00352	0.00307	0.00312	0.00595	1	1	1	1	1	1	1	1	1	1	0.00169	0.988	0	0	0.471	0.000335	0.000649	0.372	difficult	GRCh38_gclt25orgt65_slop50;GRCh38_AllTandemRepeatsandHomopolymers_slop5;GRCh38_AllTandemRepeats_gt100bp_slop5;GRCh38_allTandemRepeats;GRCh38_AllTandemRepeats_201to10000bp_slop5;GRCh38_alldifficultregions	AGBL4	ENSG00000186094	transcript	ENST00000371839.6	protein_coding	MODIFIER	intron_variant	AGBL4	ENSG00000186094	transcript	ENST00000371839.6	protein_coding	MODIFIER	intron_variant	.	.	.	.	.	Open chromatin	.	.
1	50133652	Sniffles2.INS.2AAFM0	N	<INS:62>	INS	INS	62	71.318	234.687	888	869	19	0.0214	novel	0.00113	0.00113	rare	0.00208	0	0.00298	0	0	0.00115	0.00212	0	0.00301	0	0	1	1	1	1	1	1	1	1	1	1	0	0.998	0	0	0.214	1.02e-06	1.9e-05	0.121	difficult	GRCh38_AllTandemRepeats_51to200bp_slop5;GRCh38_AllTandemRepeatsandHomopolymers_slop5;GRCh38_AllTandemRepeats_gt100bp_slop5;GRCh38_allTandemRepeats;GRCh38_SimpleRepeat_quadTR_51to200_slop5;GRCh38_SimpleRepeat_quadTR_20to50_slop5;GRCh38_alldifficultregions	ELAVL4	ENSG00000162374	transcript	ENST00000357083.8	protein_coding	MODIFIER	intron_variant	ELAVL4	ENSG00000162374	transcript	ENST00000357083.8	protein_coding	MODIFIER	intron_variant	.	.	.	.	.	.	.	.
1	50165747	Sniffles2.INS.2AB0M0	N	<INS:80>	INS	INS	80	158.5	276.641	888	864	24	0.027	known	0.0141	0.0141	low_frequency	0.00208	0.00347	0.00298	0.00305	0.0614	0.0145	0.00214	0.00362	0.00303	0.00312	0.0629	1	1	1	1	0.118	1	1	1	1	0.123	0.00394	0.972	0.087	0.087	0.359	0.00777	0.0129	0.419	difficult	GRCh38_gclt25orgt65_slop50;GRCh38_AllTandemRepeatsandHomopolymers_slop5;GRCh38_AllTandemRepeats_gt100bp_slop5;GRCh38_allTandemRepeats;GRCh38_AllTandemRepeats_201to10000bp_slop5;GRCh38_alldifficultregions	ELAVL4	ENSG00000162374	transcript	ENST00000357083.8	protein_coding	MODIFIER	intron_variant	ELAVL4	ENSG00000162374	transcript	ENST00000357083.8	protein_coding	MODIFIER	intron_variant	.	.	.	.	.	.	.	.
1	50217048	Sniffles2.BND.2AC6M0	N	<BND:2AC6M0>	BND	OTHER	.	0	3.649	888	864	24	0.027	not_compared	0.0118	0.0118	low_frequency	0	0.0139	0.0506	0	0	0.0116	0	0.0142	0.0488	0	0	1	1	0.347	1	1	1	1	0.319	1	1	0.00619	0.976	0.2	0.2	0.409	0.000503	0.0045	0.188	confident	GRCh38_SimpleRepeat_homopolymer_4to6_slop5;GRCh38_notinalldifficultregions	ENSG00000233407	ENSG00000233407	transcript	ENST00000440897.1	pseudogene	HIGH	transcript_ablation	.	.	.	.	.	.	.	.	.	.	.	.	.	.	.
1	50217055	Sniffles2.INS.2ABDM0	N	<INS:6333>	INS	INS	6333	23.675	6.695	888	864	24	0.027	known	0.0293	0.0293	low_frequency	0	0.0174	0.134	0	0.00585	0.0295	0	0.0177	0.134	0	0.0061	1	0.000183	3.87e-11	1	1	1	0.000191	1.96e-11	1	1	0.022	0.941	0.171	0.171	0.462	0.00107	0.00889	0.233	confident	GRCh38_SimpleRepeat_homopolymer_4to6_slop5;GRCh38_notinalldifficultregions	ENSG00000233407	ENSG00000233407	transcript	ENST00000440897.1	pseudogene	MODIFIER	intron_variant	.	.	.	.	.	.	.	.	.	.	.	.	.	.	.
1	50217065	Sniffles2.BND.2AC7M0	N	<BND:2AC7M0>	BND	OTHER	.	0	3.407	888	864	24	0.027	not_compared	0.00282	0.00282	rare	0	0.00347	0.0119	0	0	0.00289	0	0.00355	0.0122	0	0	1	1	1	1	1	1	1	1	1	1	0.000563	0.993	0	0	0.262	0.000229	0.000718	0.211	confident	GRCh38_SimpleRepeat_homopolymer_4to6_slop5;GRCh38_notinalldifficultregions	ENSG00000233407&KCNIP4	ENSG00000233407&ENSG00000185774	transcript	ENST00000440897.1	pseudogene	HIGH	gene_fusion	.	.	.	.	.	.	.	.	.	.	.	.	.	.	.
1	50219749	Sniffles2.INS.2ABEM0	N	<INS:81>	INS	INS	81	156.52	338.556	888	863	25	0.0282	novel	0.00113	0.00113	rare	0.00208	0.00347	0	0	0	0.00116	0.00212	0.00357	0	0	0	1	1	1	1	1	1	1	1	1	1	0	0.998	0	0	0.13	1.43e-05	0.000377	0.0955	difficult	GRCh38_gclt25orgt65_slop50;GRCh38_AllTandemRepeats_51to200bp_slop5;GRCh38_AllTandemRepeatsandHomopolymers_slop5;GRCh38_SimpleRepeat_diTR_11to50_slop5;GRCh38_AllTandemRepeats_gt100bp_slop5;GRCh38_allTandemRepeats;GRCh38_alldifficultregions	ENSG00000233407	ENSG00000233407	transcript	ENST00000440897.1	pseudogene	MODIFIER	intron_variant	.	.	.	.	.	.	.	.	.	.	.	.	.	.	.
1	50301799	Sniffles2.INS.2AC9M0	N	<INS:56>	INS	INS	56	116.753	546.414	888	870	18	0.0203	novel	0.00113	0.00113	rare	0.00208	0	0	0	0.00292	0.00115	0.00214	0	0	0	0.00303	1	1	1	1	1	1	1	1	1	1	0	0.998	0	0	0.15	0.000201	0.000837	0.211	confident	GRCh38_notinalldifficultregions	LINC02808	ENSG00000284696	transcript	ENST00000641749.1	pseudogene	MODIFIER	intron_variant	.	.	.	.	.	.	.	.	.	.	.	.	.	.	.
1	50337696	Sniffles2.INS.2ACAM0	N	<INS:76>	INS	INS	76	121.074	403.378	888	863	25	0.0282	novel	0.00225	0.00225	rare	0.0083	0	0	0	0	0.00232	0.00851	0	0	0	0	1	1	1	1	1	1	1	1	1	1	0.00113	0.998	0.5	0.5	0.57	0.000119	0.000147	0.642	confident	GRCh38_notinalldifficultregions	ENSG00000234080-HMGB1P45	ENSG00000234080-ENSG00000229316	intergenic_region	ENSG00000234080-ENSG00000229316	.	MODIFIER	intergenic_region	.	.	.	.	.	.	.	.	.	.	.	.	.	.	.
1	50369314	Sniffles2.INS.2ACCM0	N	<INS:540>	INS	INS	540	214.645	86.359	888	888	0	0	novel	0.949	0.051	common	0.942	0.965	0.952	0.96	0.93	0.949	0.942	0.965	0.952	0.96	0.93	1	1	1	1	1	1	1	1	1	1	0.98	0.865	0.865	0.033	0.387	0.972	0.956	0.442	difficult	GRCh38_AllTandemRepeatsandHomopolymers_slop5;GRCh38_SimpleRepeat_triTR_15to50_slop5;GRCh38_AllTandemRepeats_gt100bp_slop5;GRCh38_allTandemRepeats;GRCh38_AllTandemRepeats_201to10000bp_slop5;GRCh38_allOtherDifficultregions;GRCh38_gnomAD_InbreedingCoeff_slop1bp_merge1000bp;GRCh38_alldifficultregions	ENSG00000234080-HMGB1P45	ENSG00000234080-ENSG00000229316	intergenic_region	ENSG00000234080-ENSG00000229316	.	MODIFIER	intergenic_region	.	.	.	.	.	.	.	.	.	.	.	.	.	.	.
1	50381884	Sniffles2.INS.2ACDM0	N	<INS:76>	INS	INS	76	56.809	239.825	888	884	4	0.00451	novel	0.666	0.334	common	0.486	0.688	0.851	0.677	0.708	0.668	0.49	0.688	0.851	0.677	0.713	0.00679	0.021	0.765	0.0333	0.0434	0.00971	0.021	0.765	0.0333	0.0374	0.701	0.768	0.766	0.664	0.777	0.724	0.707	0.839	difficult	GRCh38_gclt25orgt65_slop50;GRCh38_AllTandemRepeatsandHomopolymers_slop5;GRCh38_AllTandemRepeats_gt100bp_slop5;GRCh38_allTandemRepeats;GRCh38_AllTandemRepeats_201to10000bp_slop5;GRCh38_alldifficultregions	ENSG00000234080-HMGB1P45	ENSG00000234080-ENSG00000229316	intergenic_region	ENSG00000234080-ENSG00000229316	.	MODIFIER	intergenic_region	.	.	.	.	.	.	.	.	.	.	.	.	.	.	.
1	50395420	Sniffles2.DEL.2AD3M0	N	<DEL:-16057>	DEL	DEL	-16057	0	5.657	888	865	23	0.0259	known	0.00169	0.00169	rare	0	0.00347	0	0.0061	0	0.00173	0	0.00355	0	0.00629	0	1	1	1	0.00306	1	1	1	1	0.00316	1	0.000563	0.999	0.5	0.5	0.651	0.000203	0.00019	0.846	confident	GRCh38_gclt25orgt65_slop50;GRCh38_AllHomopolymers_gt6bp_imperfectgt10bp_slop5;GRCh38_AllTandemRepeats_51to200bp_slop5;GRCh38_AllTandemRepeatsandHomopolymers_slop5;GRCh38_SimpleRepeat_homopolymer_gt11_slop5;GRCh38_SimpleRepeat_homopolymer_gt20_slop5;GRCh38_SimpleRepeat_diTR_11to50_slop5;GRCh38_allTandemRepeats;GRCh38_SimpleRepeat_homopolymer_7to11_slop5;GRCh38_SimpleRepeat_homopolymer_4to6_slop5;GRCh38_AllTandemRepeats_lt51bp_slop5;GRCh38_SimpleRepeat_imperfecthomopolgt20_slop5;GRCh38_SimpleRepeat_imperfecthomopolgt10_slop5;GRCh38_lowmappabilityall;GRCh38_nonunique_l100_m2_e1;GRCh38_chainSelf;GRCh38_alllowmapandsegdupregions;GRCh38_alldifficultregions;GRCh38_notinalldifficultregions	FCF1P6&HMGB1P45;HMGB1P45;HMGB1P45;FCF1P6;FCF1P6;HMGB1P45;FCF1P6;HMGB1P45;FCF1P6;ENSG00000234080-HMGB1P45;HMGB1P45-FCF1P6;FCF1P6-DMRTA2	ENSG00000225671&ENSG00000229316;ENSG00000229316;ENSG00000229316;ENSG00000225671;ENSG00000225671;ENSG00000229316;ENSG00000225671;ENSG00000229316;ENSG00000225671;ENSG00000234080-ENSG00000229316;ENSG00000229316-ENSG00000225671;ENSG00000225671-ENSG00000142700	.;transcript;transcript;transcript;transcript;transcript;transcript;transcript;transcript;intergenic_region;intergenic_region;intergenic_region	.;ENST00000435986.1;ENST00000435986.1;ENST00000456841.2;ENST00000456841.2;ENST00000435986.1;ENST00000456841.2;ENST00000435986.1;ENST00000456841.2;ENSG00000234080-ENSG00000229316;ENSG00000229316-ENSG00000225671;ENSG00000225671-ENSG00000142700	.;processed_pseudogene;processed_pseudogene;processed_pseudogene;processed_pseudogene;processed_pseudogene;processed_pseudogene;processed_pseudogene;processed_pseudogene;.;.;.	HIGH;HIGH;HIGH;HIGH;LOW;MODIFIER;MODIFIER;MODIFIER;MODIFIER;MODIFIER;MODIFIER;MODIFIER	feature_ablation;transcript_ablation;transcript_ablation&start_lost;transcript_ablation;splice_region_variant&non_coding_transcript_exon_variant;upstream_gene_variant;upstream_gene_variant;downstream_gene_variant;downstream_gene_variant;intergenic_region;intergenic_region;intergenic_region	.	.	.	.	.	.	.	AlzheimerΓÇÖs_disease_polygenic_risk_score__upper_quantile_vs_lower_quantile_,Height,Hip_circumference_adjusted_for_BMI,Height	3e-16,1e-09,2e-10,7e-09	0.86,0.02054,0.024059,0.037	.,.,HMGB1P45,.	3.55899e+31	.	.	.
1	50446977	Sniffles2.INS.2ADCM0	N	<INS:320>	INS	INS	320	112.385	136.113	888	878	10	0.0113	known	0.094	0.094	common	0.122	0.066	0.0893	0.0976	0.079	0.0951	0.126	0.0664	0.0904	0.0982	0.079	0.0137	0.11	0.622	0.368	0.0117	0.016	0.112	0.624	0.368	0.0117	0.0833	0.947	0.768	0.768	0.821	0.0928	0.0936	0.975	confident	GRCh38_notinalldifficultregions	FAF1	ENSG00000185104	transcript	ENST00000396153.7	protein_coding	MODIFIER	intron_variant	FAF1	ENSG00000185104	transcript	ENST00000396153.7	protein_coding	MODIFIER	intron_variant	.	.	.	.	.	.	.	.
1	50530317	Sniffles2.INS.2AECM0	N	<INS:182>	INS	INS	182	152.877	212.846	888	866	22	0.0248	novel	0.0113	0.0113	low_frequency	0	0.0104	0	0.0335	0.0175	0.0116	0	0.0106	0	0.0337	0.0184	1	1	1	1	0.0436	1	1	1	1	0.0457	0.0045	0.976	0.158	0.158	0.588	0.0027	0.00468	0.382	difficult	GRCh38_AllTandemRepeats_51to200bp_slop5;GRCh38_AllTandemRepeatsandHomopolymers_slop5;GRCh38_SimpleRepeat_diTR_11to50_slop5;GRCh38_allTandemRepeats;GRCh38_SimpleRepeat_homopolymer_4to6_slop5;GRCh38_alldifficultregions	FAF1	ENSG00000185104	transcript	ENST00000396153.7	protein_coding	MODIFIER	intron_variant	FAF1	ENSG00000185104	transcript	ENST00000396153.7	protein_coding	MODIFIER	intron_variant	.	.	.	.	.	.	.	.
1	50538214	Sniffles2.INS.2AEDM0	N	<INS:327>	INS	INS	327	123.285	246.529	888	868	20	0.0225	known	0.0394	0.0394	low_frequency	0.139	0.0104	0	0	0	0.0403	0.144	0.0107	0	0	0	0.424	1	1	1	1	0.592	1	1	1	1	0.0349	0.957	0.609	0.609	0.683	0.00284	0.00286	0.714	confident	GRCh38_SimpleRepeat_homopolymer_4to6_slop5;GRCh38_notinalldifficultregions	FAF1	ENSG00000185104	transcript	ENST00000396153.7	protein_coding	MODIFIER	intron_variant	FAF1	ENSG00000185104	transcript	ENST00000396153.7	protein_coding	MODIFIER	intron_variant	.	.	.	.	.	.	.	.
1	50564284	Sniffles2.INS.2AEFM0	N	<INS:293>	INS	INS	293	115.994	191.372	888	861	27	0.0304	known	0.0315	0.0315	low_frequency	0.0083	0.0382	0	0.11	0.0146	0.0325	0.00866	0.0396	0	0.111	0.0152	1	1	1	0.107	1	1	1	1	0.111	1	0.0327	0.984	0.827	0.827	0.863	0.11	0.109	0.958	confident	GRCh38_notinalldifficultregions	FAF1	ENSG00000185104	transcript	ENST00000396153.7	protein_coding	MODIFIER	intron_variant	FAF1	ENSG00000185104	transcript	ENST00000396153.7	protein_coding	MODIFIER	intron_variant	.	.	.	.	.	.	.	.
1	50586834	Sniffles2.INS.2AF1M0	N	<INS:73>	INS	INS	73	95.531	430.85	888	863	25	0.0282	novel	0.00113	0.00113	rare	0.00208	0	0	0	0.00292	0.00116	0.00213	0	0	0	0.00305	1	1	1	1	1	1	1	1	1	1	0	0.998	0	0	0.227	3.07e-06	3.52e-05	0.141	confident	GRCh38_notinalldifficultregions	RNU6-1026P;FAF1	ENSG00000207194;ENSG00000185104	transcript;transcript	ENST00000384465.1;ENST00000396153.7	snRNA;protein_coding	MODIFIER;MODIFIER	downstream_gene_variant;intron_variant	FAF1	ENSG00000185104	transcript	ENST00000396153.7	protein_coding	MODIFIER	intron_variant	.	.	.	.	.	.	.	.
1	50592246	Sniffles2.INS.2AF0M0	N	<INS:311>	INS	INS	311	137.505	322.299	888	863	25	0.0282	known	0.00845	0.00845	low_frequency	0	0.00347	0.0149	0.0213	0.00585	0.00869	0	0.00355	0.0153	0.0217	0.0061	1	1	1	1	1	1	1	1	1	1	0.00113	0.983	0.0667	0.0667	0.303	0.000582	0.00281	0.23	confident	GRCh38_notinalldifficultregions	FAF1	ENSG00000185104	transcript	ENST00000396153.7	protein_coding	MODIFIER	intron_variant	FAF1	ENSG00000185104	transcript	ENST00000396153.7	protein_coding	MODIFIER	intron_variant	.	.	.	.	.	.	.	.
1	50636869	Sniffles2.DEL.2B01M0	N	<DEL:-1046>	DEL	DEL	-1046	0	1.868	888	867	21	0.0236	known	0.00563	0.00563	low_frequency	0	0	0.0268	0	0.00292	0.00577	0	0	0.0271	0	0.00303	1	1	1	1	1	1	1	1	1	1	0.00507	0.988	0.4	0.4	0.604	0.000197	0.000329	0.399	confident	GRCh38_AllHomopolymers_gt6bp_imperfectgt10bp_slop5;GRCh38_AllTandemRepeats_51to200bp_slop5;GRCh38_AllTandemRepeatsandHomopolymers_slop5;GRCh38_SimpleRepeat_homopolymer_gt11_slop5;GRCh38_SimpleRepeat_homopolymer_gt20_slop5;GRCh38_SimpleRepeat_diTR_11to50_slop5;GRCh38_allTandemRepeats;GRCh38_SimpleRepeat_homopolymer_7to11_slop5;GRCh38_SimpleRepeat_homopolymer_4to6_slop5;GRCh38_AllTandemRepeats_lt51bp_slop5;GRCh38_SimpleRepeat_imperfecthomopolgt20_slop5;GRCh38_SimpleRepeat_imperfecthomopolgt10_slop5;GRCh38_alldifficultregions;GRCh38_notinalldifficultregions	FAF1	ENSG00000185104	transcript	ENST00000396153.7	protein_coding	MODIFIER	intron_variant	FAF1	ENSG00000185104	transcript	ENST00000396153.7	protein_coding	MODIFIER	intron_variant	Type_2_diabetes,Type_2_diabetes,Type_2_diabetes,Type_2_diabetes,Type_2_diabetes,Type_2_diabetes,Type_2_diabetes,Type_2_diabetes,Type_2_diabetes,Type_2_diabetes,Type_2_diabetes,Type_2_diabetes,Type_2_diabetes,Type_2_diabetes,Type_2_diabetes,Type_2_diabetes	3e-10,3e-11,2e-11,2e-11,3e-10,3e-11,2e-11,2e-11,3e-10,3e-11,2e-11,2e-11,3e-10,3e-11,2e-11,2e-11	1.07171,1.08,0.0802,0.0792644,1.07171,1.08,0.0802,0.0792644,1.07171,1.08,0.0802,0.0792644,1.07171,1.08,0.0802,0.0792644	.,FAF1,NR,.,.,FAF1,NR,.,.,FAF1,NR,.,.,FAF1,NR,.	3.25141e+127	.	.	.
1	50662752	Sniffles2.DEL.2B03M0	N	<DEL:-1826>	DEL	DEL	-1826	76.54	124.275	888	869	19	0.0214	known	0.0124	0.0124	low_frequency	0.0436	0.00347	0	0	0	0.0127	0.0445	0.00355	0	0	0	0.0643	1	1	1	1	0.0668	1	1	1	1	0.00788	0.976	0.25	0.25	0.579	0.000678	0.00168	0.433	confident	GRCh38_gclt25orgt65_slop50;GRCh38_AllHomopolymers_gt6bp_imperfectgt10bp_slop5;GRCh38_AllTandemRepeatsandHomopolymers_slop5;GRCh38_SimpleRepeat_homopolymer_gt11_slop5;GRCh38_SimpleRepeat_homopolymer_7to11_slop5;GRCh38_SimpleRepeat_homopolymer_4to6_slop5;GRCh38_SimpleRepeat_imperfecthomopolgt10_slop5;GRCh38_alldifficultregions;GRCh38_notinalldifficultregions	FAF1	ENSG00000185104	transcript	ENST00000396153.7	protein_coding	MODIFIER	intron_variant	FAF1	ENSG00000185104	transcript	ENST00000396153.7	protein_coding	MODIFIER	intron_variant	.	.	.	.	.	.	.	.
1	50694012	Sniffles2.INS.2AFEM0	N	<INS:51>	INS	INS	51	84.672	278.598	888	865	23	0.0259	novel	0.054	0.054	common	0.189	0.0104	0	0	0.00585	0.0549	0.19	0.011	0	0	0.00602	0.145	1	1	1	1	0.142	1	1	1	1	0.0473	0.961	0.655	0.655	0.732	0.00424	0.00511	0.731	difficult	GRCh38_gclt25orgt65_slop50;GRCh38_AllTandemRepeats_51to200bp_slop5;GRCh38_AllTandemRepeatsandHomopolymers_slop5;GRCh38_SimpleRepeat_diTR_11to50_slop5;GRCh38_allTandemRepeats;GRCh38_alldifficultregions	FAF1	ENSG00000185104	transcript	ENST00000396153.7	protein_coding	MODIFIER	intron_variant	FAF1	ENSG00000185104	transcript	ENST00000396153.7	protein_coding	MODIFIER	intron_variant	.	.	.	.	.	.	.	.
1	50731681	Sniffles2.INS.2B0BM0	N	<INS:78>	INS	INS	78	83.413	494.968	888	866	22	0.0248	novel	0.00169	0.00169	rare	0	0	0.00298	0	0.00585	0.00173	0	0	0.00303	0	0.00614	1	1	1	1	0.00293	1	1	1	1	0.00308	0	0.998	0	0	0.0476	3.07e-05	7.56e-05	0.38	confident	GRCh38_notinalldifficultregions	FAF1	ENSG00000185104	transcript	ENST00000396153.7	protein_coding	MODIFIER	intron_variant	FAF1	ENSG00000185104	transcript	ENST00000396153.7	protein_coding	MODIFIER	intron_variant	.	.	.	.	.	.	.	.
1	50781352	Sniffles2.INV.2B11M0	N	<INV:132>	INV	OTHER	132	173.012	501.95	888	867	21	0.0236	novel	0.00113	0.00113	rare	0.00208	0	0	0.00305	0	0.00115	0.00213	0	0	0.00312	0	1	1	1	1	1	1	1	1	1	1	0	0.998	0	0	0.127	5.12e-06	1.92e-05	0.206	confident	GRCh38_SimpleRepeat_homopolymer_4to6_slop5;GRCh38_notinalldifficultregions	PHBP12;FAF1	ENSG00000230585;ENSG00000185104	transcript;transcript	ENST00000453979.2;ENST00000396153.7	processed_pseudogene;protein_coding	MODIFIER;MODIFIER	downstream_gene_variant;intron_variant	FAF1	ENSG00000185104	transcript	ENST00000396153.7	protein_coding	MODIFIER	intron_variant	.	.	.	.	.	.	.	.
1	50819741	Sniffles2.INS.2B17M0	N	<INS:52>	INS	INS	52	108.308	261.545	888	863	25	0.0282	novel	0.0141	0.0141	low_frequency	0.0124	0.0278	0	0.0152	0.0175	0.0145	0.0129	0.0284	0	0.0157	0.0181	1	0.095	1	1	1	1	0.097	1	1	1	0.00845	0.961	0.0833	0.0833	0.47	0.0268	0.0339	0.698	difficult	GRCh38_gclt25orgt65_slop50;GRCh38_AllTandemRepeatsandHomopolymers_slop5;GRCh38_SimpleRepeat_diTR_11to50_slop5;GRCh38_AllTandemRepeats_gt100bp_slop5;GRCh38_allTandemRepeats;GRCh38_AllTandemRepeats_201to10000bp_slop5;GRCh38_alldifficultregions	FAF1	ENSG00000185104	transcript	ENST00000396153.7	protein_coding	MODIFIER	intron_variant	FAF1	ENSG00000185104	transcript	ENST00000396153.7	protein_coding	MODIFIER	intron_variant	.	.	.	.	.	.	.	.
1	50846770	Sniffles2.INS.2B19M0	N	<INS:315>	INS	INS	315	128.57	306.342	888	868	20	0.0225	known	0.013	0.013	low_frequency	0.0456	0.00347	0	0	0	0.0132	0.0466	0.00355	0	0	0	0.395	1	1	1	1	0.401	1	1	1	1	0.0107	0.99	0.636	0.636	0.818	0.000699	0.000774	0.824	confident	GRCh38_SimpleRepeat_homopolymer_4to6_slop5;GRCh38_chainSelf;GRCh38_notinalldifficultregions	FAF1;MRPS6P2	ENSG00000185104;ENSG00000237130	transcript;transcript	ENST00000396153.7;ENST00000381143.4	protein_coding;processed_pseudogene	MODIFIER;MODIFIER	intron_variant;non_coding_transcript_exon_variant	FAF1	ENSG00000185104	transcript	ENST00000396153.7	protein_coding	MODIFIER	intron_variant	.	.	.	.	.	Enhancer	.	.
1	50875448	Sniffles2.INS.2B1AM0	N	<INS:54>	INS	INS	54	138.441	333.345	888	867	21	0.0236	novel	0.00113	0.00113	rare	0.00415	0	0	0	0	0.00115	0.00429	0	0	0	0	1	1	1	1	1	1	1	1	1	1	0.000563	0.997	0	0	0.323	0.000494	0.00274	0.306	difficult	GRCh38_AllHomopolymers_gt6bp_imperfectgt10bp_slop5;GRCh38_AllTandemRepeatsandHomopolymers_slop5;GRCh38_SimpleRepeat_homopolymer_7to11_slop5;GRCh38_SimpleRepeat_imperfecthomopolgt10_slop5;GRCh38_alldifficultregions	FAF1	ENSG00000185104	transcript	ENST00000396153.7	protein_coding	MODIFIER	intron_variant	FAF1	ENSG00000185104	transcript	ENST00000396153.7	protein_coding	MODIFIER	intron_variant	.	.	.	.	.	.	.	.
1	50917888	Sniffles2.INS.2B25M0	N	<INS:50>	INS	INS	50	85.498	376.932	888	862	26	0.0293	novel	0.00113	0.00113	rare	0	0	0	0.0061	0	0.00116	0	0	0	0.00621	0	1	1	1	1	1	1	1	1	1	1	0	0.998	0	0	0.00999	2.05e-06	4.49e-06	0.357	confident	GRCh38_SimpleRepeat_homopolymer_4to6_slop5;GRCh38_notinalldifficultregions	FAF1	ENSG00000185104	transcript	ENST00000396153.7	protein_coding	MODIFIER	intron_variant	FAF1	ENSG00000185104	transcript	ENST00000396153.7	protein_coding	MODIFIER	intron_variant	.	.	.	.	.	Enhancer	.	.
1	50931905	Sniffles2.DEL.2B29M0	N	<DEL:-50>	DEL	DEL	-50	63.403	371.56	888	873	15	0.0169	novel	0.0394	0.0394	low_frequency	0.0104	0.066	0.00298	0.0945	0.0409	0.0401	0.0105	0.0679	0.00301	0.0969	0.0417	0.0207	0.11	1	0.365	0.0237	0.0209	0.116	1	0.365	0.0246	0.0315	0.975	0.738	0.738	0.813	0.0774	0.0777	0.946	difficult	GRCh38_AllTandemRepeatsandHomopolymers_slop5;GRCh38_SimpleRepeat_triTR_15to50_slop5;GRCh38_AllTandemRepeats_gt100bp_slop5;GRCh38_allTandemRepeats;GRCh38_AllTandemRepeats_201to10000bp_slop5;GRCh38_alldifficultregions	FAF1	ENSG00000185104	transcript	ENST00000396153.7	protein_coding	MODIFIER	intron_variant	FAF1	ENSG00000185104	transcript	ENST00000396153.7	protein_coding	MODIFIER	intron_variant	.	.	.	.	.	.	.	.
1	51045401	Sniffles2.INS.2B33M0	N	<INS:69>	INS	INS	69	112.283	313.487	888	871	17	0.0191	novel	0.00113	0.00113	rare	0	0	0	0	0.00585	0.00115	0	0	0	0	0.00595	1	1	1	1	1	1	1	1	1	1	0.000563	0.997	0	0	0.458	0.000133	0.000161	0.667	difficult	GRCh38_gclt25orgt65_slop50;GRCh38_AllHomopolymers_gt6bp_imperfectgt10bp_slop5;GRCh38_AllTandemRepeatsandHomopolymers_slop5;GRCh38_SimpleRepeat_homopolymer_gt11_slop5;GRCh38_SimpleRepeat_imperfecthomopolgt10_slop5;GRCh38_alldifficultregions	CDKN2C-MIR4421	ENSG00000123080-ENSG00000265538	intergenic_region	ENSG00000123080-ENSG00000265538	.	MODIFIER	intergenic_region	.	.	.	.	.	.	.	.	.	.	.	.	.	.	.
1	51125055	Sniffles2.DUP.2B42M0	N	<DUP:9865>	DUP	OTHER	9865	2.309	0	888	868	20	0.0225	known	0.00113	0.00113	rare	0	0	0	0.00305	0.00292	0.00115	0	0	0	0.00311	0.00301	1	1	1	1	1	1	1	1	1	1	0	0.998	0	0	0.12	7.78e-05	0.000376	0.37	confident	GRCh38_AllHomopolymers_gt6bp_imperfectgt10bp_slop5;GRCh38_AllTandemRepeats_51to200bp_slop5;GRCh38_AllTandemRepeatsandHomopolymers_slop5;GRCh38_SimpleRepeat_homopolymer_gt11_slop5;GRCh38_SimpleRepeat_diTR_11to50_slop5;GRCh38_allTandemRepeats;GRCh38_SimpleRepeat_homopolymer_7to11_slop5;GRCh38_SimpleRepeat_homopolymer_4to6_slop5;GRCh38_AllTandemRepeats_lt51bp_slop5;GRCh38_SimpleRepeat_imperfecthomopolgt20_slop5;GRCh38_SimpleRepeat_imperfecthomopolgt10_slop5;GRCh38_lowmappabilityall;GRCh38_nonunique_l100_m2_e1;GRCh38_alllowmapandsegdupregions;GRCh38_alldifficultregions;GRCh38_notinalldifficultregions	C1orf185	ENSG00000204006	gene_variant	ENSG00000204006	.	MODIFIER	intragenic_variant	.	.	.	.	.	.	.	.	.	.	.	.	Open chromatin	.	.
1	51143013	Sniffles2.DEL.2B40M0	N	<DEL:-754>	DEL	DEL	-754	172.462	330.835	888	865	23	0.0259	known	0.00169	0.00169	rare	0.00208	0.00694	0	0	0	0.00173	0.00212	0.00719	0	0	0	1	1	1	1	1	1	1	1	1	1	0	0.997	0	0	0.223	5.02e-05	0.000295	0.232	confident	GRCh38_AllHomopolymers_gt6bp_imperfectgt10bp_slop5;GRCh38_AllTandemRepeatsandHomopolymers_slop5;GRCh38_allTandemRepeats;GRCh38_SimpleRepeat_homopolymer_4to6_slop5;GRCh38_AllTandemRepeats_lt51bp_slop5;GRCh38_SimpleRepeat_imperfecthomopolgt10_slop5;GRCh38_alldifficultregions;GRCh38_notinalldifficultregions	C1orf185	ENSG00000204006	transcript	ENST00000371759.7	protein_coding	MODIFIER	intron_variant	C1orf185	ENSG00000204006	transcript	ENST00000371759.7	protein_coding	MODIFIER	intron_variant	.	.	.	.	.	.	.	.
1	51248374	Sniffles2.DEL.2B52M0	N	<DEL:-6256>	DEL	DEL	-6256	159.334	289.334	888	859	29	0.0327	known	0.00169	0.00169	rare	0	0.00694	0	0.00305	0	0.00175	0	0.00709	0	0.00314	0	1	1	1	1	1	1	1	1	1	1	0.00113	0.994	0	0	0.366	0.000266	0.00268	0.217	confident	GRCh38_gclt25orgt65_slop50;GRCh38_AllHomopolymers_gt6bp_imperfectgt10bp_slop5;GRCh38_AllTandemRepeatsandHomopolymers_slop5;GRCh38_SimpleRepeat_homopolymer_gt11_slop5;GRCh38_SimpleRepeat_homopolymer_gt20_slop5;GRCh38_SimpleRepeat_diTR_11to50_slop5;GRCh38_allTandemRepeats;GRCh38_SimpleRepeat_homopolymer_7to11_slop5;GRCh38_SimpleRepeat_homopolymer_4to6_slop5;GRCh38_AllTandemRepeats_lt51bp_slop5;GRCh38_SimpleRepeat_imperfecthomopolgt20_slop5;GRCh38_SimpleRepeat_imperfecthomopolgt10_slop5;GRCh38_lowmappabilityall;GRCh38_nonunique_l100_m2_e1;GRCh38_chainSelf;GRCh38_alllowmapandsegdupregions;GRCh38_alldifficultregions;GRCh38_notinalldifficultregions	ENSG00000233406;ENSG00000233406;ENSG00000233406;ENSG00000233406;RNF11	ENSG00000233406;ENSG00000233406;ENSG00000233406;ENSG00000233406;ENSG00000123091	transcript;transcript;transcript;transcript;transcript	ENST00000480705.1;ENST00000480705.1;ENST00000480705.1;ENST00000480705.1;ENST00000242719.4	processed_pseudogene;processed_pseudogene;processed_pseudogene;processed_pseudogene;protein_coding	HIGH;LOW;MODIFIER;MODIFIER;MODIFIER	transcript_ablation;splice_region_variant&non_coding_transcript_exon_variant;upstream_gene_variant;downstream_gene_variant;intron_variant	RNF11	ENSG00000123091	transcript	ENST00000242719.4	protein_coding	MODIFIER	intron_variant	.	.	.	.	.	Enhancer;Enhancer;Enhancer	.	.
1	51328429	Sniffles2.INS.2B60M0	N	<INS:106>	INS	INS	106	123.845	327.421	888	875	13	0.0146	novel	0.00169	0.00169	rare	0	0	0	0	0.00877	0.00171	0	0	0	0	0.00888	1	1	1	1	1	1	1	1	1	1	0.00113	0.994	0	0	0.531	9.32e-05	0.000314	0.35	confident	GRCh38_notinalldifficultregions	TTC39A-AS1;TTC39A	ENSG00000261664;ENSG00000085831	transcript;gene_variant	ENST00000564479.5;ENSG00000085831	pseudogene;.	MODIFIER;MODIFIER	upstream_gene_variant;intragenic_variant	.	.	.	.	.	.	.	.	.	.	.	.	Promoter	.	.
1	51362200	Sniffles2.INS.2B61M0	N	<INS:137>	INS	INS	137	99.188	354.824	888	873	15	0.0169	novel	0.00169	0.00169	rare	0	0.00347	0	0.0061	0	0.00172	0	0.00347	0	0.00621	0	1	1	1	1	1	1	1	1	1	1	0	0.997	0	0	0.15	0.00128	0.00174	0.49	confident	GRCh38_SimpleRepeat_homopolymer_4to6_slop5;GRCh38_notinalldifficultregions	EPS15	ENSG00000085832	transcript	ENST00000371733.8	protein_coding	MODIFIER	intron_variant	EPS15	ENSG00000085832	transcript	ENST00000371733.8	protein_coding	MODIFIER	intron_variant	.	.	.	.	.	.	.	.
1	51449480	Sniffles2.DEL.2B74M0	N	<DEL:-2304>	DEL	DEL	-2304	0	4.898	888	867	21	0.0236	known	0.00901	0.00901	low_frequency	0.0332	0	0	0	0	0.0098	0.0363	0	0	0	0	0.227	1	1	1	1	0.26	1	1	1	1	0.00338	0.983	0.2	0.2	0.437	0.000609	0.000781	0.518	confident	GRCh38_AllHomopolymers_gt6bp_imperfectgt10bp_slop5;GRCh38_AllTandemRepeatsandHomopolymers_slop5;GRCh38_SimpleRepeat_homopolymer_gt11_slop5;GRCh38_allTandemRepeats;GRCh38_SimpleRepeat_homopolymer_7to11_slop5;GRCh38_SimpleRepeat_homopolymer_4to6_slop5;GRCh38_AllTandemRepeats_lt51bp_slop5;GRCh38_SimpleRepeat_quadTR_20to50_slop5;GRCh38_SimpleRepeat_imperfecthomopolgt10_slop5;GRCh38_alldifficultregions;GRCh38_notinalldifficultregions	EPS15	ENSG00000085832	transcript	ENST00000371733.8	protein_coding	MODIFIER	intron_variant	EPS15	ENSG00000085832	transcript	ENST00000371733.8	protein_coding	MODIFIER	intron_variant	.	.	.	.	.	.	.	.
1	51509247	Sniffles2.INS.2B7BM0	N	<INS:311>	INS	INS	311	89.183	327.999	888	866	22	0.0248	known	0.0146	0.0146	low_frequency	0.0477	0.00694	0	0	0.00292	0.015	0.0496	0.00699	0	0	0.00301	0.0111	1	1	1	1	0.0123	1	1	1	1	0.0118	0.977	0.478	0.478	0.611	0.0013	0.00197	0.562	confident	GRCh38_SimpleRepeat_homopolymer_4to6_slop5;GRCh38_notinalldifficultregions	EPS15	ENSG00000085832	transcript	ENST00000371733.8	protein_coding	MODIFIER	intron_variant	EPS15	ENSG00000085832	transcript	ENST00000371733.8	protein_coding	MODIFIER	intron_variant	.	.	.	.	.	.	.	.
1	51573227	Sniffles2.INS.2B81M0	N	<INS:61>	INS	INS	61	121.763	513.857	888	869	19	0.0214	novel	0.00619	0.00619	low_frequency	0	0	0	0.0061	0.0263	0.00633	0	0	0	0.00621	0.0271	1	1	1	1	1	1	1	1	1	1	0.00113	0.985	0	0	0.363	0.00273	0.00452	0.518	difficult	GRCh38_AllHomopolymers_gt6bp_imperfectgt10bp_slop5;GRCh38_AllTandemRepeatsandHomopolymers_slop5;GRCh38_SimpleRepeat_homopolymer_gt11_slop5;GRCh38_SimpleRepeat_imperfecthomopolgt10_slop5;GRCh38_alldifficultregions	CALR4P	ENSG00000227742	transcript	ENST00000641201.1	retained_intron	MODIFIER	intron_variant	.	.	.	.	.	.	.	.	.	.	.	.	.	.	.
1	51628699	Sniffles2.DEL.2B99M0	N	<DEL:-1773>	DEL	DEL	-1773	279.488	330.937	888	872	16	0.018	known	0.00225	0.00225	rare	0	0.0139	0	0	0	0.00229	0	0.0141	0	0	0	1	1	1	1	1	1	1	1	1	1	0	0.995	0	0	0.188	2.05e-06	4.05e-05	0.083	confident	GRCh38_gclt25orgt65_slop50;GRCh38_AllHomopolymers_gt6bp_imperfectgt10bp_slop5;GRCh38_AllTandemRepeatsandHomopolymers_slop5;GRCh38_SimpleRepeat_homopolymer_gt11_slop5;GRCh38_SimpleRepeat_homopolymer_7to11_slop5;GRCh38_SimpleRepeat_homopolymer_4to6_slop5;GRCh38_SimpleRepeat_imperfecthomopolgt20_slop5;GRCh38_SimpleRepeat_imperfecthomopolgt10_slop5;GRCh38_lowmappabilityall;GRCh38_nonunique_l100_m2_e1;GRCh38_alllowmapandsegdupregions;GRCh38_alldifficultregions;GRCh38_notinalldifficultregions	OSBPL9	ENSG00000117859	transcript	ENST00000447887.5	protein_coding	MODIFIER	intron_variant	OSBPL9	ENSG00000117859	transcript	ENST00000447887.5	protein_coding	MODIFIER	intron_variant	.	.	.	.	.	Enhancer;Open chromatin	.	.
1	51680648	Sniffles2.DEL.2B9BM0	N	<DEL:-2096>	DEL	DEL	-2096	2.309	9.815	888	869	19	0.0214	known	0.00113	0.00113	rare	0	0	0.00298	0	0.00292	0.00115	0	0	0.00305	0	0.00301	1	1	1	1	1	1	1	1	1	1	0.000563	0.997	0	0	0.475	5.12e-06	5.4e-05	0.125	confident	GRCh38_AllHomopolymers_gt6bp_imperfectgt10bp_slop5;GRCh38_AllTandemRepeatsandHomopolymers_slop5;GRCh38_SimpleRepeat_homopolymer_7to11_slop5;GRCh38_SimpleRepeat_homopolymer_4to6_slop5;GRCh38_SimpleRepeat_imperfecthomopolgt10_slop5;GRCh38_lowmappabilityall;GRCh38_nonunique_l100_m2_e1;GRCh38_alllowmapandsegdupregions;GRCh38_alldifficultregions;GRCh38_notinalldifficultregions	OSBPL9	ENSG00000117859	transcript	ENST00000447887.5	protein_coding	MODIFIER	intron_variant	OSBPL9	ENSG00000117859	transcript	ENST00000447887.5	protein_coding	MODIFIER	intron_variant	.	.	.	.	.	.	.	.
1	51711467	Sniffles2.INS.2BA1M0	N	<INS:334>	INS	INS	334	137.266	125.813	888	888	0	0	novel	0.978	0.022	low_frequency	0.975	0.983	0.985	0.973	0.977	0.978	0.975	0.983	0.985	0.973	0.977	1	1	1	1	1	1	1	1	1	1	0.989	0.941	0.941	0.0769	0.469	0.991	0.984	0.52	difficult	GRCh38_gclt25orgt65_slop50;GRCh38_AllHomopolymers_gt6bp_imperfectgt10bp_slop5;GRCh38_AllTandemRepeatsandHomopolymers_slop5;GRCh38_SimpleRepeat_homopolymer_7to11_slop5;GRCh38_SimpleRepeat_homopolymer_4to6_slop5;GRCh38_lowmappabilityall;GRCh38_nonunique_l100_m2_e1;GRCh38_alllowmapandsegdupregions;GRCh38_alldifficultregions	GAPDHP51;SLC25A6P3;OSBPL9	ENSG00000236973;ENSG00000232846;ENSG00000117859	transcript;transcript;transcript	ENST00000426454.2;ENST00000424829.1;ENST00000447887.5	processed_pseudogene;processed_pseudogene;protein_coding	MODIFIER;MODIFIER;MODIFIER	upstream_gene_variant;downstream_gene_variant;intron_variant	OSBPL9	ENSG00000117859	transcript	ENST00000447887.5	protein_coding	MODIFIER	intron_variant	.	.	.	.	.	.	.	.
1	51848273	Sniffles2.DEL.2BB3M0	N	<DEL:-911>	DEL	DEL	-911	55.344	150.402	888	874	14	0.0158	known	0.00225	0.00225	rare	0.0083	0	0	0	0	0.00229	0.0084	0	0	0	0	1	1	1	1	1	1	1	1	1	1	0.00113	0.993	0	0	0.427	3.07e-05	0.000151	0.298	confident	GRCh38_AllHomopolymers_gt6bp_imperfectgt10bp_slop5;GRCh38_AllTandemRepeatsandHomopolymers_slop5;GRCh38_SimpleRepeat_triTR_15to50_slop5;GRCh38_allTandemRepeats;GRCh38_SimpleRepeat_homopolymer_7to11_slop5;GRCh38_SimpleRepeat_homopolymer_4to6_slop5;GRCh38_AllTandemRepeats_lt51bp_slop5;GRCh38_SimpleRepeat_imperfecthomopolgt10_slop5;GRCh38_alldifficultregions;GRCh38_notinalldifficultregions	NRDC	ENSG00000078618	transcript	ENST00000354831.11	protein_coding	MODIFIER	intron_variant	NRDC	ENSG00000078618	transcript	ENST00000354831.11	protein_coding	MODIFIER	intron_variant	.	.	.	.	.	.	.	.
1	51852551	Sniffles2.INS.2BABM0	N	<INS:569>	INS	INS	569	168.035	47.576	888	888	0	0	novel	0.978	0.022	low_frequency	0.975	0.99	1	0.982	0.944	0.978	0.975	0.99	1	0.982	0.944	1	1	1	1	1	1	1	1	1	1	0.988	0.95	0.95	0.225	0.533	0.984	0.975	0.633	difficult	GRCh38_gclt25orgt65_slop50;GRCh38_AllTandemRepeats_51to200bp_slop5;GRCh38_AllTandemRepeatsandHomopolymers_slop5;GRCh38_SimpleRepeat_diTR_11to50_slop5;GRCh38_AllTandemRepeats_gt100bp_slop5;GRCh38_allTandemRepeats;GRCh38_SimpleRepeat_homopolymer_4to6_slop5;GRCh38_alldifficultregions	NRDC	ENSG00000078618	transcript	ENST00000354831.11	protein_coding	MODIFIER	intron_variant	NRDC	ENSG00000078618	transcript	ENST00000354831.11	protein_coding	MODIFIER	intron_variant	.	.	.	.	.	.	.	.
1	51852551	Sniffles2.INS.2BACM0	N	<INS:2747>	INS	INS	2747	396.355	33.883	888	860	28	0.0315	novel	0.00113	0.00113	rare	0.00208	0	0.00298	0	0	0.00116	0.00216	0	0.00305	0	0	1	1	1	1	1	1	1	1	1	1	0.00113	0.995	0	0	0.474	3.28e-05	0.000222	0.152	difficult	GRCh38_gclt25orgt65_slop50;GRCh38_AllTandemRepeats_51to200bp_slop5;GRCh38_AllTandemRepeatsandHomopolymers_slop5;GRCh38_SimpleRepeat_diTR_11to50_slop5;GRCh38_AllTandemRepeats_gt100bp_slop5;GRCh38_allTandemRepeats;GRCh38_SimpleRepeat_homopolymer_4to6_slop5;GRCh38_alldifficultregions	NRDC	ENSG00000078618	transcript	ENST00000354831.11	protein_coding	MODIFIER	intron_variant	NRDC	ENSG00000078618	transcript	ENST00000354831.11	protein_coding	MODIFIER	intron_variant	.	.	.	.	.	.	.	.
1	51852604	Sniffles2.BND.2BBDM0	N	<BND:2BBDM0>	BND	OTHER	.	0	48.621	888	868	20	0.0225	not_compared	0.00338	0.00338	rare	0.00415	0	0.00298	0	0.00877	0.00346	0.00429	0	0.00301	0	0.00904	1	1	1	1	1	1	1	1	1	1	0.00169	0.99	0	0	0.561	0.000979	0.0015	0.398	difficult	GRCh38_gclt25orgt65_slop50;GRCh38_AllTandemRepeats_51to200bp_slop5;GRCh38_AllTandemRepeatsandHomopolymers_slop5;GRCh38_AllTandemRepeats_gt100bp_slop5;GRCh38_allTandemRepeats;GRCh38_SimpleRepeat_homopolymer_4to6_slop5;GRCh38_alldifficultregions	NRDC	ENSG00000078618	transcript	ENST00000354831.11	protein_coding	HIGH	transcript_ablation	NRDC	ENSG00000078618	transcript	ENST00000354831.11	protein_coding	HIGH	transcript_ablation	.	.	.	.	.	.	.	.
1	51870223	Sniffles2.INS.2BADM0	N	<INS:172>	INS	INS	172	132.327	380.21	888	871	17	0.0191	known	0.00169	0.00169	rare	0	0	0	0	0.00877	0.00172	0	0	0	0	0.00904	1	1	1	1	1	1	1	1	1	1	0	0.997	0	0	0.173	4.3e-05	0.000176	0.236	confident	GRCh38_notinalldifficultregions	NRDC	ENSG00000078618	transcript	ENST00000354831.11	protein_coding	MODIFIER	intron_variant	NRDC	ENSG00000078618	transcript	ENST00000354831.11	protein_coding	MODIFIER	intron_variant	.	.	.	.	.	.	.	.
1	51873034	Sniffles2.INS.2BAEM0	N	<INS:97>	INS	INS	97	172.205	390.071	888	865	23	0.0259	known	0.0101	0.0101	low_frequency	0.0353	0.00347	0	0	0	0.0104	0.0362	0.0035	0	0	0	0.0278	1	1	1	1	0.0291	1	1	1	1	0.00676	0.994	0.688	0.688	0.813	0.000582	0.00061	0.908	difficult	GRCh38_AllTandemRepeatsandHomopolymers_slop5;GRCh38_allTandemRepeats;GRCh38_AllTandemRepeats_lt51bp_slop5;GRCh38_alldifficultregions	NRDC	ENSG00000078618	transcript	ENST00000354831.11	protein_coding	MODIFIER	intron_variant	NRDC	ENSG00000078618	transcript	ENST00000354831.11	protein_coding	MODIFIER	intron_variant	.	.	.	.	.	.	.	.
1	51881906	Sniffles2.INV.2BB8M0	N	<INV:4194>	INV	OTHER	4194	0	0	888	874	14	0.0158	novel	0.00113	0.00113	rare	0	0	0	0.0061	0	0.00114	0	0	0	0.00617	0	1	1	1	1	1	1	1	1	1	1	0.000563	0.997	0	0	0.497	0.00181	0.00225	0.647	confident	GRCh38_AllHomopolymers_gt6bp_imperfectgt10bp_slop5;GRCh38_AllTandemRepeatsandHomopolymers_slop5;GRCh38_SimpleRepeat_homopolymer_gt11_slop5;GRCh38_SimpleRepeat_triTR_15to50_slop5;GRCh38_SimpleRepeat_homopolymer_gt20_slop5;GRCh38_allTandemRepeats;GRCh38_SimpleRepeat_homopolymer_7to11_slop5;GRCh38_SimpleRepeat_homopolymer_4to6_slop5;GRCh38_AllTandemRepeats_lt51bp_slop5;GRCh38_SimpleRepeat_imperfecthomopolgt20_slop5;GRCh38_SimpleRepeat_imperfecthomopolgt10_slop5;GRCh38_lowmappabilityall;GRCh38_nonunique_l100_m2_e1;GRCh38_allOtherDifficultregions;GRCh38_gnomAD_InbreedingCoeff_slop1bp_merge1000bp;GRCh38_alllowmapandsegdupregions;GRCh38_alldifficultregions;GRCh38_notinalldifficultregions	NRDC;NRDC-RAB3B	ENSG00000078618;ENSG00000078618-ENSG00000169213	transcript;intergenic_region	ENST00000354831.11;ENSG00000078618-ENSG00000169213	protein_coding;.	MODIFIER;MODIFIER	upstream_gene_variant;intergenic_region	.	.	.	.	.	.	.	.	.	.	.	.	Enhancer	.	.
1	51883281	Sniffles2.INV.2BB9M0	N	<INV:2825>	INV	OTHER	2825	0	0	888	872	16	0.018	novel	0.00113	0.00113	rare	0	0	0	0.0061	0	0.00115	0	0	0	0.00621	0	1	1	1	1	1	1	1	1	1	1	0.000563	0.997	0	0	0.502	0.00258	0.00251	0.66	confident	GRCh38_AllHomopolymers_gt6bp_imperfectgt10bp_slop5;GRCh38_AllTandemRepeatsandHomopolymers_slop5;GRCh38_SimpleRepeat_homopolymer_gt11_slop5;GRCh38_SimpleRepeat_triTR_15to50_slop5;GRCh38_allTandemRepeats;GRCh38_SimpleRepeat_homopolymer_7to11_slop5;GRCh38_SimpleRepeat_homopolymer_4to6_slop5;GRCh38_AllTandemRepeats_lt51bp_slop5;GRCh38_SimpleRepeat_imperfecthomopolgt10_slop5;GRCh38_lowmappabilityall;GRCh38_nonunique_l100_m2_e1;GRCh38_alllowmapandsegdupregions;GRCh38_alldifficultregions;GRCh38_notinalldifficultregions	NRDC;NRDC-RAB3B	ENSG00000078618;ENSG00000078618-ENSG00000169213	transcript;intergenic_region	ENST00000354831.11;ENSG00000078618-ENSG00000169213	protein_coding;.	MODIFIER;MODIFIER	upstream_gene_variant;intergenic_region	.	.	.	.	.	.	.	.	.	.	.	.	Enhancer	.	.
1	51906844	Sniffles2.BND.2BD5M0	N	<BND:2BD5M0>	BND	OTHER	.	0	151.832	888	863	25	0.0282	not_compared	0.0259	0.0259	low_frequency	0.027	0.0174	0.0298	0.0274	0.0263	0.0266	0.0279	0.0177	0.0301	0.0281	0.0276	1	1	1	1	1	1	1	1	1	1	0.0146	0.919	0	0	0.441	0.0477	0.0508	0.642	difficult	GRCh38_AllTandemRepeats_51to200bp_slop5;GRCh38_AllTandemRepeatsandHomopolymers_slop5;GRCh38_allTandemRepeats;GRCh38_SimpleRepeat_homopolymer_4to6_slop5;GRCh38_alldifficultregions	ENSG00000227061;.;.	ENSG00000227061;.;.	transcript;transcript;intergenic_region	ENST00000437798.1;ENST00000371655.4;ENSG00000078618-ENSG00000169213	pseudogene;protein_coding;.	HIGH;LOW;LOW	transcript_ablation;feature_fusion;feature_fusion	.	.	transcript	ENST00000371655.4	protein_coding	LOW	feature_fusion	.	.	.	.	.	Enhancer	.	.
1	51906854	Sniffles2.BND.2BD6M0	N	<BND:2BD6M0>	BND	OTHER	.	0	27.974	888	860	28	0.0315	not_compared	0.0118	0.0118	low_frequency	0.0208	0.00347	0.00595	0.0122	0.0117	0.0122	0.0215	0.00355	0.0061	0.0125	0.0124	0.0908	1	1	1	1	0.0939	1	1	1	1	0.0045	0.968	0	0	0.406	0.00626	0.00842	0.632	difficult	GRCh38_AllTandemRepeats_51to200bp_slop5;GRCh38_AllTandemRepeatsandHomopolymers_slop5;GRCh38_allTandemRepeats;GRCh38_alldifficultregions	CLDN14;ENSG00000233818	ENSG00000159261;ENSG00000233818	transcript;transcript	ENST00000342108.2;ENST00000428667.1	protein_coding;pseudogene	HIGH;HIGH	transcript_ablation;transcript_ablation	CLDN14	ENSG00000159261	transcript	ENST00000342108.2	protein_coding	HIGH	transcript_ablation	.	.	.	.	.	Enhancer	.	.
1	51906871	Sniffles2.INS.2BC8M0	N	<INS:1908>	INS	INS	1908	313.537	197.475	888	858	30	0.0338	novel	0.00225	0.00225	rare	0.00208	0	0	0.0061	0.00292	0.00233	0.00215	0	0	0.00625	0.00312	1	1	1	1	1	1	1	1	1	1	0.000563	0.994	0	0	0.56	3.28e-05	0.000183	0.193	difficult	GRCh38_AllTandemRepeats_51to200bp_slop5;GRCh38_AllTandemRepeatsandHomopolymers_slop5;GRCh38_allTandemRepeats;GRCh38_alldifficultregions	RAB3B;NRDC-RAB3B	ENSG00000169213;ENSG00000078618-ENSG00000169213	transcript;intergenic_region	ENST00000371655.4;ENSG00000078618-ENSG00000169213	protein_coding;.	MODIFIER;MODIFIER	downstream_gene_variant;intergenic_region	.	.	.	.	.	.	.	.	.	.	.	.	Enhancer	.	.
1	51906872	Sniffles2.INS.2BC3M0	N	<INS:198>	INS	INS	198	137.8	158.513	888	864	24	0.027	novel	0.113	0.113	common	0.317	0.0625	0	0.064	0.0234	0.115	0.321	0.0638	0	0.0652	0.0219	0.882	0.0902	1	0.00159	0.0803	0.883	0.0937	1	0.0017	0.0648	0.109	0.922	0.69	0.69	0.847	0.0914	0.0906	0.891	difficult	GRCh38_AllTandemRepeats_51to200bp_slop5;GRCh38_AllTandemRepeatsandHomopolymers_slop5;GRCh38_allTandemRepeats;GRCh38_SimpleRepeat_quadTR_20to50_slop5;GRCh38_alldifficultregions	RAB3B;NRDC-RAB3B	ENSG00000169213;ENSG00000078618-ENSG00000169213	transcript;intergenic_region	ENST00000371655.4;ENSG00000078618-ENSG00000169213	protein_coding;.	MODIFIER;MODIFIER	downstream_gene_variant;intergenic_region	.	.	.	.	.	.	.	.	.	.	.	.	Enhancer	.	.
1	51906888	Sniffles2.BND.2BDCM0	N	<BND:2BDCM0>	BND	OTHER	.	0	31.715	888	859	29	0.0327	not_compared	0.00113	0.00113	rare	0	0.00347	0	0	0.00292	0.00116	0	0.00355	0	0	0.00311	1	1	1	1	1	1	1	1	1	1	0	0.998	0	0	0.0461	2.05e-06	0.000111	0.0586	difficult	GRCh38_AllTandemRepeats_51to200bp_slop5;GRCh38_AllTandemRepeatsandHomopolymers_slop5;GRCh38_allTandemRepeats;GRCh38_SimpleRepeat_quadTR_20to50_slop5;GRCh38_alldifficultregions	ENSG00000286046	ENSG00000286046	transcript	ENST00000652661.1	pseudogene	HIGH	transcript_ablation	.	.	.	.	.	.	.	.	.	.	.	.	Enhancer	.	.
1	51906899	Sniffles2.BND.2BD8M0	N	<BND:2BD8M0>	BND	OTHER	.	0	31.502	888	861	27	0.0304	not_compared	0.00676	0.00676	low_frequency	0.00622	0.00694	0.00893	0.0061	0.00585	0.00697	0.00641	0.00709	0.00915	0.00621	0.00621	1	1	1	1	1	1	1	1	1	1	0.00338	0.98	0	0	0.372	0.000529	0.0018	0.269	difficult	GRCh38_AllTandemRepeats_51to200bp_slop5;GRCh38_AllTandemRepeatsandHomopolymers_slop5;GRCh38_allTandemRepeats;GRCh38_SimpleRepeat_quadTR_20to50_slop5;GRCh38_alldifficultregions	.;.	.;.	transcript;intergenic_region	ENST00000371655.4;ENSG00000078618-ENSG00000169213	protein_coding;.	LOW;LOW	feature_fusion;feature_fusion	.	.	transcript	ENST00000371655.4	protein_coding	LOW	feature_fusion	.	.	.	.	.	Enhancer	.	.
1	51906900	Sniffles2.BND.2BD7M0	N	<BND:2BD7M0>	BND	OTHER	.	0	14.563	888	862	26	0.0293	not_compared	0.0298	0.0298	low_frequency	0.029	0.0486	0.0417	0.0122	0.0205	0.0307	0.0299	0.0496	0.0422	0.0125	0.0217	0.177	0.282	1	1	1	0.182	0.288	1	1	1	0.0113	0.923	0.0196	0.0196	0.372	0.0115	0.0159	0.55	difficult	GRCh38_AllTandemRepeats_51to200bp_slop5;GRCh38_AllTandemRepeatsandHomopolymers_slop5;GRCh38_allTandemRepeats;GRCh38_SimpleRepeat_quadTR_20to50_slop5;GRCh38_alldifficultregions	DHRSX	ENSG00000169084	transcript	ENST00000334651.11	protein_coding	HIGH	transcript_ablation	DHRSX	ENSG00000169084	transcript	ENST00000334651.11	protein_coding	HIGH	transcript_ablation	.	.	.	.	.	Enhancer	.	.
1	51906900	Sniffles2.BND.2BDDM0	N	<BND:2BDDM0>	BND	OTHER	.	0	29.148	888	858	30	0.0338	not_compared	0.00113	0.00113	rare	0.00208	0.00347	0	0	0	0.00117	0.00215	0.00355	0	0	0	1	1	1	1	1	1	1	1	1	1	0	0.998	0	0	0.204	1.43e-05	0.00014	0.0922	difficult	GRCh38_AllTandemRepeats_51to200bp_slop5;GRCh38_AllTandemRepeatsandHomopolymers_slop5;GRCh38_allTandemRepeats;GRCh38_SimpleRepeat_quadTR_20to50_slop5;GRCh38_alldifficultregions	.;.	.;.	transcript;intergenic_region	ENST00000371655.4;ENSG00000078618-ENSG00000169213	protein_coding;.	LOW;LOW	feature_fusion;feature_fusion	.	.	transcript	ENST00000371655.4	protein_coding	LOW	feature_fusion	.	.	.	.	.	Enhancer	.	.
1	51983758	Sniffles2.INS.2BCDM0	N	<INS:289>	INS	INS	289	160.359	326.178	888	877	11	0.0124	known	0.0208	0.0208	low_frequency	0.0394	0.0312	0	0.0213	0.00585	0.0211	0.0398	0.0315	0	0.0219	0.00592	1	1	1	0.0632	1	1	1	1	0.0648	1	0.013	0.982	0.583	0.583	0.723	0.0349	0.036	0.851	confident	GRCh38_notinalldifficultregions	ENSG00000229032;RAB3B	ENSG00000229032;ENSG00000169213	transcript;transcript	ENST00000422551.1;ENST00000371655.4	processed_pseudogene;protein_coding	MODIFIER;MODIFIER	downstream_gene_variant;intron_variant	RAB3B	ENSG00000169213	transcript	ENST00000371655.4	protein_coding	MODIFIER	intron_variant	.	.	.	.	.	.	.	.
1	52031440	Sniffles2.INS.2BE3M0	N	<INS:103>	INS	INS	103	129.174	405.76	888	865	23	0.0259	known	0.00225	0.00225	rare	0.00208	0	0.00595	0	0.00292	0.00231	0.00213	0	0.00602	0	0.00307	1	1	1	1	1	1	1	1	1	1	0.00169	0.992	0	0	0.43	8.4e-05	0.000108	0.319	confident	GRCh38_notinalldifficultregions	ENSG00000223390;KTI12;TXNDC12;ENSG00000285839	ENSG00000223390;ENSG00000198841;ENSG00000117862;ENSG00000285839	transcript;transcript;transcript;transcript	ENST00000425802.1;ENST00000371614.2;ENST00000371626.9;ENST00000648686.1	pseudogene;protein_coding;protein_coding;nonsense_mediated_decay	MODIFIER;MODIFIER;MODIFIER;MODIFIER	upstream_gene_variant;downstream_gene_variant;intron_variant;intron_variant	TXNDC12	ENSG00000117862	transcript	ENST00000371626.9	protein_coding	MODIFIER	intron_variant	.	.	.	.	.	Promoter	.	.
1	52146073	Sniffles2.INS.2BF5M0	N	<INS:230>	INS	INS	230	182.207	244.089	888	860	28	0.0315	novel	0.00169	0.00169	rare	0.00622	0	0	0	0	0.00174	0.00647	0	0	0	0	0.00624	1	1	1	1	0.00648	1	1	1	1	0.00282	0.992	0	0	0.625	5.43e-05	7.06e-05	0.386	difficult	GRCh38_AllTandemRepeats_51to200bp_slop5;GRCh38_AllTandemRepeatsandHomopolymers_slop5;GRCh38_allTandemRepeats;GRCh38_SimpleRepeat_homopolymer_4to6_slop5;GRCh38_alldifficultregions	RN7SL788P;ZFYVE9	ENSG00000241745;ENSG00000157077	transcript;transcript	ENST00000460504.3;ENST00000287727.8	misc_RNA;protein_coding	MODIFIER;MODIFIER	upstream_gene_variant;intron_variant	ZFYVE9	ENSG00000157077	transcript	ENST00000287727.8	protein_coding	MODIFIER	intron_variant	.	.	.	.	.	.	.	.
1	52181817	Sniffles2.DEL.2BF9M0	N	<DEL:-50>	DEL	DEL	-50	58.464	295.876	888	878	10	0.0113	novel	0.00225	0.00225	rare	0.00415	0	0	0	0.00585	0.00228	0.00418	0	0	0	0.00592	1	1	1	1	1	1	1	1	1	1	0.000563	0.994	0	0	0.46	1.13e-05	9.39e-05	0.196	difficult	GRCh38_gclt25orgt65_slop50;GRCh38_AllTandemRepeatsandHomopolymers_slop5;GRCh38_AllTandemRepeats_gt100bp_slop5;GRCh38_allTandemRepeats;GRCh38_SimpleRepeat_homopolymer_4to6_slop5;GRCh38_AllTandemRepeats_201to10000bp_slop5;GRCh38_alldifficultregions	PDCL3P6;ZFYVE9	ENSG00000224255;ENSG00000157077	transcript;transcript	ENST00000429744.2;ENST00000287727.8	processed_pseudogene;protein_coding	MODIFIER;MODIFIER	downstream_gene_variant;intron_variant	ZFYVE9	ENSG00000157077	transcript	ENST00000287727.8	protein_coding	MODIFIER	intron_variant	.	.	.	.	.	.	.	.
1	52193576	Sniffles2.INS.2BF7M0	N	<INS:63>	INS	INS	63	140.346	414.614	888	863	25	0.0282	novel	0.00113	0.00113	rare	0	0	0	0	0.00585	0.00116	0	0	0	0	0.00621	1	1	1	1	1	1	1	1	1	1	0.00113	0.995	0	0	0.458	0.000145	0.000341	0.322	confident	GRCh38_notinalldifficultregions	ENSG00000236004;ZFYVE9	ENSG00000236004;ENSG00000157077	transcript;transcript	ENST00000454802.2;ENST00000287727.8	processed_pseudogene;protein_coding	MODIFIER;MODIFIER	upstream_gene_variant;intron_variant	ZFYVE9	ENSG00000157077	transcript	ENST00000287727.8	protein_coding	MODIFIER	intron_variant	.	.	.	.	.	.	.	.
1	52202196	Sniffles2.DEL.2C06M0	N	<DEL:-901>	DEL	DEL	-901	147.25	236.436	888	867	21	0.0236	novel	0.00676	0.00676	low_frequency	0.0187	0	0.00893	0	0	0.00692	0.0193	0	0.00909	0	0	1	1	1	1	1	1	1	1	1	1	0.00676	0.98	0.25	0.25	0.563	0.000294	0.00593	0.294	difficult	GRCh38_AllHomopolymers_gt6bp_imperfectgt10bp_slop5;GRCh38_AllTandemRepeatsandHomopolymers_slop5;GRCh38_AllTandemRepeats_gt100bp_slop5;GRCh38_allTandemRepeats;GRCh38_SimpleRepeat_homopolymer_7to11_slop5;GRCh38_SimpleRepeat_homopolymer_4to6_slop5;GRCh38_SimpleRepeat_imperfecthomopolgt20_slop5;GRCh38_AllTandemRepeats_201to10000bp_slop5;GRCh38_SimpleRepeat_imperfecthomopolgt10_slop5;GRCh38_lowmappabilityall;GRCh38_nonunique_l100_m2_e1;GRCh38_nonunique_l250_m0_e0;GRCh38_alllowmapandsegdupregions;GRCh38_alldifficultregions	ZFYVE9	ENSG00000157077	transcript	ENST00000287727.8	protein_coding	MODIFIER	intron_variant	ZFYVE9	ENSG00000157077	transcript	ENST00000287727.8	protein_coding	MODIFIER	intron_variant	.	.	.	.	.	.	.	.
1	52243559	Sniffles2.INS.2C02M0	N	<INS:73>	INS	INS	73	49.625	302.972	888	861	27	0.0304	novel	0.0113	0.0113	low_frequency	0.0394	0.00347	0	0	0	0.0116	0.0406	0.00362	0	0	0	0.309	1	1	1	1	0.316	1	1	1	1	0.00732	0.977	0.316	0.316	0.573	0.000844	0.00107	0.665	difficult	GRCh38_AllTandemRepeats_51to200bp_slop5;GRCh38_AllTandemRepeatsandHomopolymers_slop5;GRCh38_AllTandemRepeats_gt100bp_slop5;GRCh38_allTandemRepeats;GRCh38_alldifficultregions	ZFYVE9	ENSG00000157077	transcript	ENST00000287727.8	protein_coding	MODIFIER	intron_variant	ZFYVE9	ENSG00000157077	transcript	ENST00000287727.8	protein_coding	MODIFIER	intron_variant	.	.	.	.	.	.	.	.
1	52272984	Sniffles2.INS.2C04M0	N	<INS:79>	INS	INS	79	96.273	425.716	888	863	25	0.0282	novel	0.00113	0.00113	rare	0.00208	0.00347	0	0	0	0.00116	0.00211	0.00355	0	0	0	1	1	1	1	1	1	1	1	1	1	0.000563	0.997	0	0	0.597	1.95e-05	0.000604	0.0719	confident	GRCh38_SimpleRepeat_homopolymer_4to6_slop5;GRCh38_notinalldifficultregions	ZFYVE9	ENSG00000157077	transcript	ENST00000287727.8	protein_coding	MODIFIER	intron_variant	ZFYVE9	ENSG00000157077	transcript	ENST00000287727.8	protein_coding	MODIFIER	intron_variant	.	.	.	.	.	.	.	.
1	52278344	Sniffles2.INS.2C05M0	N	<INS:115>	INS	INS	115	151.294	439.688	888	865	23	0.0259	novel	0.00676	0.00676	low_frequency	0	0.00347	0	0.0061	0.0263	0.00694	0	0.00355	0	0.00625	0.028	1	1	1	1	1	1	1	1	1	1	0.00788	0.993	0.833	0.833	0.727	0.0159	0.0163	0.842	confident	GRCh38_notinalldifficultregions	ZFYVE9	ENSG00000157077	transcript	ENST00000287727.8	protein_coding	MODIFIER	intron_variant	ZFYVE9	ENSG00000157077	transcript	ENST00000287727.8	protein_coding	MODIFIER	intron_variant	.	.	.	.	.	.	.	.
1	52347623	Sniffles2.INS.2C0FM0	N	<INS:78>	INS	INS	78	60.806	360.809	888	860	28	0.0315	novel	0.0101	0.0101	low_frequency	0.0373	0	0	0	0	0.0105	0.0386	0	0	0	0	0.00228	1	1	1	1	0.00252	1	1	1	1	0.013	0.981	0.6	0.6	0.7	0.000774	0.000894	0.737	difficult	GRCh38_AllTandemRepeats_51to200bp_slop5;GRCh38_AllTandemRepeatsandHomopolymers_slop5;GRCh38_allTandemRepeats;GRCh38_alldifficultregions	ZFYVE9;CC2D1B;ZFYVE9;CC2D1B	ENSG00000157077;ENSG00000154222;ENSG00000157077;ENSG00000154222	transcript;transcript;gene_variant;gene_variant	ENST00000287727.8;ENST00000371586.6;ENSG00000157077;ENSG00000154222	protein_coding;protein_coding;.;.	MODIFIER;MODIFIER;MODIFIER;MODIFIER	downstream_gene_variant;downstream_gene_variant;intragenic_variant;intragenic_variant	.	.	.	.	.	.	.	.	.	.	.	.	.	.	.
1	52369889	Sniffles2.INV.2C15M0	N	<INV:93>	INV	OTHER	93	123.657	268.769	888	862	26	0.0293	novel	0.00113	0.00113	rare	0.00208	0.00347	0	0	0	0.00116	0.00215	0.00357	0	0	0	1	1	1	1	1	1	1	1	1	1	0.00113	0.995	0	0	0.436	4.1e-06	3.98e-05	0.185	confident	GRCh38_AllTandemRepeats_51to200bp_slop5;GRCh38_AllTandemRepeatsandHomopolymers_slop5;GRCh38_SimpleRepeat_diTR_11to50_slop5;GRCh38_AllTandemRepeats_gt100bp_slop5;GRCh38_allTandemRepeats;GRCh38_alldifficultregions;GRCh38_notinalldifficultregions	CC2D1B;ORC1;PLA2G12AP1;ENSG00000287078;PLA2G12AP1-ORC1	ENSG00000154222;ENSG00000085840;ENSG00000224680;ENSG00000287078;ENSG00000224680-ENSG00000085840	transcript;transcript;transcript;transcript;intergenic_region	ENST00000371586.6;ENST00000371566.1;ENST00000497678.2;ENST00000661897.1;ENSG00000224680-ENSG00000085840	protein_coding;protein_coding;processed_pseudogene;pseudogene;.	MODIFIER;MODIFIER;MODIFIER;MODIFIER;MODIFIER	upstream_gene_variant;downstream_gene_variant;downstream_gene_variant;downstream_gene_variant;intergenic_region	.	.	.	.	.	.	.	.	.	.	.	.	Open chromatin	.	.
1	52384407	Sniffles2.INS.2C10M0	N	<INS:73>	INS	INS	73	149.177	448.548	888	872	16	0.018	novel	0.00169	0.00169	rare	0	0	0	0	0.00877	0.00172	0	0	0	0	0.00915	1	1	1	1	1	1	1	1	1	1	0.000563	0.995	0	0	0.344	0.000145	0.000554	0.238	confident	GRCh38_notinalldifficultregions	ORC1	ENSG00000085840	transcript	ENST00000371566.1	protein_coding	MODIFIER	intron_variant	ORC1	ENSG00000085840	transcript	ENST00000371566.1	protein_coding	MODIFIER	intron_variant	.	.	.	.	.	.	.	.
1	52389079	Sniffles2.INS.2C12M0	N	<INS:132>	INS	INS	132	116.911	456.337	888	874	14	0.0158	novel	0.00225	0.00225	rare	0	0	0.0119	0	0	0.00229	0	0	0.012	0	0	1	1	1	1	1	1	1	1	1	1	0.00113	0.993	0	0	0.374	2.56e-05	0.000567	0.0613	confident	GRCh38_notinalldifficultregions	ORC1	ENSG00000085840	transcript	ENST00000371566.1	protein_coding	MODIFIER	intron_variant	ORC1	ENSG00000085840	transcript	ENST00000371566.1	protein_coding	MODIFIER	intron_variant	.	.	.	.	.	.	.	.
1	52394178	Sniffles2.INS.2C13M0	N	<INS:69>	INS	INS	69	81.023	452.392	888	869	19	0.0214	novel	0.00113	0.00113	rare	0.00415	0	0	0	0	0.00115	0.00431	0	0	0	0	1	1	1	1	1	1	1	1	1	1	0.00169	0.994	0	0	0.577	0.000223	0.000279	0.807	confident	GRCh38_notinalldifficultregions	ORC1	ENSG00000085840	transcript	ENST00000371566.1	protein_coding	MODIFIER	intron_variant	ORC1	ENSG00000085840	transcript	ENST00000371566.1	protein_coding	MODIFIER	intron_variant	.	.	.	.	.	.	.	.
1	52447475	Sniffles2.DEL.2C1EM0	N	<DEL:-487>	DEL	DEL	-487	380.128	264.387	888	864	24	0.027	novel	0.00169	0.00169	rare	0	0	0	0	0.00877	0.00174	0	0	0	0	0.00909	1	1	1	1	1	1	1	1	1	1	0.000563	0.998	0.333	0.333	0.562	0	1.19e-05	0.0504	confident	GRCh38_gclt25orgt65_slop50;GRCh38_AllHomopolymers_gt6bp_imperfectgt10bp_slop5;GRCh38_AllTandemRepeatsandHomopolymers_slop5;GRCh38_SimpleRepeat_homopolymer_gt11_slop5;GRCh38_SimpleRepeat_homopolymer_7to11_slop5;GRCh38_SimpleRepeat_homopolymer_4to6_slop5;GRCh38_SimpleRepeat_imperfecthomopolgt20_slop5;GRCh38_SimpleRepeat_imperfecthomopolgt10_slop5;GRCh38_alldifficultregions;GRCh38_notinalldifficultregions	TUT4	ENSG00000134744	transcript	ENST00000257177.9	protein_coding	MODIFIER	intron_variant	TUT4	ENSG00000134744	transcript	ENST00000257177.9	protein_coding	MODIFIER	intron_variant	.	.	.	.	.	.	.	.
1	52559658	Sniffles2.DEL.2C2DM0	N	<DEL:-1911>	DEL	DEL	-1911	198.409	209.023	888	859	29	0.0327	known	0.00225	0.00225	rare	0	0.00347	0	0	0.00877	0.00233	0	0.00357	0	0	0.00893	1	1	1	1	1	1	1	1	1	1	0.00169	0.994	0.25	0.25	0.557	0.00586	0.00478	0.691	confident	GRCh38_AllHomopolymers_gt6bp_imperfectgt10bp_slop5;GRCh38_AllTandemRepeatsandHomopolymers_slop5;GRCh38_SimpleRepeat_homopolymer_gt11_slop5;GRCh38_SimpleRepeat_homopolymer_7to11_slop5;GRCh38_SimpleRepeat_homopolymer_4to6_slop5;GRCh38_SimpleRepeat_imperfecthomopolgt10_slop5;GRCh38_alldifficultregions;GRCh38_notinalldifficultregions	ENSG00000272371;ENSG00000272371-EEF1GP7	ENSG00000272371;ENSG00000272371-ENSG00000236290	transcript;intergenic_region	ENST00000607321.1;ENSG00000272371-ENSG00000236290	pseudogene;.	MODIFIER;MODIFIER	downstream_gene_variant;intergenic_region	.	.	.	.	.	.	.	.	.	.	.	.	Enhancer	.	.
1	52623684	Sniffles2.INS.2C33M0	N	<INS:73>	INS	INS	73	61.342	129.65	888	873	15	0.0169	novel	0.0946	0.0946	common	0.189	0.101	0.00298	0.0976	0.0439	0.0962	0.192	0.104	0.00298	0.0994	0.0449	0.834	0.361	1	0.181	1	0.837	0.361	1	0.188	1	0.0895	0.932	0.769	0.769	0.783	0.108	0.11	0.863	difficult	GRCh38_gclt25orgt65_slop50;GRCh38_AllHomopolymers_gt6bp_imperfectgt10bp_slop5;GRCh38_AllTandemRepeatsandHomopolymers_slop5;GRCh38_SimpleRepeat_homopolymer_4to6_slop5;GRCh38_SimpleRepeat_imperfecthomopolgt20_slop5;GRCh38_SimpleRepeat_imperfecthomopolgt10_slop5;GRCh38_alldifficultregions	GPX7-SHISAL2A	ENSG00000116157-ENSG00000182183	intergenic_region	ENSG00000116157-ENSG00000182183	.	MODIFIER	intergenic_region	.	.	.	.	.	.	.	.	.	.	.	.	.	.	.
1	52636265	Sniffles2.DEL.2C38M0	N	<DEL:-57>	DEL	DEL	-57	99.965	286.158	888	861	27	0.0304	novel	0.0135	0.0135	low_frequency	0.00622	0	0.0595	0.00305	0	0.0139	0.00647	0	0.0602	0.00311	0	1	1	1	1	1	1	1	1	1	1	0.00901	0.968	0.25	0.25	0.519	0.000426	0.00179	0.214	difficult	GRCh38_AllTandemRepeatsandHomopolymers_slop5;GRCh38_AllTandemRepeats_gt100bp_slop5;GRCh38_allTandemRepeats;GRCh38_SimpleRepeat_homopolymer_4to6_slop5;GRCh38_AllTandemRepeats_201to10000bp_slop5;GRCh38_lowmappabilityall;GRCh38_nonunique_l100_m2_e1;GRCh38_alllowmapandsegdupregions;GRCh38_alldifficultregions	SHISAL2A	ENSG00000182183	transcript	ENST00000517870.2	protein_coding	MODIFIER	intron_variant	SHISAL2A	ENSG00000182183	transcript	ENST00000517870.2	protein_coding	MODIFIER	intron_variant	.	.	.	.	.	Promoter	.	.
1	52636377	Sniffles2.INS.2C34M0	N	<INS:109>	INS	INS	109	88.361	365.705	888	862	26	0.0293	novel	0.00113	0.00113	rare	0.00415	0	0	0	0	0.00116	0.00431	0	0	0	0	1	1	1	1	1	1	1	1	1	1	0	0.998	0	0	0.182	0.00437	0.00472	0.68	difficult	GRCh38_AllTandemRepeatsandHomopolymers_slop5;GRCh38_AllTandemRepeats_gt100bp_slop5;GRCh38_allTandemRepeats;GRCh38_SimpleRepeat_homopolymer_4to6_slop5;GRCh38_AllTandemRepeats_201to10000bp_slop5;GRCh38_lowmappabilityall;GRCh38_nonunique_l100_m2_e1;GRCh38_alllowmapandsegdupregions;GRCh38_alldifficultregions	SHISAL2A	ENSG00000182183	transcript	ENST00000517870.2	protein_coding	MODIFIER	intron_variant	SHISAL2A	ENSG00000182183	transcript	ENST00000517870.2	protein_coding	MODIFIER	intron_variant	.	.	.	.	.	Promoter	.	.
1	52711474	Sniffles2.INS.2C45M0	N	<INS:178>	INS	INS	178	68.995	225.249	888	853	35	0.0394	novel	0.0146	0.0146	low_frequency	0.0519	0.00347	0	0	0	0.0152	0.0546	0.00355	0	0	0	0.122	1	1	1	1	0.134	1	1	1	1	0.00845	0.971	0.25	0.25	0.465	0.00118	0.0016	0.561	difficult	GRCh38_AllTandemRepeatsandHomopolymers_slop5;GRCh38_AllTandemRepeats_gt100bp_slop5;GRCh38_allTandemRepeats;GRCh38_AllTandemRepeats_201to10000bp_slop5;GRCh38_lowmappabilityall;GRCh38_nonunique_l100_m2_e1;GRCh38_alllowmapandsegdupregions;GRCh38_alldifficultregions	RN7SL62P;NDUFS5P3;NDUFS5P3-RN7SL62P	ENSG00000239640;ENSG00000233664;ENSG00000233664-ENSG00000239640	transcript;transcript;intergenic_region	ENST00000498506.3;ENST00000450668.1;ENSG00000233664-ENSG00000239640	misc_RNA;processed_pseudogene;.	MODIFIER;MODIFIER;MODIFIER	upstream_gene_variant;downstream_gene_variant;intergenic_region	.	.	.	.	.	.	.	.	.	.	.	.	.	.	.
1	52767207	Sniffles2.INS.2C46M0	N	<INS:51>	INS	INS	51	68.055	320.402	888	865	23	0.0259	novel	0.00225	0.00225	rare	0.00208	0	0	0	0.00877	0.00231	0.00215	0	0	0	0.00926	1	1	1	1	1	1	1	1	1	1	0.000563	0.994	0	0	0.29	0.000135	0.000318	0.393	difficult	GRCh38_gclt25orgt65_slop50;GRCh38_AllHomopolymers_gt6bp_imperfectgt10bp_slop5;GRCh38_AllTandemRepeatsandHomopolymers_slop5;GRCh38_SimpleRepeat_homopolymer_4to6_slop5;GRCh38_SimpleRepeat_imperfecthomopolgt10_slop5;GRCh38_alldifficultregions	RPS13P2;ZYG11B	ENSG00000228929;ENSG00000162378	transcript;transcript	ENST00000437890.1;ENST00000294353.7	processed_pseudogene;protein_coding	MODIFIER;MODIFIER	downstream_gene_variant;intron_variant	ZYG11B	ENSG00000162378	transcript	ENST00000294353.7	protein_coding	MODIFIER	intron_variant	.	.	.	.	.	.	.	.
1	52783854	Sniffles2.INS.2C49M0	N	<INS:79>	INS	INS	79	41.451	91.061	888	881	7	0.00788	novel	0.515	0.485	common	0.56	0.559	0.598	0.454	0.392	0.519	0.567	0.563	0.599	0.454	0.396	0.0914	0.314	0.872	0.638	0.148	0.149	0.396	0.872	0.638	0.151	0.508	0.823	0.811	0.827	0.822	0.411	0.406	0.963	difficult	GRCh38_AllTandemRepeatsandHomopolymers_slop5;GRCh38_SimpleRepeat_diTR_11to50_slop5;GRCh38_AllTandemRepeats_gt100bp_slop5;GRCh38_allTandemRepeats;GRCh38_AllTandemRepeats_201to10000bp_slop5;GRCh38_alldifficultregions	ZYG11B	ENSG00000162378	transcript	ENST00000294353.7	protein_coding	MODIFIER	intron_variant	ZYG11B	ENSG00000162378	transcript	ENST00000294353.7	protein_coding	MODIFIER	intron_variant	.	.	.	.	.	.	.	.
1	52797077	Sniffles2.DEL.2C51M0	N	<DEL:-54>	DEL	DEL	-54	71.413	260.1	888	869	19	0.0214	novel	0.00563	0.00563	low_frequency	0.0166	0	0	0	0.00585	0.00575	0.0171	0	0	0	0.00595	1	1	1	1	1	1	1	1	1	1	0.00282	0.983	0	0	0.471	0.000139	0.000392	0.293	difficult	GRCh38_gclt25orgt65_slop50;GRCh38_AllTandemRepeatsandHomopolymers_slop5;GRCh38_AllTandemRepeats_gt100bp_slop5;GRCh38_allTandemRepeats;GRCh38_AllTandemRepeats_201to10000bp_slop5;GRCh38_alldifficultregions	ZYG11B	ENSG00000162378	transcript	ENST00000294353.7	protein_coding	MODIFIER	intron_variant	ZYG11B	ENSG00000162378	transcript	ENST00000294353.7	protein_coding	MODIFIER	intron_variant	.	.	.	.	.	.	.	.
1	52803124	Sniffles2.DEL.2C66M0	N	<DEL:-56>	DEL	DEL	-56	39.99	169.514	888	886	2	0.00225	novel	0.577	0.423	common	0.799	0.483	0.732	0.354	0.406	0.578	0.801	0.486	0.732	0.353	0.406	0.844	0.869	0.00565	0.0161	0.207	1	1	0.00565	0.0162	0.207	0.599	0.69	0.671	0.637	0.695	0.311	0.301	0.765	difficult	GRCh38_gclt25orgt65_slop50;GRCh38_AllTandemRepeatsandHomopolymers_slop5;GRCh38_SimpleRepeat_diTR_11to50_slop5;GRCh38_AllTandemRepeats_gt100bp_slop5;GRCh38_allTandemRepeats;GRCh38_AllTandemRepeats_201to10000bp_slop5;GRCh38_alldifficultregions	RNU6-969P;ZYG11B	ENSG00000206627;ENSG00000162378	transcript;transcript	ENST00000383900.1;ENST00000294353.7	snRNA;protein_coding	MODIFIER;MODIFIER	downstream_gene_variant;intron_variant	ZYG11B	ENSG00000162378	transcript	ENST00000294353.7	protein_coding	MODIFIER	intron_variant	.	.	.	.	.	.	.	.
1	52803141	Sniffles2.INS.2C61M0	N	<INS:62>	INS	INS	62	197.551	187.643	888	868	20	0.0225	novel	0.00901	0.00901	low_frequency	0.00415	0.0278	0	0.0183	0	0.00922	0.00431	0.0284	0	0.0186	0	1	1	1	0.0454	1	1	1	1	0.0463	1	0.00507	0.984	0.333	0.333	0.48	0.0176	0.0211	0.737	difficult	GRCh38_gclt25orgt65_slop50;GRCh38_AllTandemRepeatsandHomopolymers_slop5;GRCh38_SimpleRepeat_diTR_11to50_slop5;GRCh38_AllTandemRepeats_gt100bp_slop5;GRCh38_allTandemRepeats;GRCh38_AllTandemRepeats_201to10000bp_slop5;GRCh38_alldifficultregions	RNU6-969P;ZYG11B	ENSG00000206627;ENSG00000162378	transcript;transcript	ENST00000383900.1;ENST00000294353.7	snRNA;protein_coding	MODIFIER;MODIFIER	downstream_gene_variant;intron_variant	ZYG11B	ENSG00000162378	transcript	ENST00000294353.7	protein_coding	MODIFIER	intron_variant	.	.	.	.	.	.	.	.
1	52840784	Sniffles2.INS.2C63M0	N	<INS:89>	INS	INS	89	109.008	416.154	888	866	22	0.0248	novel	0.00113	0.00113	rare	0.00208	0	0	0.00305	0	0.00116	0.00212	0	0	0.00309	0	1	1	1	1	1	1	1	1	1	1	0.000563	0.997	0	0	0.476	0.000894	0.00382	0.335	confident	GRCh38_notinalldifficultregions	ZYG11A;ZYG11B-ZYG11A	ENSG00000203995;ENSG00000162378-ENSG00000203995	transcript;intergenic_region	ENST00000371528.2;ENSG00000162378-ENSG00000203995	protein_coding;.	MODIFIER;MODIFIER	upstream_gene_variant;intergenic_region	.	.	.	.	.	.	.	.	.	.	.	.	.	.	.
1	52869368	Sniffles2.DEL.2C6BM0	N	<DEL:-50>	DEL	DEL	-50	89.714	217.35	888	866	22	0.0248	novel	0.00619	0.00619	low_frequency	0.0228	0	0	0	0	0.00635	0.0237	0	0	0	0	1	1	1	1	1	1	1	1	1	1	0.00394	0.982	0.0909	0.0909	0.436	0.000118	0.000301	0.38	difficult	GRCh38_SimpleRepeat_homopolymer_4to6_slop5;GRCh38_lowmappabilityall;GRCh38_nonunique_l100_m2_e1;GRCh38_alllowmapandsegdupregions;GRCh38_alldifficultregions	ZYG11A	ENSG00000203995	transcript	ENST00000371528.2	protein_coding	MODIFIER	intron_variant	ZYG11A	ENSG00000203995	transcript	ENST00000371528.2	protein_coding	MODIFIER	intron_variant	.	.	.	.	.	Open chromatin	.	.
1	52869968	Sniffles2.INS.2C65M0	N	<INS:96>	INS	INS	96	29.268	123.728	888	875	13	0.0146	known	0.37	0.37	common	0.417	0.358	0.0179	0.546	0.494	0.374	0.418	0.367	0.0182	0.546	0.5	0.00145	0.588	1	0.271	0.76	0.00138	0.715	1	0.342	0.878	0.372	0.939	0.909	0.909	0.934	0.578	0.573	0.961	difficult	GRCh38_gclt25orgt65_slop50;GRCh38_AllHomopolymers_gt6bp_imperfectgt10bp_slop5;GRCh38_AllTandemRepeatsandHomopolymers_slop5;GRCh38_SimpleRepeat_homopolymer_7to11_slop5;GRCh38_SimpleRepeat_imperfecthomopolgt10_slop5;GRCh38_alldifficultregions	ZYG11A	ENSG00000203995	transcript	ENST00000371528.2	protein_coding	MODIFIER	intron_variant	ZYG11A	ENSG00000203995	transcript	ENST00000371528.2	protein_coding	MODIFIER	intron_variant	.	.	.	.	.	.	.	.
1	52889965	Sniffles2.DEL.2C6EM0	N	<DEL:-2186>	DEL	DEL	-2186	25.327	243.09	888	859	29	0.0327	known	0.00563	0.00563	low_frequency	0.0187	0.00347	0	0	0	0.00582	0.0193	0.00357	0	0	0	1	1	1	1	1	1	1	1	1	1	0.00507	0.994	0.7	0.7	0.694	0.000857	0.00212	0.469	confident	GRCh38_AllHomopolymers_gt6bp_imperfectgt10bp_slop5;GRCh38_AllTandemRepeatsandHomopolymers_slop5;GRCh38_SimpleRepeat_homopolymer_gt11_slop5;GRCh38_SimpleRepeat_homopolymer_gt20_slop5;GRCh38_SimpleRepeat_homopolymer_7to11_slop5;GRCh38_SimpleRepeat_homopolymer_4to6_slop5;GRCh38_SimpleRepeat_imperfecthomopolgt20_slop5;GRCh38_SimpleRepeat_imperfecthomopolgt10_slop5;GRCh38_lowmappabilityall;GRCh38_nonunique_l100_m2_e1;GRCh38_alllowmapandsegdupregions;GRCh38_alldifficultregions;GRCh38_notinalldifficultregions	ECHDC2;ZYG11A	ENSG00000121310;ENSG00000203995	transcript;transcript	ENST00000371522.9;ENST00000371528.2	protein_coding;protein_coding	MODIFIER;MODIFIER	downstream_gene_variant;intron_variant	ZYG11A	ENSG00000203995	transcript	ENST00000371528.2	protein_coding	MODIFIER	intron_variant	.	.	.	.	.	Open chromatin	.	.
1	52923162	Sniffles2.INS.2C75M0	N	<INS:309>	INS	INS	309	122.495	302.963	888	871	17	0.0191	novel	0.0349	0.0349	low_frequency	0.127	0.00347	0	0	0	0.0356	0.129	0.0035	0	0	0	0.0339	1	1	1	1	0.0354	1	1	1	1	0.036	0.991	0.944	0.944	0.945	0.00318	0.00317	0.939	difficult	GRCh38_AllHomopolymers_gt6bp_imperfectgt10bp_slop5;GRCh38_AllTandemRepeatsandHomopolymers_slop5;GRCh38_SimpleRepeat_homopolymer_gt11_slop5;GRCh38_SimpleRepeat_imperfecthomopolgt10_slop5;GRCh38_alldifficultregions	ECHDC2;SCP2;ENSG00000230953;ENSG00000231866;ECHDC2	ENSG00000121310;ENSG00000116171;ENSG00000230953;ENSG00000231866;ENSG00000121310	transcript;transcript;transcript;transcript;gene_variant	ENST00000371522.9;ENST00000371514.8;ENST00000420575.2;ENST00000436385.2;ENSG00000121310	protein_coding;protein_coding;processed_pseudogene;processed_pseudogene;.	MODIFIER;MODIFIER;MODIFIER;MODIFIER;MODIFIER	upstream_gene_variant;upstream_gene_variant;downstream_gene_variant;downstream_gene_variant;intragenic_variant	.	.	.	.	.	.	.	.	.	.	.	.	.	.	.
1	52951382	Sniffles2.DEL.2C7DM0	N	<DEL:-2710>	DEL	DEL	-2710	13.279	383.938	888	861	27	0.0304	known	0.00113	0.00113	rare	0	0.00347	0	0.00305	0	0.00116	0	0.00357	0	0.00311	0	1	1	1	1	1	1	1	1	1	1	0	0.998	0	0	0.209	0.00124	0.0052	0.296	confident	GRCh38_gclt25orgt65_slop50;GRCh38_AllHomopolymers_gt6bp_imperfectgt10bp_slop5;GRCh38_AllTandemRepeats_51to200bp_slop5;GRCh38_AllTandemRepeatsandHomopolymers_slop5;GRCh38_SimpleRepeat_homopolymer_gt11_slop5;GRCh38_SimpleRepeat_homopolymer_gt20_slop5;GRCh38_SimpleRepeat_diTR_11to50_slop5;GRCh38_allTandemRepeats;GRCh38_SimpleRepeat_homopolymer_7to11_slop5;GRCh38_SimpleRepeat_homopolymer_4to6_slop5;GRCh38_AllTandemRepeats_lt51bp_slop5;GRCh38_SimpleRepeat_imperfecthomopolgt20_slop5;GRCh38_SimpleRepeat_imperfecthomopolgt10_slop5;GRCh38_alldifficultregions;GRCh38_notinalldifficultregions	SCP2	ENSG00000116171	transcript	ENST00000371514.8	protein_coding	MODIFIER	intron_variant	SCP2	ENSG00000116171	transcript	ENST00000371514.8	protein_coding	MODIFIER	intron_variant	.	.	.	.	.	.	.	.
1	52974708	Sniffles2.INS.2C79M0	N	<INS:1853>	INS	INS	1853	14.142	0	888	863	25	0.0282	novel	0.00113	0.00113	rare	0.00415	0	0	0	0	0.00116	0.00431	0	0	0	0	1	1	1	1	1	1	1	1	1	1	0.000563	0.997	0	0	0.402	5.43e-05	8.6e-05	0.388	confident	GRCh38_notinalldifficultregions	SCP2	ENSG00000116171	transcript	ENST00000371514.8	protein_coding	MODIFIER	intron_variant	SCP2	ENSG00000116171	transcript	ENST00000371514.8	protein_coding	MODIFIER	intron_variant	.	.	.	.	.	.	.	.
1	53095580	Sniffles2.DEL.2C8BM0	N	<DEL:-52>	DEL	DEL	-52	96.014	291.566	888	861	27	0.0304	known	0.00451	0.00451	rare	0.0166	0	0	0	0	0.00465	0.0172	0	0	0	0	1	1	1	1	1	1	1	1	1	1	0.00113	0.993	0.25	0.25	0.453	0.000226	0.000295	0.618	difficult	GRCh38_AllTandemRepeatsandHomopolymers_slop5;GRCh38_SimpleRepeat_diTR_11to50_slop5;GRCh38_AllTandemRepeats_gt100bp_slop5;GRCh38_allTandemRepeats;GRCh38_SimpleRepeat_homopolymer_4to6_slop5;GRCh38_AllTandemRepeats_201to10000bp_slop5;GRCh38_chainSelf;GRCh38_alldifficultregions	SLC1A7	ENSG00000162383	transcript	ENST00000620347.5	protein_coding	MODIFIER	intron_variant	SLC1A7	ENSG00000162383	transcript	ENST00000620347.5	protein_coding	MODIFIER	intron_variant	.	.	.	.	.	Enhancer	.	.
1	53097021	Sniffles2.DEL.2C8CM0	N	<DEL:-64>	DEL	DEL	-64	108.98	255.121	888	867	21	0.0236	novel	0.00451	0.00451	rare	0.0124	0.00347	0	0	0.00292	0.00461	0.0127	0.00352	0	0	0.00307	1	1	1	1	1	1	1	1	1	1	0.0045	0.998	0.875	0.875	0.913	0.000226	0.000359	0.621	difficult	GRCh38_AllTandemRepeatsandHomopolymers_slop5;GRCh38_AllTandemRepeats_gt100bp_slop5;GRCh38_allTandemRepeats;GRCh38_AllTandemRepeats_201to10000bp_slop5;GRCh38_chainSelf;GRCh38_alldifficultregions	SLC1A7	ENSG00000162383	transcript	ENST00000620347.5	protein_coding	MODIFIER	intron_variant	SLC1A7	ENSG00000162383	transcript	ENST00000620347.5	protein_coding	MODIFIER	intron_variant	.	.	.	.	.	.	.	.
1	53097421	Sniffles2.INS.2C96M0	N	<INS:66>	INS	INS	66	25.081	170.407	888	869	19	0.0214	novel	0.11	0.11	common	0.0996	0.118	0.0417	0.149	0.146	0.112	0.101	0.12	0.0427	0.151	0.152	0.00394	0.11	0.246	1	0.365	0.00435	0.115	0.251	1	0.541	0.108	0.972	0.909	0.909	0.946	0.155	0.155	0.984	difficult	GRCh38_AllTandemRepeatsandHomopolymers_slop5;GRCh38_AllTandemRepeats_gt100bp_slop5;GRCh38_allTandemRepeats;GRCh38_AllTandemRepeats_201to10000bp_slop5;GRCh38_chainSelf;GRCh38_alldifficultregions	SLC1A7	ENSG00000162383	transcript	ENST00000620347.5	protein_coding	MODIFIER	intron_variant	SLC1A7	ENSG00000162383	transcript	ENST00000620347.5	protein_coding	MODIFIER	intron_variant	.	.	.	.	.	.	.	.
1	53097953	Sniffles2.DEL.2C9CM0	N	<DEL:-53>	DEL	DEL	-53	97.993	326.628	888	864	24	0.027	novel	0.00113	0.00113	rare	0	0	0	0.00305	0.00292	0.00116	0	0	0	0.00312	0.00303	1	1	1	1	1	1	1	1	1	1	0.000563	0.997	0	0	0.468	0.00673	0.00787	0.633	difficult	GRCh38_AllTandemRepeatsandHomopolymers_slop5;GRCh38_AllTandemRepeats_gt100bp_slop5;GRCh38_allTandemRepeats;GRCh38_AllTandemRepeats_201to10000bp_slop5;GRCh38_chainSelf;GRCh38_alldifficultregions	SLC1A7	ENSG00000162383	transcript	ENST00000620347.5	protein_coding	MODIFIER	intron_variant	SLC1A7	ENSG00000162383	transcript	ENST00000620347.5	protein_coding	MODIFIER	intron_variant	.	.	.	.	.	.	.	.
1	53099237	Sniffles2.INS.2C95M0	N	<INS:61>	INS	INS	61	18.1	105.6	888	886	2	0.00225	known	0.761	0.239	common	0.614	0.847	0.795	0.811	0.813	0.762	0.615	0.847	0.799	0.811	0.813	0.587	0.102	0.0303	0.802	1	0.585	0.102	0.0505	0.802	1	0.758	0.936	0.945	0.916	0.926	0.795	0.799	0.95	difficult	GRCh38_AllTandemRepeatsandHomopolymers_slop5;GRCh38_AllTandemRepeats_gt100bp_slop5;GRCh38_allTandemRepeats;GRCh38_AllTandemRepeats_201to10000bp_slop5;GRCh38_chainSelf;GRCh38_alldifficultregions	SLC1A7	ENSG00000162383	transcript	ENST00000620347.5	protein_coding	MODIFIER	intron_variant	SLC1A7	ENSG00000162383	transcript	ENST00000620347.5	protein_coding	MODIFIER	intron_variant	.	.	.	.	.	.	.	.
1	53100433	Sniffles2.INS.2C97M0	N	<INS:67>	INS	INS	67	57.796	351.429	888	868	20	0.0225	novel	0.0394	0.0394	low_frequency	0.137	0.0139	0	0	0	0.0403	0.14	0.0141	0	0	0	0.412	1	1	1	1	0.421	1	1	1	1	0.0405	0.992	0.969	0.969	0.93	0.00285	0.00286	0.942	difficult	GRCh38_AllTandemRepeatsandHomopolymers_slop5;GRCh38_AllTandemRepeats_gt100bp_slop5;GRCh38_allTandemRepeats;GRCh38_AllTandemRepeats_201to10000bp_slop5;GRCh38_chainSelf;GRCh38_alldifficultregions	SLC1A7	ENSG00000162383	transcript	ENST00000620347.5	protein_coding	MODIFIER	intron_variant	SLC1A7	ENSG00000162383	transcript	ENST00000620347.5	protein_coding	MODIFIER	intron_variant	.	.	.	.	.	.	.	.
1	53128426	Sniffles2.DEL.2C9EM0	N	<DEL:-851>	DEL	DEL	-851	114.945	98.638	888	877	11	0.0124	known	0.187	0.187	common	0.214	0.181	0.205	0.223	0.102	0.189	0.215	0.182	0.207	0.227	0.105	0.126	1	0.639	1	0.389	0.128	1	0.641	1	0.395	0.184	0.902	0.827	0.827	0.803	0.191	0.192	0.88	confident	GRCh38_AllHomopolymers_gt6bp_imperfectgt10bp_slop5;GRCh38_AllTandemRepeatsandHomopolymers_slop5;GRCh38_allTandemRepeats;GRCh38_SimpleRepeat_homopolymer_7to11_slop5;GRCh38_SimpleRepeat_homopolymer_4to6_slop5;GRCh38_AllTandemRepeats_lt51bp_slop5;GRCh38_SimpleRepeat_imperfecthomopolgt20_slop5;GRCh38_SimpleRepeat_imperfecthomopolgt10_slop5;GRCh38_lowmappabilityall;GRCh38_nonunique_l100_m2_e1;GRCh38_alllowmapandsegdupregions;GRCh38_alldifficultregions;GRCh38_notinalldifficultregions	SLC1A7	ENSG00000162383	transcript	ENST00000620347.5	protein_coding	MODIFIER	intron_variant	SLC1A7	ENSG00000162383	transcript	ENST00000620347.5	protein_coding	MODIFIER	intron_variant	.	.	.	.	.	Enhancer	.	.
1	53129454	Sniffles2.DEL.2C9FM0	N	<DEL:-478>	DEL	DEL	-478	192.99	208.407	888	880	8	0.00901	known	0.186	0.186	common	0.212	0.184	0.205	0.22	0.102	0.188	0.214	0.185	0.205	0.224	0.103	0.245	1	1	1	0.389	0.248	1	1	1	0.39	0.186	0.914	0.854	0.854	0.808	0.191	0.194	0.885	confident	GRCh38_AllHomopolymers_gt6bp_imperfectgt10bp_slop5;GRCh38_AllTandemRepeatsandHomopolymers_slop5;GRCh38_SimpleRepeat_homopolymer_7to11_slop5;GRCh38_SimpleRepeat_homopolymer_4to6_slop5;GRCh38_alldifficultregions;GRCh38_notinalldifficultregions	SLC1A7	ENSG00000162383	transcript	ENST00000620347.5	protein_coding	MODIFIER	intron_variant	SLC1A7	ENSG00000162383	transcript	ENST00000620347.5	protein_coding	MODIFIER	intron_variant	.	.	.	.	.	Enhancer	.	.
1	53173451	Sniffles2.DEL.2CA1M0	N	<DEL:-62>	DEL	DEL	-62	77.552	305.905	888	871	17	0.0191	novel	0.00338	0.00338	rare	0.00622	0.00347	0	0	0.00585	0.00344	0.00638	0.0035	0	0	0.00606	1	1	1	1	1	1	1	1	1	1	0.00563	0.986	0.333	0.333	0.567	0.000417	0.00233	0.252	difficult	GRCh38_gclt25orgt65_slop50;GRCh38_AllTandemRepeatsandHomopolymers_slop5;GRCh38_AllTandemRepeats_gt100bp_slop5;GRCh38_allTandemRepeats;GRCh38_SimpleRepeat_homopolymer_4to6_slop5;GRCh38_AllTandemRepeats_201to10000bp_slop5;GRCh38_alldifficultregions	SLC1A7-ENSG00000277397	ENSG00000162383-ENSG00000277397	intergenic_region	ENSG00000162383-ENSG00000277397	.	MODIFIER	intergenic_region	.	.	.	.	.	.	.	.	.	.	.	.	.	.	.
1	53283547	Sniffles2.DEL.2CAFM0	N	<DEL:-56>	DEL	DEL	-56	61.04	410.8	888	856	32	0.036	novel	0.00451	0.00451	rare	0.00415	0	0.00595	0.00305	0.00877	0.00467	0.0044	0	0.00606	0.00314	0.0092	1	1	1	1	1	1	1	1	1	1	0.00169	0.992	0.25	0.25	0.444	0.000371	0.000588	0.427	difficult	GRCh38_AllTandemRepeatsandHomopolymers_slop5;GRCh38_AllTandemRepeats_gt100bp_slop5;GRCh38_allTandemRepeats;GRCh38_AllTandemRepeats_201to10000bp_slop5;GRCh38_lowmappabilityall;GRCh38_nonunique_l100_m2_e1;GRCh38_alllowmapandsegdupregions;GRCh38_alldifficultregions	ENSG00000228838;LRP8	ENSG00000228838;ENSG00000157193	transcript;transcript	ENST00000421637.1;ENST00000306052.12	pseudogene;protein_coding	MODIFIER;MODIFIER	upstream_gene_variant;intron_variant	LRP8	ENSG00000157193	transcript	ENST00000306052.12	protein_coding	MODIFIER	intron_variant	.	.	.	.	.	.	.	.
1	53409027	Sniffles2.DEL.2CCAM0	N	<DEL:-54>	DEL	DEL	-54	71.545	322.623	888	869	19	0.0214	novel	0.0158	0.0158	low_frequency	0.0456	0.00347	0	0.0122	0.00292	0.0161	0.0464	0.00355	0	0.0124	0.00303	0.0767	1	1	1	1	0.079	1	1	1	1	0.0124	0.976	0.5	0.5	0.576	0.00638	0.0089	0.667	difficult	GRCh38_AllTandemRepeatsandHomopolymers_slop5;GRCh38_AllTandemRepeats_gt100bp_slop5;GRCh38_allTandemRepeats;GRCh38_SimpleRepeat_homopolymer_4to6_slop5;GRCh38_AllTandemRepeats_201to10000bp_slop5;GRCh38_chainSelf;GRCh38_alldifficultregions	LINC02812-SLC25A3P1	ENSG00000230138-ENSG00000236253	intergenic_region	ENSG00000230138-ENSG00000236253	.	MODIFIER	intergenic_region	.	.	.	.	.	.	.	.	.	.	.	.	.	.	.
1	53431160	Sniffles2.INS.2CC7M0	N	<INS:147>	INS	INS	147	126.008	349.619	888	869	19	0.0214	known	0.00338	0.00338	rare	0.0104	0.00347	0	0	0	0.00345	0.0105	0.00357	0	0	0	1	1	1	1	1	1	1	1	1	1	0	0.993	0	0	0.202	0.000142	0.000183	0.625	confident	GRCh38_SimpleRepeat_homopolymer_4to6_slop5;GRCh38_notinalldifficultregions	SLC25A3P1	ENSG00000236253	gene_variant	ENSG00000236253	.	MODIFIER	intragenic_variant	.	.	.	.	.	.	.	.	.	.	.	.	Enhancer	.	.
1	53502352	Sniffles2.DEL.2CD9M0	N	<DEL:-154>	DEL	DEL	-154	69.424	134.039	888	887	1	0.00113	novel	0.735	0.265	common	0.672	0.823	0.714	0.774	0.734	0.735	0.67	0.823	0.714	0.774	0.735	0.000688	0.00769	1.29e-07	0.00344	2.55e-05	0.00042	0.00769	1.29e-07	0.00344	4.66e-05	0.759	0.697	0.701	0.57	0.654	0.818	0.821	0.751	difficult	GRCh38_AllTandemRepeatsandHomopolymers_slop5;GRCh38_AllTandemRepeats_gt100bp_slop5;GRCh38_allTandemRepeats;GRCh38_SimpleRepeat_homopolymer_4to6_slop5;GRCh38_AllTandemRepeats_201to10000bp_slop5;GRCh38_lowmappabilityall;GRCh38_nonunique_l100_m2_e1;GRCh38_chainSelf;GRCh38_alllowmapandsegdupregions;GRCh38_alldifficultregions	GLIS1;DMRTB1-GLIS1	ENSG00000174332;ENSG00000143006-ENSG00000174332	transcript;intergenic_region	ENST00000628545.2;ENSG00000143006-ENSG00000174332	protein_coding;.	MODIFIER;MODIFIER	downstream_gene_variant;intergenic_region	.	.	.	.	.	.	.	.	.	.	.	.	Enhancer	.	.
1	53502737	Sniffles2.INS.2CD4M0	N	<INS:67>	INS	INS	67	54.445	352.26	888	857	31	0.0349	novel	0.0101	0.0101	low_frequency	0.0311	0.00694	0.00298	0	0	0.0111	0.0346	0.00719	0.00305	0	0	1	1	1	1	1	1	1	1	1	1	0.00845	0.976	0.333	0.333	0.462	0.000917	0.00186	0.381	difficult	GRCh38_gclt25orgt65_slop50;GRCh38_AllTandemRepeatsandHomopolymers_slop5;GRCh38_AllTandemRepeats_gt100bp_slop5;GRCh38_allTandemRepeats;GRCh38_AllTandemRepeats_201to10000bp_slop5;GRCh38_chainSelf;GRCh38_alldifficultregions	GLIS1;DMRTB1-GLIS1	ENSG00000174332;ENSG00000143006-ENSG00000174332	transcript;intergenic_region	ENST00000628545.2;ENSG00000143006-ENSG00000174332	protein_coding;.	MODIFIER;MODIFIER	downstream_gene_variant;intergenic_region	.	.	.	.	.	.	.	.	.	.	.	.	Enhancer	.	.
1	53516098	Sniffles2.DEL.2CDBM0	N	<DEL:-1180>	DEL	DEL	-1180	40.363	153.507	888	869	19	0.0214	known	0.00282	0.00282	rare	0	0	0	0	0.0146	0.00288	0	0	0	0	0.015	1	1	1	1	0.0292	1	1	1	1	0.0299	0.000563	0.994	0	0	0.23	0.000188	0.000311	0.489	confident	GRCh38_AllHomopolymers_gt6bp_imperfectgt10bp_slop5;GRCh38_AllTandemRepeats_51to200bp_slop5;GRCh38_AllTandemRepeatsandHomopolymers_slop5;GRCh38_SimpleRepeat_triTR_15to50_slop5;GRCh38_allTandemRepeats;GRCh38_SimpleRepeat_homopolymer_7to11_slop5;GRCh38_SimpleRepeat_homopolymer_4to6_slop5;GRCh38_AllTandemRepeats_lt51bp_slop5;GRCh38_SimpleRepeat_imperfecthomopolgt20_slop5;GRCh38_SimpleRepeat_imperfecthomopolgt10_slop5;GRCh38_alldifficultregions;GRCh38_notinalldifficultregions	GLIS1	ENSG00000174332	transcript	ENST00000628545.2	protein_coding	MODIFIER	intron_variant	GLIS1	ENSG00000174332	transcript	ENST00000628545.2	protein_coding	MODIFIER	intron_variant	.	.	.	.	.	Open chromatin	.	.
1	53525464	Sniffles2.INS.2CD5M0	N	<INS:443>	INS	INS	443	163.995	38.73	888	887	1	0.00113	novel	0.991	0.009	low_frequency	0.988	0.99	0.991	0.991	0.997	0.991	0.988	0.99	0.991	0.991	0.997	1	1	1	1	1	1	1	1	1	1	0.996	0.974	0.974	0	0.345	0.997	0.994	0.388	difficult	GRCh38_AllTandemRepeatsandHomopolymers_slop5;GRCh38_allTandemRepeats;GRCh38_SimpleRepeat_homopolymer_4to6_slop5;GRCh38_AllTandemRepeats_lt51bp_slop5;GRCh38_alldifficultregions	GLIS1	ENSG00000174332	transcript	ENST00000628545.2	protein_coding	MODIFIER	intron_variant	GLIS1	ENSG00000174332	transcript	ENST00000628545.2	protein_coding	MODIFIER	intron_variant	.	.	.	.	.	Enhancer	.	.
1	53525498	Sniffles2.BND.2CE3M0	N	<BND:2CE3M0>	BND	OTHER	.	0	20.198	888	860	28	0.0315	not_compared	0.00845	0.00845	low_frequency	0.0083	0.0139	0	0.00915	0.0117	0.00872	0.00848	0.0144	0	0.00962	0.0119	1	1	1	1	1	1	1	1	1	1	0.00225	0.979	0	0	0.353	0.00404	0.00846	0.356	difficult	GRCh38_AllTandemRepeatsandHomopolymers_slop5;GRCh38_allTandemRepeats;GRCh38_SimpleRepeat_homopolymer_4to6_slop5;GRCh38_AllTandemRepeats_lt51bp_slop5;GRCh38_alldifficultregions	GLIS1&LINC01019	ENSG00000174332&ENSG00000248118	transcript	ENST00000628545.2	protein_coding	HIGH	gene_fusion	GLIS1&LINC01019	ENSG00000174332&ENSG00000248118	transcript	ENST00000628545.2	protein_coding	HIGH	gene_fusion	.	.	.	.	.	Enhancer	.	.
1	53533696	Sniffles2.DEL.2CDCM0	N	<DEL:-3281>	DEL	DEL	-3281	0	0	888	852	36	0.0405	known	0.00282	0.00282	rare	0.0104	0	0	0	0	0.00293	0.0107	0	0	0	0	1	1	1	1	1	1	1	1	1	1	0.00113	0.992	0	0	0.435	8.4e-05	0.000227	0.379	confident	GRCh38_AllHomopolymers_gt6bp_imperfectgt10bp_slop5;GRCh38_AllTandemRepeatsandHomopolymers_slop5;GRCh38_allTandemRepeats;GRCh38_SimpleRepeat_homopolymer_7to11_slop5;GRCh38_SimpleRepeat_homopolymer_4to6_slop5;GRCh38_AllTandemRepeats_lt51bp_slop5;GRCh38_alldifficultregions;GRCh38_notinalldifficultregions	GLIS1	ENSG00000174332	transcript	ENST00000628545.2	protein_coding	MODIFIER	intron_variant	GLIS1	ENSG00000174332	transcript	ENST00000628545.2	protein_coding	MODIFIER	intron_variant	.	.	.	.	.	Open chromatin	Transcription Start Site	.
1	53556596	Sniffles2.INS.2CD6M0	N	<INS:58>	INS	INS	58	25.299	113.605	888	884	4	0.00451	novel	0.628	0.372	common	0.857	0.5	0.747	0.348	0.567	0.631	0.857	0.503	0.748	0.352	0.567	0.795	0.404	0.841	1	0.16	0.795	0.318	1	1	0.16	0.64	0.864	0.87	0.833	0.847	0.418	0.412	0.931	difficult	GRCh38_AllTandemRepeatsandHomopolymers_slop5;GRCh38_SimpleRepeat_diTR_11to50_slop5;GRCh38_AllTandemRepeats_gt100bp_slop5;GRCh38_allTandemRepeats;GRCh38_AllTandemRepeats_201to10000bp_slop5;GRCh38_chainSelf;GRCh38_alldifficultregions	GLIS1	ENSG00000174332	transcript	ENST00000628545.2	protein_coding	MODIFIER	intron_variant	GLIS1	ENSG00000174332	transcript	ENST00000628545.2	protein_coding	MODIFIER	intron_variant	.	.	.	.	.	.	.	.
1	53561262	Sniffles2.INS.2CD7M0	N	<INS:781>	INS	INS	781	76.43	171.679	888	868	20	0.0225	known	0.00732	0.00732	low_frequency	0	0	0	0	0.038	0.00749	0	0	0	0	0.0387	1	1	1	1	0.0173	1	1	1	1	0.0179	0.00563	0.99	0.455	0.455	0.552	0.00044	0.00136	0.316	confident	GRCh38_notinalldifficultregions	GLIS1	ENSG00000174332	transcript	ENST00000628545.2	protein_coding	MODIFIER	intron_variant	GLIS1	ENSG00000174332	transcript	ENST00000628545.2	protein_coding	MODIFIER	intron_variant	.	.	.	.	.	.	.	.
1	53632865	Sniffles2.DEL.2CEEM0	N	<DEL:-54>	DEL	DEL	-54	60.659	398.279	888	864	24	0.027	novel	0.0158	0.0158	low_frequency	0.00208	0.0347	0.00298	0.0335	0.0146	0.0156	0.00216	0.0355	0.00303	0.0312	0.015	1	0.149	1	0.159	1	1	0.152	1	0.135	1	0.0124	0.974	0.462	0.462	0.639	0.032	0.0333	0.771	difficult	GRCh38_AllTandemRepeatsandHomopolymers_slop5;GRCh38_AllTandemRepeats_gt100bp_slop5;GRCh38_allTandemRepeats;GRCh38_SimpleRepeat_homopolymer_4to6_slop5;GRCh38_AllTandemRepeats_201to10000bp_slop5;GRCh38_chainSelf;GRCh38_alldifficultregions	GLIS1	ENSG00000174332	transcript	ENST00000628545.2	protein_coding	MODIFIER	intron_variant	GLIS1	ENSG00000174332	transcript	ENST00000628545.2	protein_coding	MODIFIER	intron_variant	.	.	.	.	.	.	.	.
1	53647600	Sniffles2.INS.2CEBM0	N	<INS:254>	INS	INS	254	129.542	277.462	888	869	19	0.0214	known	0.0101	0.0101	low_frequency	0.0373	0	0	0	0	0.0104	0.0381	0	0	0	0	1	1	1	1	1	1	1	1	1	1	0.0118	0.997	1	1	0.821	0.00059	0.000643	0.837	confident	GRCh38_SimpleRepeat_homopolymer_4to6_slop5;GRCh38_notinalldifficultregions	GLIS1	ENSG00000174332	transcript	ENST00000628545.2	protein_coding	MODIFIER	intron_variant	GLIS1	ENSG00000174332	transcript	ENST00000628545.2	protein_coding	MODIFIER	intron_variant	.	.	.	.	.	.	.	.
1	53709358	Sniffles2.DEL.2D00M0	N	<DEL:-54>	DEL	DEL	-54	39.67	258.322	888	880	8	0.00901	novel	0.283	0.283	common	0.496	0.243	0.256	0.226	0.0994	0.285	0.496	0.243	0.258	0.23	0.101	0.898	0.822	1	0.823	0.0646	0.797	0.822	1	0.824	0.0684	0.282	0.931	0.9	0.9	0.92	0.236	0.243	0.943	difficult	GRCh38_gclt25orgt65_slop50;GRCh38_AllTandemRepeats_51to200bp_slop5;GRCh38_AllTandemRepeatsandHomopolymers_slop5;GRCh38_SimpleRepeat_diTR_11to50_slop5;GRCh38_AllTandemRepeats_gt100bp_slop5;GRCh38_allTandemRepeats;GRCh38_alldifficultregions	GLIS1	ENSG00000174332	transcript	ENST00000628545.2	protein_coding	MODIFIER	intron_variant	GLIS1	ENSG00000174332	transcript	ENST00000628545.2	protein_coding	MODIFIER	intron_variant	.	.	.	.	.	.	.	.
1	53845939	Sniffles2.INS.2D0DM0	N	<INS:61>	INS	INS	61	88.501	447.968	888	861	27	0.0304	novel	0.00225	0.00225	rare	0	0	0.0119	0	0	0.00232	0	0	0.0123	0	0	1	1	1	1	1	1	1	1	1	1	0.000563	0.997	0.25	0.25	0.318	3.69e-05	0.000839	0.0939	confident	GRCh38_notinalldifficultregions	ENSG00000229687;ENSG00000229687-YIPF1	ENSG00000229687;ENSG00000229687-ENSG00000058799	transcript;intergenic_region	ENST00000433953.2;ENSG00000229687-ENSG00000058799	processed_pseudogene;.	MODIFIER;MODIFIER	downstream_gene_variant;intergenic_region	.	.	.	.	.	.	.	.	.	.	.	.	.	.	.
1	53866991	Sniffles2.INS.2D10M0	N	<INS:58>	INS	INS	58	91.396	572.034	888	871	17	0.0191	novel	0.00169	0.00169	rare	0	0	0.00893	0	0	0.00172	0	0	0.00909	0	0	1	1	0.00895	1	1	1	1	0.00912	1	1	0.00169	0.994	0	0	0.559	1.02e-05	0.000127	0.101	confident	GRCh38_notinalldifficultregions	YIPF1	ENSG00000058799	transcript	ENST00000072644.7	protein_coding	MODIFIER	intron_variant	YIPF1	ENSG00000058799	transcript	ENST00000072644.7	protein_coding	MODIFIER	intron_variant	.	.	.	.	.	.	.	.
1	53885849	Sniffles2.DEL.2D12M0	N	<DEL:-1834>	DEL	DEL	-1834	3.314	3.037	888	863	25	0.0282	known	0.00845	0.00845	low_frequency	0.029	0.00347	0	0	0	0.00869	0.0299	0.00352	0	0	0	0.177	1	1	1	1	0.182	1	1	1	1	0.00563	0.986	0.429	0.429	0.605	0.000424	0.000577	0.648	confident	GRCh38_AllHomopolymers_gt6bp_imperfectgt10bp_slop5;GRCh38_AllTandemRepeatsandHomopolymers_slop5;GRCh38_SimpleRepeat_homopolymer_7to11_slop5;GRCh38_SimpleRepeat_homopolymer_4to6_slop5;GRCh38_allOtherDifficultregions;GRCh38_gnomAD_InbreedingCoeff_slop1bp_merge1000bp;GRCh38_alldifficultregions;GRCh38_notinalldifficultregions	YIPF1	ENSG00000058799	transcript	ENST00000072644.7	protein_coding	MODIFIER	intron_variant	YIPF1	ENSG00000058799	transcript	ENST00000072644.7	protein_coding	MODIFIER	intron_variant	.	.	.	.	.	.	.	.
1	53901975	Sniffles2.DEL.2D1AM0	N	<DEL:-2083>	DEL	DEL	-2083	185.946	0.724	888	863	25	0.0282	known	0.0124	0.0124	low_frequency	0.0436	0.00347	0	0	0	0.0127	0.0454	0.00355	0	0	0	1	1	1	1	1	1	1	1	1	1	0.00619	0.981	0.364	0.364	0.539	0.000586	0.000768	0.606	confident	GRCh38_AllHomopolymers_gt6bp_imperfectgt10bp_slop5;GRCh38_AllTandemRepeatsandHomopolymers_slop5;GRCh38_SimpleRepeat_homopolymer_7to11_slop5;GRCh38_SimpleRepeat_homopolymer_4to6_slop5;GRCh38_SimpleRepeat_imperfecthomopolgt10_slop5;GRCh38_lowmappabilityall;GRCh38_nonunique_l100_m2_e1;GRCh38_alllowmapandsegdupregions;GRCh38_alldifficultregions;GRCh38_notinalldifficultregions	DIO1	ENSG00000211452	transcript	ENST00000361921.8	protein_coding	MODIFIER	intron_variant	DIO1	ENSG00000211452	transcript	ENST00000361921.8	protein_coding	MODIFIER	intron_variant	.	.	.	.	.	Enhancer;Enhancer	.	.
1	53935459	Sniffles2.INS.2D18M0	N	<INS:2456>	INS	INS	2456	11.384	5.789	888	872	16	0.018	novel	0.00563	0.00563	low_frequency	0.0166	0.00694	0	0	0	0.00573	0.017	0.00709	0	0	0	1	1	1	1	1	1	1	1	1	1	0.00619	0.994	0.8	0.8	0.816	0.000402	0.000437	0.86	difficult	GRCh38_AllTandemRepeatsandHomopolymers_slop5;GRCh38_allTandemRepeats;GRCh38_SimpleRepeat_homopolymer_4to6_slop5;GRCh38_AllTandemRepeats_lt51bp_slop5;GRCh38_alldifficultregions	HSPB11	ENSG00000081870	transcript	ENST00000371378.6	protein_coding	MODIFIER	intron_variant	HSPB11	ENSG00000081870	transcript	ENST00000371378.6	protein_coding	MODIFIER	intron_variant	.	.	.	.	.	.	.	.
1	54066624	Sniffles2.INS.2D2AM0	N	<INS:61>	INS	INS	61	127.668	381.796	888	866	22	0.0248	known	0.00113	0.00113	rare	0	0.00694	0	0	0	0.00116	0	0.00704	0	0	0	1	1	1	1	1	1	1	1	1	1	0	0.998	0	0	0.176	3.69e-05	0.000432	0.128	confident	GRCh38_SimpleRepeat_homopolymer_4to6_slop5;GRCh38_notinalldifficultregions	TCEANC2	ENSG00000116205	transcript	ENST00000371331.1	protein_coding	MODIFIER	intron_variant	TCEANC2	ENSG00000116205	transcript	ENST00000371331.1	protein_coding	MODIFIER	intron_variant	.	.	.	.	.	.	.	.
1	54146180	Sniffles2.DEL.2D3AM0	N	<DEL:-3330>	DEL	DEL	-3330	78.538	4.048	888	861	27	0.0304	known	0.00845	0.00845	low_frequency	0.029	0.00347	0	0	0	0.00871	0.0297	0.00357	0	0	0	1	1	1	1	1	1	1	1	1	1	0.00732	0.998	0.867	0.867	0.725	0.000698	0.000763	0.851	confident	GRCh38_gclt25orgt65_slop50;GRCh38_AllHomopolymers_gt6bp_imperfectgt10bp_slop5;GRCh38_AllTandemRepeatsandHomopolymers_slop5;GRCh38_SimpleRepeat_homopolymer_gt11_slop5;GRCh38_SimpleRepeat_homopolymer_gt20_slop5;GRCh38_SimpleRepeat_diTR_11to50_slop5;GRCh38_allTandemRepeats;GRCh38_SimpleRepeat_homopolymer_7to11_slop5;GRCh38_SimpleRepeat_homopolymer_4to6_slop5;GRCh38_AllTandemRepeats_lt51bp_slop5;GRCh38_SimpleRepeat_imperfecthomopolgt20_slop5;GRCh38_SimpleRepeat_imperfecthomopolgt10_slop5;GRCh38_alldifficultregions;GRCh38_notinalldifficultregions	ENSG00000280425;ENSG00000256407;CDCP2	ENSG00000280425;ENSG00000256407;ENSG00000157211	transcript;transcript;transcript	ENST00000623663.2;ENST00000637610.1;ENST00000530059.2	pseudogene;nonsense_mediated_decay;protein_coding	MODIFIER;MODIFIER;MODIFIER	downstream_gene_variant;intron_variant;intron_variant	CDCP2	ENSG00000157211	transcript	ENST00000530059.2	protein_coding	MODIFIER	intron_variant	.	.	.	.	.	.	.	.
1	54185304	Sniffles2.INS.2D37M0	N	<INS:2889>	INS	INS	2889	340.993	89.68	888	865	23	0.0259	novel	0.0146	0.0146	low_frequency	0	0.0312	0	0.0518	0	0.015	0	0.0324	0	0.0528	0	1	1.45e-07	1	5.62e-08	1	1	1.68e-07	1	6.28e-08	1	0.00845	0.98	0.188	0.188	0.505	0.011	0.0197	0.485	confident	GRCh38_notinalldifficultregions	ENSG00000256407;CYB5RL;MRPL37	ENSG00000256407;ENSG00000215883;ENSG00000116221	transcript;transcript;gene_variant	ENST00000637610.1;ENST00000534324.6;ENSG00000116221	nonsense_mediated_decay;protein_coding;.	MODIFIER;MODIFIER;MODIFIER	intron_variant;intron_variant;intragenic_variant	CYB5RL	ENSG00000215883	transcript	ENST00000534324.6	protein_coding	MODIFIER	intron_variant	.	.	.	.	.	.	.	.
1	54185313	Sniffles2.BND.2D48M0	N	<BND:2D48M0>	BND	OTHER	.	0	5.124	888	864	24	0.027	not_compared	0.00113	0.00113	rare	0	0	0	0.0061	0	0.00116	0	0	0	0.00625	0	1	1	1	1	1	1	1	1	1	1	0	0.998	0	0	0.198	0.000775	0.00146	0.496	confident	GRCh38_notinalldifficultregions	ASIP&ENSG00000256407;ASIP&CYB5RL;ASIP&MRPL37	ENSG00000101440&ENSG00000256407;ENSG00000101440&ENSG00000215883;ENSG00000101440&ENSG00000116221	transcript;transcript;transcript	ENST00000637610.1;ENST00000534324.6;ENST00000605337.5	nonsense_mediated_decay;protein_coding;protein_coding	HIGH;HIGH;HIGH	gene_fusion;gene_fusion;bidirectional_gene_fusion	ASIP&CYB5RL;ASIP&MRPL37	ENSG00000101440&ENSG00000215883;ENSG00000101440&ENSG00000116221	transcript;transcript	ENST00000534324.6;ENST00000605337.5	protein_coding;protein_coding	HIGH;HIGH	gene_fusion;bidirectional_gene_fusion	.	.	.	.	.	.	.	.
1	54202487	Sniffles2.INS.2D4AM0	N	<INS:60>	INS	INS	60	102.464	287.397	888	866	22	0.0248	known	0.00113	0.00113	rare	0	0	0.00298	0.00305	0	0.00116	0	0	0.00301	0.00312	0	1	1	1	1	1	1	1	1	1	1	0.000563	0.997	0	0	0.375	0.000167	0.000171	0.548	difficult	GRCh38_AllTandemRepeatsandHomopolymers_slop5;GRCh38_allTandemRepeats;GRCh38_AllTandemRepeats_lt51bp_slop5;GRCh38_alldifficultregions	CYB5RL;MRPL37	ENSG00000215883;ENSG00000116221	transcript;transcript	ENST00000534324.6;ENST00000605337.5	protein_coding;protein_coding	MODIFIER;MODIFIER	upstream_gene_variant;intron_variant	MRPL37	ENSG00000116221	transcript	ENST00000605337.5	protein_coding	MODIFIER	intron_variant	.	.	.	.	.	.	.	.
1	54419464	Sniffles2.INS.2D6EM0	N	<INS:50>	INS	INS	50	141.199	290.634	888	867	21	0.0236	novel	0.00169	0.00169	rare	0.00622	0	0	0	0	0.00173	0.00649	0	0	0	0	1	1	1	1	1	1	1	1	1	1	0.000563	0.995	0	0	0.391	2.15e-05	0.0001	0.255	difficult	GRCh38_AllTandemRepeats_51to200bp_slop5;GRCh38_AllTandemRepeatsandHomopolymers_slop5;GRCh38_SimpleRepeat_diTR_11to50_slop5;GRCh38_allTandemRepeats;GRCh38_alldifficultregions	ENSG00000232245	ENSG00000232245	transcript	ENST00000447150.1	pseudogene	MODIFIER	intron_variant	.	.	.	.	.	.	.	.	.	.	.	.	.	.	.
1	54428427	Sniffles2.DEL.2D74M0	N	<DEL:-3420>	DEL	DEL	-3420	0.354	0.354	888	858	30	0.0338	known	0.00451	0.00451	rare	0	0.0104	0	0.0122	0.00292	0.00466	0	0.0108	0	0.0127	0.00299	1	1	1	1	1	1	1	1	1	1	0.00563	0.991	0.625	0.625	0.663	0.0111	0.0145	0.716	confident	GRCh38_AllHomopolymers_gt6bp_imperfectgt10bp_slop5;GRCh38_AllTandemRepeatsandHomopolymers_slop5;GRCh38_SimpleRepeat_homopolymer_gt11_slop5;GRCh38_SimpleRepeat_triTR_15to50_slop5;GRCh38_SimpleRepeat_diTR_11to50_slop5;GRCh38_AllTandemRepeats_gt100bp_slop5;GRCh38_allTandemRepeats;GRCh38_SimpleRepeat_homopolymer_7to11_slop5;GRCh38_SimpleRepeat_homopolymer_4to6_slop5;GRCh38_AllTandemRepeats_lt51bp_slop5;GRCh38_SimpleRepeat_imperfecthomopolgt20_slop5;GRCh38_AllTandemRepeats_201to10000bp_slop5;GRCh38_SimpleRepeat_imperfecthomopolgt10_slop5;GRCh38_lowmappabilityall;GRCh38_nonunique_l100_m2_e1;GRCh38_alllowmapandsegdupregions;GRCh38_alldifficultregions;GRCh38_notinalldifficultregions	ENSG00000232245-ENSG00000287582	ENSG00000232245-ENSG00000287582	intergenic_region	ENSG00000232245-ENSG00000287582	.	MODIFIER	intergenic_region	.	.	.	.	.	.	.	.	.	.	.	.	Enhancer	.	.
1	54452635	Sniffles2.INS.2D70M0	N	<INS:304>	INS	INS	304	134.851	309.191	888	864	24	0.027	known	0.0293	0.0293	low_frequency	0.104	0.00694	0	0	0	0.0301	0.106	0.00704	0	0	0	0.028	1	1	1	1	0.0314	1	1	1	1	0.0287	0.979	0.761	0.761	0.817	0.00189	0.00214	0.784	confident	GRCh38_notinalldifficultregions	ENSG00000232245-ENSG00000287582	ENSG00000232245-ENSG00000287582	intergenic_region	ENSG00000232245-ENSG00000287582	.	MODIFIER	intergenic_region	.	.	.	.	.	.	.	.	.	.	.	.	.	.	.
1	54458794	Sniffles2.INS.2D71M0	N	<INS:215>	INS	INS	215	147.108	129.998	888	888	0	0	novel	0.8	0.2	common	0.807	0.83	0.798	0.802	0.763	0.8	0.807	0.83	0.798	0.802	0.763	1.89e-05	0.0142	0.000234	0.00595	4.02e-06	1.89e-05	0.0142	0.000234	0.00595	4.02e-06	0.857	0.598	0.599	0.324	0.479	0.848	0.799	0.572	difficult	GRCh38_AllTandemRepeatsandHomopolymers_slop5;GRCh38_AllTandemRepeats_gt100bp_slop5;GRCh38_allTandemRepeats;GRCh38_AllTandemRepeats_201to10000bp_slop5;GRCh38_alldifficultregions	ENSG00000232245-ENSG00000287582	ENSG00000232245-ENSG00000287582	intergenic_region	ENSG00000232245-ENSG00000287582	.	MODIFIER	intergenic_region	.	.	.	.	.	.	.	.	.	.	.	.	.	.	.
1	54510623	Sniffles2.INS.2D84M0	N	<INS:1198>	INS	INS	1198	335.921	14.368	888	863	25	0.0282	novel	0.00451	0.00451	rare	0	0.0174	0.00595	0.00305	0	0.00464	0	0.0179	0.0061	0.00312	0	1	1	1	1	1	1	1	1	1	1	0.00113	0.991	0.125	0.125	0.268	0.000785	0.00247	0.321	difficult	GRCh38_AllHomopolymers_gt6bp_imperfectgt10bp_slop5;GRCh38_AllTandemRepeatsandHomopolymers_slop5;GRCh38_SimpleRepeat_homopolymer_7to11_slop5;GRCh38_alldifficultregions	ENSG00000287582;ENSG00000232245-ENSG00000287582	ENSG00000287582;ENSG00000232245-ENSG00000287582	transcript;intergenic_region	ENST00000664270.1;ENSG00000232245-ENSG00000287582	pseudogene;.	MODIFIER;MODIFIER	upstream_gene_variant;intergenic_region	.	.	.	.	.	.	.	.	.	.	.	.	.	.	.
1	54510624	Sniffles2.BND.2D96M0	N	<BND:2D96M0>	BND	OTHER	.	0	35.801	888	862	26	0.0293	not_compared	0.00113	0.00113	rare	0	0	0.00298	0	0.00292	0.00116	0	0	0.00307	0	0.00299	1	1	1	1	1	1	1	1	1	1	0	0.998	0	0	0.11	0.000304	0.0013	0.248	difficult	GRCh38_AllHomopolymers_gt6bp_imperfectgt10bp_slop5;GRCh38_AllTandemRepeatsandHomopolymers_slop5;GRCh38_SimpleRepeat_homopolymer_7to11_slop5;GRCh38_alldifficultregions	SIN3B	ENSG00000127511	transcript	ENST00000379803.5	protein_coding	HIGH	transcript_ablation	SIN3B	ENSG00000127511	transcript	ENST00000379803.5	protein_coding	HIGH	transcript_ablation	.	.	.	.	.	.	.	.
1	54510632	Sniffles2.INS.2D83M0	N	<INS:362>	INS	INS	362	140.371	84.053	888	870	18	0.0203	novel	0.235	0.235	common	0.0208	0.222	0.274	0.363	0.386	0.239	0.0216	0.222	0.28	0.365	0.39	1	0.468	1	0.241	0.106	1	0.466	0.847	0.31	0.0763	0.253	0.918	0.854	0.854	0.864	0.339	0.325	0.875	difficult	GRCh38_AllTandemRepeatsandHomopolymers_slop5;GRCh38_allTandemRepeats;GRCh38_AllTandemRepeats_lt51bp_slop5;GRCh38_alldifficultregions	ENSG00000287582;ENSG00000232245-ENSG00000287582	ENSG00000287582;ENSG00000232245-ENSG00000287582	transcript;intergenic_region	ENST00000664270.1;ENSG00000232245-ENSG00000287582	pseudogene;.	MODIFIER;MODIFIER	upstream_gene_variant;intergenic_region	.	.	.	.	.	.	.	.	.	.	.	.	.	.	.
1	54560727	Sniffles2.INS.2D89M0	N	<INS:2964>	INS	INS	2964	2.828	0	888	862	26	0.0293	novel	0.00113	0.00113	rare	0.00415	0	0	0	0	0.00116	0.00426	0	0	0	0	1	1	1	1	1	1	1	1	1	1	0.00113	0.998	0.5	0.5	0.724	0.000116	0.000157	0.709	difficult	GRCh38_AllHomopolymers_gt6bp_imperfectgt10bp_slop5;GRCh38_AllTandemRepeatsandHomopolymers_slop5;GRCh38_SimpleRepeat_homopolymer_gt11_slop5;GRCh38_SimpleRepeat_imperfecthomopolgt10_slop5;GRCh38_alldifficultregions	ACOT11	ENSG00000162390	transcript	ENST00000371316.3	protein_coding	MODIFIER	intron_variant	ACOT11	ENSG00000162390	transcript	ENST00000371316.3	protein_coding	MODIFIER	intron_variant	.	.	.	.	.	.	.	.
1	54561726	Sniffles2.DEL.2D90M0	N	<DEL:-51>	DEL	DEL	-51	77.521	95.263	888	865	23	0.0259	novel	0.00732	0.00732	low_frequency	0.0083	0.0139	0.00298	0.0061	0.00585	0.00751	0.00851	0.0141	0.00301	0.00621	0.00621	1	1	1	1	1	1	1	1	1	1	0.00113	0.983	0	0	0.282	0.00491	0.0059	0.71	difficult	GRCh38_gclt25orgt65_slop50;GRCh38_AllHomopolymers_gt6bp_imperfectgt10bp_slop5;GRCh38_AllTandemRepeatsandHomopolymers_slop5;GRCh38_AllTandemRepeats_gt100bp_slop5;GRCh38_allTandemRepeats;GRCh38_SimpleRepeat_homopolymer_7to11_slop5;GRCh38_SimpleRepeat_homopolymer_4to6_slop5;GRCh38_AllTandemRepeats_201to10000bp_slop5;GRCh38_lowmappabilityall;GRCh38_nonunique_l100_m2_e1;GRCh38_alllowmapandsegdupregions;GRCh38_alldifficultregions	ACOT11	ENSG00000162390	transcript	ENST00000371316.3	protein_coding	MODIFIER	intron_variant	ACOT11	ENSG00000162390	transcript	ENST00000371316.3	protein_coding	MODIFIER	intron_variant	.	.	.	.	.	.	.	.
1	54561831	Sniffles2.INS.2D88M0	N	<INS:174>	INS	INS	174	142.853	147.666	888	885	3	0.00338	novel	0.509	0.491	common	0.616	0.427	0.387	0.561	0.497	0.51	0.616	0.43	0.387	0.561	0.497	5.88e-11	0.498	0.334	0.0564	1.72e-05	5.88e-11	0.495	0.334	0.0564	7.4e-06	0.535	0.679	0.66	0.675	0.678	0.596	0.574	0.785	difficult	GRCh38_gclt25orgt65_slop50;GRCh38_AllTandemRepeatsandHomopolymers_slop5;GRCh38_AllTandemRepeats_gt100bp_slop5;GRCh38_allTandemRepeats;GRCh38_SimpleRepeat_homopolymer_4to6_slop5;GRCh38_AllTandemRepeats_201to10000bp_slop5;GRCh38_lowmappabilityall;GRCh38_nonunique_l100_m2_e1;GRCh38_alllowmapandsegdupregions;GRCh38_alldifficultregions	ACOT11	ENSG00000162390	transcript	ENST00000371316.3	protein_coding	MODIFIER	intron_variant	ACOT11	ENSG00000162390	transcript	ENST00000371316.3	protein_coding	MODIFIER	intron_variant	.	.	.	.	.	.	.	.
1	54561918	Sniffles2.INS.2D8AM0	N	<INS:1430>	INS	INS	1430	275.174	324.071	888	869	19	0.0214	novel	0.00788	0.00788	low_frequency	0.0208	0	0	0.00915	0.00292	0.00806	0.0211	0	0	0.0092	0.00309	1	1	1	1	1	1	1	1	1	1	0.00282	0.981	0.0714	0.0714	0.377	0.00237	0.00273	0.678	difficult	GRCh38_gclt25orgt65_slop50;GRCh38_AllHomopolymers_gt6bp_imperfectgt10bp_slop5;GRCh38_AllTandemRepeatsandHomopolymers_slop5;GRCh38_SimpleRepeat_homopolymer_7to11_slop5;GRCh38_lowmappabilityall;GRCh38_nonunique_l100_m2_e1;GRCh38_alllowmapandsegdupregions;GRCh38_alldifficultregions	ACOT11	ENSG00000162390	transcript	ENST00000371316.3	protein_coding	MODIFIER	intron_variant	ACOT11	ENSG00000162390	transcript	ENST00000371316.3	protein_coding	MODIFIER	intron_variant	.	.	.	.	.	.	.	.
1	54564372	Sniffles2.BND.2D99M0	N	<BND:2D99M0>	BND	OTHER	.	0	6.228	888	867	21	0.0236	not_compared	0.00563	0.00563	low_frequency	0.0083	0.0104	0.00893	0	0	0.00577	0.00848	0.0106	0.00915	0	0	1	1	1	1	1	1	1	1	1	1	0.00282	0.983	0	0	0.428	0.000179	0.0011	0.168	confident	GRCh38_notinalldifficultregions	ACOT11&ENSG00000185065	ENSG00000162390&ENSG00000185065	transcript	ENST00000371316.3	protein_coding	HIGH	gene_fusion&frameshift_variant	ACOT11&ENSG00000185065	ENSG00000162390&ENSG00000185065	transcript	ENST00000371316.3	protein_coding	HIGH	gene_fusion&frameshift_variant	.	.	.	.	.	.	.	.
1	54596584	Sniffles2.INS.2DA0M0	N	<INS:61>	INS	INS	61	80.5	432.746	888	868	20	0.0225	novel	0.00225	0.00225	rare	0.0083	0	0	0	0	0.0023	0.00862	0	0	0	0	1	1	1	1	1	1	1	1	1	1	0.00338	0.993	0.5	0.5	0.685	0.000106	0.000592	0.256	difficult	GRCh38_AllHomopolymers_gt6bp_imperfectgt10bp_slop5;GRCh38_AllTandemRepeatsandHomopolymers_slop5;GRCh38_SimpleRepeat_homopolymer_7to11_slop5;GRCh38_alldifficultregions	ACOT11	ENSG00000162390	transcript	ENST00000371316.3	protein_coding	MODIFIER	intron_variant	ACOT11	ENSG00000162390	transcript	ENST00000371316.3	protein_coding	MODIFIER	intron_variant	.	.	.	.	.	.	.	.
1	54617187	Sniffles2.INS.2DA1M0	N	<INS:58>	INS	INS	58	109.213	615.68	888	864	24	0.027	novel	0.00169	0.00169	rare	0.00415	0	0	0	0.00292	0.00174	0.00431	0	0	0	0.00301	1	1	1	1	1	1	1	1	1	1	0.00169	0.995	0.333	0.333	0.692	6.86e-05	9.35e-05	0.761	confident	GRCh38_notinalldifficultregions	ENSG00000230728;ACOT11;FAM151A	ENSG00000230728;ENSG00000162390;ENSG00000162391	transcript;transcript;transcript	ENST00000416119.1;ENST00000371316.3;ENST00000302250.7	pseudogene;protein_coding;protein_coding	MODIFIER;MODIFIER;MODIFIER	downstream_gene_variant;intron_variant;intron_variant	ACOT11;FAM151A	ENSG00000162390;ENSG00000162391	transcript;transcript	ENST00000371316.3;ENST00000302250.7	protein_coding;protein_coding	MODIFIER;MODIFIER	intron_variant;intron_variant	.	.	.	.	.	.	.	.
1	54626601	Sniffles2.DEL.2DB0M0	N	<DEL:-3693>	DEL	DEL	-3693	75.159	13.606	888	869	19	0.0214	novel	0.269	0.269	common	0.114	0.285	0.345	0.381	0.292	0.275	0.12	0.287	0.348	0.386	0.301	0.00105	0.218	0.734	0.508	0.000753	0.00185	0.218	0.734	0.512	0.00148	0.26	0.937	0.888	0.888	0.933	0.322	0.324	0.972	confident	GRCh38_AllHomopolymers_gt6bp_imperfectgt10bp_slop5;GRCh38_AllTandemRepeatsandHomopolymers_slop5;GRCh38_SimpleRepeat_homopolymer_gt11_slop5;GRCh38_allTandemRepeats;GRCh38_SimpleRepeat_homopolymer_7to11_slop5;GRCh38_SimpleRepeat_homopolymer_4to6_slop5;GRCh38_AllTandemRepeats_lt51bp_slop5;GRCh38_SimpleRepeat_imperfecthomopolgt20_slop5;GRCh38_SimpleRepeat_quadTR_20to50_slop5;GRCh38_SimpleRepeat_imperfecthomopolgt10_slop5;GRCh38_lowmappabilityall;GRCh38_nonunique_l100_m2_e1;GRCh38_alllowmapandsegdupregions;GRCh38_alldifficultregions;GRCh38_notinalldifficultregions	ACOT11&ENSG00000230728;ENSG00000230728;FAM151A;ENSG00000230728;ACOT11	ENSG00000162390&ENSG00000230728;ENSG00000230728;ENSG00000162391;ENSG00000230728;ENSG00000162390	gene_variant;transcript;transcript;transcript;transcript	ENSG00000230728;ENST00000416119.1;ENST00000302250.7;ENST00000416119.1;ENST00000371316.3	.;pseudogene;protein_coding;pseudogene;protein_coding	HIGH;HIGH;MODIFIER;MODIFIER;MODIFIER	bidirectional_gene_fusion;splice_donor_variant&splice_region_variant&intron_variant&non_coding_transcript_exon_variant;upstream_gene_variant;upstream_gene_variant;intron_variant	ACOT11	ENSG00000162390	transcript	ENST00000371316.3	protein_coding	MODIFIER	intron_variant	.	.	.	.	.	.	.	.
1	54637305	Sniffles2.INS.2DA3M0	N	<INS:77>	INS	INS	77	139.788	424.518	888	867	21	0.0236	known	0.00563	0.00563	low_frequency	0.0208	0	0	0	0	0.00577	0.0213	0	0	0	0	1	1	1	1	1	1	1	1	1	1	0.00225	0.991	0.3	0.3	0.546	0.000225	0.000422	0.402	confident	GRCh38_SimpleRepeat_homopolymer_4to6_slop5;GRCh38_notinalldifficultregions	ACOT11;MROH7;MROH7-TTC4	ENSG00000162390;ENSG00000184313;ENSG00000271723	transcript;transcript;transcript	ENST00000371316.3;ENST00000421030.7;ENST00000425300.6	protein_coding;protein_coding;nonsense_mediated_decay	MODIFIER;MODIFIER;MODIFIER	3_prime_UTR_variant;upstream_gene_variant;upstream_gene_variant	ACOT11	ENSG00000162390	transcript	ENST00000371316.3	protein_coding	MODIFIER	3_prime_UTR_variant	.	.	.	.	.	.	.	.
1	54659271	Sniffles2.INS.2DA4M0	N	<INS:91>	INS	INS	91	204.266	508.695	888	865	23	0.0259	novel	0.00113	0.00113	rare	0.00208	0	0	0.00305	0	0.00116	0.00213	0	0	0.00314	0	1	1	1	1	1	1	1	1	1	1	0.00113	1	1	1	0.927	0.00837	0.009	0.934	confident	GRCh38_SimpleRepeat_homopolymer_4to6_slop5;GRCh38_notinalldifficultregions	MROH7;MROH7-TTC4	ENSG00000184313;ENSG00000271723	transcript;transcript	ENST00000421030.7;ENST00000425300.6	protein_coding;nonsense_mediated_decay	MODIFIER;MODIFIER	intron_variant;intron_variant	MROH7	ENSG00000184313	transcript	ENST00000421030.7	protein_coding	MODIFIER	intron_variant	.	.	.	.	.	.	.	.
1	54674835	Sniffles2.INS.2DA5M0	N	<INS:53>	INS	INS	53	86.637	529.265	888	867	21	0.0236	novel	0.00113	0.00113	rare	0	0.00347	0	0	0.00292	0.00115	0	0.00355	0	0	0.00305	1	1	1	1	1	1	1	1	1	1	0.000563	0.997	0	0	0.445	5.12e-06	3.43e-05	0.191	confident	GRCh38_notinalldifficultregions	MROH7;MROH7-TTC4	ENSG00000184313;ENSG00000271723	transcript;transcript	ENST00000421030.7;ENST00000425300.6	protein_coding;nonsense_mediated_decay	MODIFIER;MODIFIER	intron_variant;intron_variant	MROH7	ENSG00000184313	transcript	ENST00000421030.7	protein_coding	MODIFIER	intron_variant	.	.	.	.	.	.	.	.
1	54699095	Sniffles2.INS.2DB7M0	N	<INS:83>	INS	INS	83	132.3	204.309	888	860	28	0.0315	novel	0.0501	0.0501	common	0	0.00347	0.173	0	0.0877	0.0517	0	0.0036	0.179	0	0.0909	1	1	0.28	1	0.62	1	1	0.296	1	0.625	0.0524	0.979	0.9	0.9	0.858	0.0031	0.00384	0.713	difficult	GRCh38_AllTandemRepeats_51to200bp_slop5;GRCh38_AllTandemRepeatsandHomopolymers_slop5;GRCh38_AllTandemRepeats_gt100bp_slop5;GRCh38_allTandemRepeats;GRCh38_SimpleRepeat_quadTR_51to200_slop5;GRCh38_SimpleRepeat_homopolymer_4to6_slop5;GRCh38_lowmappabilityall;GRCh38_nonunique_l100_m2_e1;GRCh38_alllowmapandsegdupregions;GRCh38_alldifficultregions	MROH7;MROH7-TTC4	ENSG00000184313;ENSG00000271723	transcript;transcript	ENST00000421030.7;ENST00000425300.6	protein_coding;nonsense_mediated_decay	MODIFIER;MODIFIER	intron_variant;intron_variant	MROH7	ENSG00000184313	transcript	ENST00000421030.7	protein_coding	MODIFIER	intron_variant	.	.	.	.	.	.	.	.
1	54719316	Sniffles2.INS.2DB8M0	N	<INS:179>	INS	INS	179	79.075	216.436	888	865	23	0.0259	known	0.123	0.123	common	0.193	0.0139	0.134	0.0579	0.167	0.126	0.195	0.0143	0.137	0.0598	0.174	0.215	1	0.742	0.425	0.0504	0.22	1	0.741	0.435	0.031	0.124	0.964	0.901	0.901	0.933	0.0535	0.0529	0.953	confident	GRCh38_notinalldifficultregions	TTC4;MROH7-TTC4	ENSG00000243725;ENSG00000271723	transcript;transcript	ENST00000371281.4;ENST00000425300.6	protein_coding;nonsense_mediated_decay	MODIFIER;MODIFIER	intron_variant;intron_variant	TTC4	ENSG00000243725	transcript	ENST00000371281.4	protein_coding	MODIFIER	intron_variant	.	.	.	.	.	.	.	.
1	54732319	Sniffles2.INS.2DB9M0	N	<INS:54>	INS	INS	54	137.529	426.759	888	868	20	0.0225	novel	0.00169	0.00169	rare	0.00622	0	0	0	0	0.00173	0.00638	0	0	0	0	1	1	1	1	1	1	1	1	1	1	0.00113	0.999	0.667	0.667	0.594	3.18e-05	0.000107	0.223	difficult	GRCh38_AllHomopolymers_gt6bp_imperfectgt10bp_slop5;GRCh38_AllTandemRepeatsandHomopolymers_slop5;GRCh38_SimpleRepeat_homopolymer_gt11_slop5;GRCh38_SimpleRepeat_imperfecthomopolgt20_slop5;GRCh38_SimpleRepeat_imperfecthomopolgt10_slop5;GRCh38_alldifficultregions	TTC4;MROH7-TTC4	ENSG00000243725;ENSG00000271723	transcript;transcript	ENST00000371281.4;ENST00000425300.6	protein_coding;nonsense_mediated_decay	MODIFIER;MODIFIER	intron_variant;intron_variant	TTC4	ENSG00000243725	transcript	ENST00000371281.4	protein_coding	MODIFIER	intron_variant	.	.	.	.	.	.	.	.
1	54808991	Sniffles2.INS.2DC6M0	N	<INS:108>	INS	INS	108	25.871	82.689	888	887	1	0.00113	novel	0.77	0.23	common	0.689	0.691	0.866	0.848	0.784	0.771	0.689	0.691	0.868	0.848	0.784	0.652	0.434	0.0846	0.375	0.000153	0.652	0.434	0.0426	0.375	0.000153	0.774	0.938	0.95	0.898	0.909	0.819	0.818	0.957	confident	GRCh38_notinalldifficultregions	LEXM	ENSG00000162398	transcript	ENST00000371273.4	protein_coding	MODIFIER	intron_variant	LEXM	ENSG00000162398	transcript	ENST00000371273.4	protein_coding	MODIFIER	intron_variant	.	.	.	.	.	CTCF Binding Site	.	.
1	54813280	Sniffles2.INS.2DC7M0	N	<INS:61>	INS	INS	61	125.923	539.248	888	865	23	0.0259	novel	0.00113	0.00113	rare	0.00415	0	0	0	0	0.00116	0.00431	0	0	0	0	1	1	1	1	1	1	1	1	1	1	0	0.998	0	0	0.188	6.15e-06	1.49e-05	0.436	confident	GRCh38_notinalldifficultregions	LEXM	ENSG00000162398	transcript	ENST00000371273.4	protein_coding	MODIFIER	intron_variant	LEXM	ENSG00000162398	transcript	ENST00000371273.4	protein_coding	MODIFIER	intron_variant	.	.	.	.	.	Enhancer	.	.
1	54821879	Sniffles2.DEL.2DCAM0	N	<DEL:-318>	DEL	DEL	-318	135.979	243.031	888	873	15	0.0169	known	0.196	0.196	common	0.176	0.194	0.306	0.235	0.0819	0.199	0.179	0.194	0.314	0.239	0.0828	0.506	1	0.857	0.514	0.306	0.505	1	0.856	0.395	0.311	0.188	0.917	0.836	0.836	0.833	0.198	0.195	0.911	confident	GRCh38_gclt25orgt65_slop50;GRCh38_AllHomopolymers_gt6bp_imperfectgt10bp_slop5;GRCh38_AllTandemRepeatsandHomopolymers_slop5;GRCh38_SimpleRepeat_homopolymer_gt11_slop5;GRCh38_SimpleRepeat_homopolymer_gt20_slop5;GRCh38_SimpleRepeat_homopolymer_4to6_slop5;GRCh38_SimpleRepeat_imperfecthomopolgt20_slop5;GRCh38_SimpleRepeat_imperfecthomopolgt10_slop5;GRCh38_lowmappabilityall;GRCh38_nonunique_l100_m2_e1;GRCh38_alllowmapandsegdupregions;GRCh38_alldifficultregions;GRCh38_notinalldifficultregions	LEXM	ENSG00000162398	transcript	ENST00000371273.4	protein_coding	MODIFIER	intron_variant	LEXM	ENSG00000162398	transcript	ENST00000371273.4	protein_coding	MODIFIER	intron_variant	.	.	.	.	.	.	.	.
1	54835323	Sniffles2.DEL.2DCDM0	N	<DEL:-4558>	DEL	DEL	-4558	0	0	888	864	24	0.027	known	0.00338	0.00338	rare	0.0124	0	0	0	0	0.00347	0.0129	0	0	0	0	1	1	1	1	1	1	1	1	1	1	0.000563	0.992	0	0	0.285	0.000361	0.000386	0.622	confident	GRCh38_gclt25orgt65_slop50;GRCh38_AllHomopolymers_gt6bp_imperfectgt10bp_slop5;GRCh38_AllTandemRepeats_51to200bp_slop5;GRCh38_AllTandemRepeatsandHomopolymers_slop5;GRCh38_SimpleRepeat_diTR_11to50_slop5;GRCh38_allTandemRepeats;GRCh38_SimpleRepeat_homopolymer_7to11_slop5;GRCh38_SimpleRepeat_homopolymer_4to6_slop5;GRCh38_AllTandemRepeats_lt51bp_slop5;GRCh38_SimpleRepeat_quadTR_20to50_slop5;GRCh38_SimpleRepeat_imperfecthomopolgt10_slop5;GRCh38_alldifficultregions;GRCh38_notinalldifficultregions	LEXM	ENSG00000162398	transcript	ENST00000371273.4	protein_coding	MODIFIER	intron_variant	LEXM	ENSG00000162398	transcript	ENST00000371273.4	protein_coding	MODIFIER	intron_variant	Finger_osteoarthritis,Early-onset_ischemic_stroke,Visuospatial_ability	6e-10,4e-07,5e-06	0.832352,1.5,0.11	.,LEXM,.	3.445e+23	.	.	.
1	54868665	Sniffles2.DEL.2DD0M0	N	<DEL:-52>	DEL	DEL	-52	36.522	165.701	888	881	7	0.00788	novel	0.475	0.475	common	0.405	0.385	0.327	0.552	0.722	0.478	0.411	0.385	0.327	0.555	0.726	0.0003	1	1	0.115	0.18	0.000454	1	1	0.153	0.245	0.483	0.878	0.892	0.892	0.884	0.579	0.579	0.966	difficult	GRCh38_AllTandemRepeats_51to200bp_slop5;GRCh38_AllTandemRepeatsandHomopolymers_slop5;GRCh38_allTandemRepeats;GRCh38_SimpleRepeat_homopolymer_4to6_slop5;GRCh38_alldifficultregions	DHCR24	ENSG00000116133	transcript	ENST00000535035.6	protein_coding	MODIFIER	intron_variant	DHCR24	ENSG00000116133	transcript	ENST00000535035.6	protein_coding	MODIFIER	intron_variant	.	.	.	.	.	.	.	.
1	54876672	Sniffles2.DEL.2DD3M0	N	<DEL:-1040>	DEL	DEL	-1040	147.017	59.078	888	873	15	0.0169	known	0.0338	0.0338	low_frequency	0.0083	0	0.131	0	0.0351	0.0344	0.00844	0	0.131	0	0.0364	1	1	0.167	1	1	1	1	0.167	1	1	0.0298	0.956	0.564	0.564	0.644	0.00196	0.00293	0.522	confident	GRCh38_AllHomopolymers_gt6bp_imperfectgt10bp_slop5;GRCh38_AllTandemRepeatsandHomopolymers_slop5;GRCh38_SimpleRepeat_homopolymer_7to11_slop5;GRCh38_SimpleRepeat_homopolymer_4to6_slop5;GRCh38_SimpleRepeat_imperfecthomopolgt10_slop5;GRCh38_alldifficultregions;GRCh38_notinalldifficultregions	DHCR24;ENSG00000287724	ENSG00000116133;ENSG00000287724	transcript;transcript	ENST00000535035.6;ENST00000658428.1	protein_coding;pseudogene	MODIFIER;MODIFIER	intron_variant;intron_variant	DHCR24	ENSG00000116133	transcript	ENST00000535035.6	protein_coding	MODIFIER	intron_variant	.	.	.	.	.	Enhancer	.	.
1	54898265	Sniffles2.DEL.2DE1M0	N	<DEL:-5284>	DEL	DEL	-5284	1.401	16.312	888	874	14	0.0158	known	0.00845	0.00845	low_frequency	0.0311	0	0	0	0	0.00858	0.0315	0	0	0	0	1	1	1	1	1	1	1	1	1	1	0.00507	0.982	0.267	0.267	0.575	0.00065	0.0008	0.611	confident	GRCh38_AllTandemRepeats_51to200bp_slop5;GRCh38_AllTandemRepeatsandHomopolymers_slop5;GRCh38_AllTandemRepeats_gt100bp_slop5;GRCh38_allTandemRepeats;GRCh38_SimpleRepeat_homopolymer_4to6_slop5;GRCh38_lowmappabilityall;GRCh38_nonunique_l100_m2_e1;GRCh38_alllowmapandsegdupregions;GRCh38_alldifficultregions;GRCh38_notinalldifficultregions	ENSG00000242396	ENSG00000242396	transcript	ENST00000689429.1	pseudogene	MODIFIER	intron_variant	.	.	.	.	.	.	.	Serum_molybdenum_levels	1e-05	0.169	.	35501403	.	.	.
1	54905717	Sniffles2.DEL.2DE3M0	N	<DEL:-50>	DEL	DEL	-50	295.059	300.774	888	878	10	0.0113	novel	0.0214	0.0214	low_frequency	0.0788	0	0	0	0	0.0216	0.0795	0	0	0	0	0.646	1	1	1	1	0.648	1	1	1	1	0.0163	0.976	0.528	0.528	0.686	0.00126	0.00318	0.422	confident	GRCh38_lowmappabilityall;GRCh38_nonunique_l100_m2_e1;GRCh38_alllowmapandsegdupregions;GRCh38_alldifficultregions;GRCh38_notinalldifficultregions	ENSG00000242396	ENSG00000242396	transcript	ENST00000689429.1	pseudogene	MODIFIER	intron_variant	.	.	.	.	.	.	.	.	.	.	.	.	Enhancer	.	.
1	54957357	Sniffles2.DEL.2DE8M0	N	<DEL:-59>	DEL	DEL	-59	48.789	364.965	888	868	20	0.0225	novel	0.0659	0.0659	common	0.232	0.00694	0.00298	0.00305	0.00292	0.068	0.239	0.00714	0.00303	0.00312	0.00299	0.28	1	1	1	1	0.373	1	1	1	1	0.0687	0.955	0.822	0.822	0.813	0.00809	0.0119	0.6	difficult	GRCh38_gclt25orgt65_slop50;GRCh38_AllTandemRepeats_51to200bp_slop5;GRCh38_AllTandemRepeatsandHomopolymers_slop5;GRCh38_SimpleRepeat_diTR_11to50_slop5;GRCh38_AllTandemRepeats_gt100bp_slop5;GRCh38_allTandemRepeats;GRCh38_chainSelf;GRCh38_alldifficultregions	ENSG00000242396	ENSG00000242396	transcript	ENST00000689429.1	pseudogene	MODIFIER	intron_variant	.	.	.	.	.	.	.	.	.	.	.	.	.	.	.
1	54957377	Sniffles2.INS.2DE0M0	N	<INS:82>	INS	INS	82	116.649	227.74	888	867	21	0.0236	novel	0.00113	0.00113	rare	0	0.00347	0	0.00305	0	0.00115	0	0.00357	0	0.00312	0	1	1	1	1	1	1	1	1	1	1	0	0.998	0	0	0.0575	1.84e-05	0.000153	0.128	difficult	GRCh38_gclt25orgt65_slop50;GRCh38_AllTandemRepeats_51to200bp_slop5;GRCh38_AllTandemRepeatsandHomopolymers_slop5;GRCh38_SimpleRepeat_diTR_11to50_slop5;GRCh38_AllTandemRepeats_gt100bp_slop5;GRCh38_allTandemRepeats;GRCh38_chainSelf;GRCh38_alldifficultregions	ENSG00000242396	ENSG00000242396	transcript	ENST00000689429.1	pseudogene	MODIFIER	intron_variant	.	.	.	.	.	.	.	.	.	.	.	.	.	.	.
1	55002894	Sniffles2.INS.2DF2M0	N	<INS:180>	INS	INS	180	121.903	137.089	888	872	16	0.018	novel	0.00788	0.00788	low_frequency	0.00415	0.0139	0.00595	0.00915	0.00877	0.00803	0.0042	0.0139	0.00625	0.0092	0.00898	1	1	1	1	0.0088	1	1	1	1	0.00901	0.00282	0.98	0	0	0.309	0.00325	0.00689	0.407	difficult	GRCh38_AllTandemRepeatsandHomopolymers_slop5;GRCh38_AllTandemRepeats_gt100bp_slop5;GRCh38_allTandemRepeats;GRCh38_AllTandemRepeats_201to10000bp_slop5;GRCh38_chainSelf;GRCh38_alldifficultregions	BSND	ENSG00000162399	transcript	ENST00000651561.1	protein_coding	MODIFIER	intron_variant	BSND	ENSG00000162399	transcript	ENST00000651561.1	protein_coding	MODIFIER	intron_variant	.	.	.	.	.	.	.	.
1	55003043	Sniffles2.INS.2DF3M0	N	<INS:671>	INS	INS	671	171.767	22.105	888	887	1	0.00113	known	0.932	0.068	common	0.917	0.951	0.949	0.945	0.909	0.932	0.915	0.951	0.949	0.945	0.909	0.383	1	1	1	1	0.232	1	1	1	1	0.979	0.841	0.842	0.0588	0.342	0.98	0.954	0.351	difficult	GRCh38_AllTandemRepeatsandHomopolymers_slop5;GRCh38_SimpleRepeat_triTR_15to50_slop5;GRCh38_AllTandemRepeats_gt100bp_slop5;GRCh38_allTandemRepeats;GRCh38_AllTandemRepeats_201to10000bp_slop5;GRCh38_allOtherDifficultregions;GRCh38_gnomAD_InbreedingCoeff_slop1bp_merge1000bp;GRCh38_chainSelf;GRCh38_alldifficultregions	BSND	ENSG00000162399	transcript	ENST00000651561.1	protein_coding	MODIFIER	intron_variant	BSND	ENSG00000162399	transcript	ENST00000651561.1	protein_coding	MODIFIER	intron_variant	.	.	.	.	.	.	.	.
1	55176499	Sniffles2.INV.2E09M0	N	<INV:84>	INV	OTHER	84	198.46	305.002	888	865	23	0.0259	novel	0.00169	0.00169	rare	0	0.00694	0	0	0.00292	0.00173	0	0.00704	0	0	0.00303	1	1	1	1	1	1	1	1	1	1	0	0.997	0	0	0.0329	0.000129	0.000481	0.245	confident	GRCh38_AllTandemRepeats_51to200bp_slop5;GRCh38_AllTandemRepeatsandHomopolymers_slop5;GRCh38_AllTandemRepeats_gt100bp_slop5;GRCh38_allTandemRepeats;GRCh38_SimpleRepeat_homopolymer_4to6_slop5;GRCh38_alldifficultregions;GRCh38_notinalldifficultregions	USP24	ENSG00000162402	transcript	ENST00000294383.7	protein_coding	MODIFIER	intron_variant	USP24	ENSG00000162402	transcript	ENST00000294383.7	protein_coding	MODIFIER	intron_variant	.	.	.	.	.	.	.	.
1	55240234	Sniffles2.INS.2E14M0	N	<INS:1599>	INS	INS	1599	64.842	3.158	888	888	0	0	novel	0.986	0.014	low_frequency	0.965	1	0.994	0.991	0.994	0.986	0.965	1	0.994	0.991	0.994	0.253	1	1	1	1	0.253	1	1	1	1	0.992	0.98	0.981	0.391	0.679	0.991	0.99	0.694	difficult	GRCh38_lowmappabilityall;GRCh38_nonunique_l100_m2_e1;GRCh38_chainSelf;GRCh38_alllowmapandsegdupregions;GRCh38_alldifficultregions	MIR4422HG	ENSG00000231090	transcript	ENST00000643232.1	pseudogene	MODIFIER	intron_variant	.	.	.	.	.	.	.	.	.	.	.	.	.	.	.
1	55240234	Sniffles2.INS.2E15M0	N	<INS:3169>	INS	INS	3169	81.48	8.949	888	848	40	0.045	novel	0.013	0.013	low_frequency	0.0124	0	0.0149	0.0244	0.0117	0.0136	0.0133	0	0.0155	0.0253	0.0121	0.000195	1	0.0297	0.0837	1	0.000222	1	0.031	0.0868	1	0.00282	0.973	0	0	0.288	0.00381	0.00932	0.381	difficult	GRCh38_lowmappabilityall;GRCh38_nonunique_l100_m2_e1;GRCh38_chainSelf;GRCh38_alllowmapandsegdupregions;GRCh38_alldifficultregions	MIR4422HG	ENSG00000231090	transcript	ENST00000643232.1	pseudogene	MODIFIER	intron_variant	.	.	.	.	.	.	.	.	.	.	.	.	.	.	.
1	55240235	Sniffles2.BND.2E1CM0	N	<BND:2E1CM0>	BND	OTHER	.	0	11.786	888	857	31	0.0349	not_compared	0.00394	0.00394	rare	0.00622	0.00694	0.00298	0	0.00292	0.00408	0.00647	0.00719	0.00309	0	0.00303	1	1	1	1	1	1	1	1	1	1	0.00169	0.989	0	0	0.413	0.00233	0.00604	0.413	difficult	GRCh38_lowmappabilityall;GRCh38_nonunique_l100_m2_e1;GRCh38_chainSelf;GRCh38_alllowmapandsegdupregions;GRCh38_alldifficultregions	GRID2&MIR4422HG	ENSG00000152208&ENSG00000231090	transcript	ENST00000643232.1	pseudogene	HIGH	bidirectional_gene_fusion	.	.	.	.	.	.	.	.	.	.	.	.	.	.	.
1	55293209	Sniffles2.INV.2E19M0	N	<INV:105>	INV	OTHER	105	129.908	369.048	888	864	24	0.027	novel	0.00113	0.00113	rare	0	0	0	0	0.00585	0.00116	0	0	0	0	0.0061	1	1	1	1	1	1	1	1	1	1	0	0.998	0	0	0.143	0.000171	0.00029	0.399	confident	GRCh38_SimpleRepeat_homopolymer_4to6_slop5;GRCh38_notinalldifficultregions	MIR4422HG	ENSG00000231090	transcript	ENST00000643232.1	pseudogene	MODIFIER	intron_variant	.	.	.	.	.	.	.	.	.	.	.	.	.	.	.
1	55361985	Sniffles2.INS.2E23M0	N	<INS:137>	INS	INS	137	130.044	326.208	888	866	22	0.0248	novel	0.00113	0.00113	rare	0.00208	0.00347	0	0	0	0.00116	0.00211	0.00362	0	0	0	1	1	1	1	1	1	1	1	1	1	0.000563	0.997	0	0	0.452	4.1e-05	0.000113	0.353	difficult	GRCh38_AllTandemRepeatsandHomopolymers_slop5;GRCh38_AllTandemRepeats_gt100bp_slop5;GRCh38_allTandemRepeats;GRCh38_AllTandemRepeats_201to10000bp_slop5;GRCh38_lowmappabilityall;GRCh38_nonunique_l100_m2_e1;GRCh38_alllowmapandsegdupregions;GRCh38_alldifficultregions	ENSG00000234810	ENSG00000234810	gene_variant	ENSG00000234810	.	MODIFIER	intragenic_variant	.	.	.	.	.	.	.	.	.	.	.	.	.	.	.
1	55366259	Sniffles2.INS.2E24M0	N	<INS:671>	INS	INS	671	464.157	291.591	888	865	23	0.0259	known	0.00113	0.00113	rare	0	0.00694	0	0	0	0.00116	0	0.00714	0	0	0	1	1	1	1	1	1	1	1	1	1	0.000563	0.997	0	0	0.408	0.00174	0.00326	0.525	confident	GRCh38_notinalldifficultregions	GOT2P1;ENSG00000234810	ENSG00000231900;ENSG00000234810	transcript;gene_variant	ENST00000440922.2;ENSG00000234810	processed_pseudogene;.	MODIFIER;MODIFIER	upstream_gene_variant;intragenic_variant	.	.	.	.	.	.	.	.	.	.	.	.	.	.	.
1	55385703	Sniffles2.INS.2E26M0	N	<INS:395>	INS	INS	395	207.403	46.131	888	888	0	0	novel	0.774	0.226	common	0.801	0.767	0.75	0.768	0.769	0.774	0.801	0.767	0.75	0.768	0.769	0.00188	8.23e-05	1.62e-06	1.38e-05	8.28e-06	0.00188	8.23e-05	1.62e-06	1.38e-05	8.28e-06	0.819	0.637	0.637	0.432	0.571	0.809	0.767	0.617	difficult	GRCh38_AllTandemRepeats_51to200bp_slop5;GRCh38_AllTandemRepeatsandHomopolymers_slop5;GRCh38_AllTandemRepeats_gt100bp_slop5;GRCh38_allTandemRepeats;GRCh38_SimpleRepeat_quadTR_20to50_slop5;GRCh38_alldifficultregions	ENSG00000234810	ENSG00000234810	gene_variant	ENSG00000234810	.	MODIFIER	intragenic_variant	.	.	.	.	.	.	.	.	.	.	.	.	.	.	.
1	55385703	Sniffles2.INS.2E27M0	N	<INS:947>	INS	INS	947	365.617	3.836	888	852	36	0.0405	novel	0.00169	0.00169	rare	0.00208	0	0.00595	0	0	0.00176	0.00217	0	0.0061	0	0	1	1	1	1	1	1	1	1	1	1	0.000563	0.995	0	0	0.258	0.000227	0.00136	0.216	difficult	GRCh38_AllTandemRepeats_51to200bp_slop5;GRCh38_AllTandemRepeatsandHomopolymers_slop5;GRCh38_AllTandemRepeats_gt100bp_slop5;GRCh38_allTandemRepeats;GRCh38_SimpleRepeat_quadTR_20to50_slop5;GRCh38_alldifficultregions	ENSG00000234810	ENSG00000234810	gene_variant	ENSG00000234810	.	MODIFIER	intragenic_variant	.	.	.	.	.	.	.	.	.	.	.	.	.	.	.
1	55386774	Sniffles2.DEL.2E2BM0	N	<DEL:-111>	DEL	DEL	-111	247.706	268.426	888	863	25	0.0282	novel	0.0135	0.0135	low_frequency	0.0456	0	0	0	0.00585	0.0139	0.0474	0	0	0	0.00599	0.395	1	1	1	1	0.407	1	1	1	1	0.0101	0.98	0.478	0.478	0.751	0.00108	0.00163	0.567	confident	GRCh38_SimpleRepeat_homopolymer_4to6_slop5;GRCh38_notinalldifficultregions	ENSG00000234810	ENSG00000234810	gene_variant	ENSG00000234810	.	MODIFIER	intragenic_variant	.	.	.	.	.	.	.	.	.	.	.	.	.	.	.
1	55387881	Sniffles2.DEL.2E2CM0	N	<DEL:-61>	DEL	DEL	-61	124.869	370.058	888	863	25	0.0282	novel	0.0118	0.0118	low_frequency	0.0415	0	0	0	0.00292	0.0122	0.0429	0	0	0	0.00299	1	1	1	1	1	1	1	1	1	1	0.00788	0.983	0.429	0.429	0.734	0.00089	0.00141	0.532	confident	GRCh38_notinalldifficultregions	ENSG00000234810	ENSG00000234810	gene_variant	ENSG00000234810	.	MODIFIER	intragenic_variant	.	.	.	.	.	.	.	.	.	.	.	.	.	.	.
1	55387901	Sniffles2.DEL.2E2DM0	N	<DEL:-681>	DEL	DEL	-681	201.58	390.08	888	864	24	0.027	novel	0.00394	0.00394	rare	0.0145	0	0	0	0	0.00405	0.015	0	0	0	0	1	1	1	1	1	1	1	1	1	1	0.00169	0.989	0	0	0.592	0.000137	0.000312	0.413	confident	GRCh38_gclt25orgt65_slop50;GRCh38_AllHomopolymers_gt6bp_imperfectgt10bp_slop5;GRCh38_AllTandemRepeatsandHomopolymers_slop5;GRCh38_SimpleRepeat_homopolymer_7to11_slop5;GRCh38_SimpleRepeat_homopolymer_4to6_slop5;GRCh38_alldifficultregions;GRCh38_notinalldifficultregions	ENSG00000234810	ENSG00000234810	gene_variant	ENSG00000234810	.	MODIFIER	intragenic_variant	.	.	.	.	.	.	.	.	.	.	.	.	.	.	.
1	55388681	Sniffles2.DEL.2E2EM0	N	<DEL:-1089>	DEL	DEL	-1089	175.792	169.267	888	864	24	0.027	novel	0.00732	0.00732	low_frequency	0.027	0	0	0	0	0.00752	0.0279	0	0	0	0	1	1	1	1	1	1	1	1	1	1	0.00282	0.982	0.0769	0.0769	0.56	0.000324	0.000568	0.463	confident	GRCh38_gclt25orgt65_slop50;GRCh38_AllHomopolymers_gt6bp_imperfectgt10bp_slop5;GRCh38_AllTandemRepeatsandHomopolymers_slop5;GRCh38_SimpleRepeat_homopolymer_7to11_slop5;GRCh38_SimpleRepeat_homopolymer_4to6_slop5;GRCh38_SimpleRepeat_imperfecthomopolgt10_slop5;GRCh38_alldifficultregions;GRCh38_notinalldifficultregions	ENSG00000234810	ENSG00000234810	gene_variant	ENSG00000234810	.	MODIFIER	intragenic_variant	.	.	.	.	.	.	.	.	.	.	.	.	.	.	.
1	55462043	Sniffles2.DEL.2E34M0	N	<DEL:-1510>	DEL	DEL	-1510	138.222	130.297	888	867	21	0.0236	known	0.0293	0.0293	low_frequency	0.0353	0.00694	0.0506	0.0122	0.0351	0.0294	0.0357	0.00719	0.0485	0.0126	0.0361	0.0278	1	1	1	0.0122	0.0284	1	1	1	0.0129	0.0282	0.992	0.917	0.917	0.908	0.0202	0.021	0.931	confident	GRCh38_gclt25orgt65_slop50;GRCh38_AllHomopolymers_gt6bp_imperfectgt10bp_slop5;GRCh38_AllTandemRepeats_51to200bp_slop5;GRCh38_AllTandemRepeatsandHomopolymers_slop5;GRCh38_SimpleRepeat_diTR_11to50_slop5;GRCh38_allTandemRepeats;GRCh38_SimpleRepeat_homopolymer_7to11_slop5;GRCh38_SimpleRepeat_homopolymer_4to6_slop5;GRCh38_AllTandemRepeats_lt51bp_slop5;GRCh38_SimpleRepeat_imperfecthomopolgt20_slop5;GRCh38_SimpleRepeat_imperfecthomopolgt10_slop5;GRCh38_lowmappabilityall;GRCh38_nonunique_l100_m2_e1;GRCh38_alllowmapandsegdupregions;GRCh38_alldifficultregions;GRCh38_notinalldifficultregions	ENSG00000234810	ENSG00000234810	gene_variant	ENSG00000234810	.	MODIFIER	intragenic_variant	.	.	.	.	.	.	.	.	.	.	.	.	.	.	.
1	55484815	Sniffles2.INS.2E31M0	N	<INS:72>	INS	INS	72	94.951	382.578	888	862	26	0.0293	novel	0.00113	0.00113	rare	0	0	0.00595	0	0	0.00116	0	0	0.00629	0	0	1	1	1	1	1	1	1	1	1	1	0	0.998	0	0	0.231	1.02e-06	3.52e-05	0.144	confident	GRCh38_notinalldifficultregions	Y_RNA;ENSG00000234810	ENSG00000272051;ENSG00000234810	transcript;gene_variant	ENST00000606692.1;ENSG00000234810	misc_RNA;.	MODIFIER;MODIFIER	downstream_gene_variant;intragenic_variant	.	.	.	.	.	.	.	.	.	.	.	.	.	.	.
1	55509086	Sniffles2.DEL.2E40M0	N	<DEL:-54>	DEL	DEL	-54	31.359	201.234	888	884	4	0.00451	novel	0.668	0.332	common	0.799	0.767	0.574	0.643	0.518	0.67	0.799	0.767	0.575	0.643	0.521	0.554	0.819	0.271	0.0888	0.0317	0.554	0.819	0.267	0.0888	0.0212	0.675	0.839	0.846	0.79	0.823	0.672	0.668	0.904	difficult	GRCh38_gclt25orgt65_slop50;GRCh38_AllTandemRepeats_51to200bp_slop5;GRCh38_AllTandemRepeatsandHomopolymers_slop5;GRCh38_AllTandemRepeats_gt100bp_slop5;GRCh38_allTandemRepeats;GRCh38_lowmappabilityall;GRCh38_nonunique_l100_m2_e1;GRCh38_alllowmapandsegdupregions;GRCh38_alldifficultregions	ENSG00000234810	ENSG00000234810	gene_variant	ENSG00000234810	.	MODIFIER	intragenic_variant	.	.	.	.	.	.	.	.	.	.	.	.	.	.	.
1	55509140	Sniffles2.INS.2E3DM0	N	<INS:83>	INS	INS	83	124.102	399.488	888	871	17	0.0191	novel	0.00282	0.00282	rare	0.00208	0	0.00893	0	0.00292	0.00287	0.00212	0	0.00898	0	0.00301	1	1	1	1	1	1	1	1	1	1	0.000563	0.993	0	0	0.216	0.000197	0.000627	0.273	difficult	GRCh38_gclt25orgt65_slop50;GRCh38_AllTandemRepeats_51to200bp_slop5;GRCh38_AllTandemRepeatsandHomopolymers_slop5;GRCh38_AllTandemRepeats_gt100bp_slop5;GRCh38_allTandemRepeats;GRCh38_alldifficultregions	ENSG00000234810	ENSG00000234810	gene_variant	ENSG00000234810	.	MODIFIER	intragenic_variant	.	.	.	.	.	.	.	.	.	.	.	.	.	.	.
1	55607611	Sniffles2.INS.2E47M0	N	<INS:161>	INS	INS	161	133.821	447.536	888	863	25	0.0282	known	0.00225	0.00225	rare	0.0083	0	0	0	0	0.00232	0.00855	0	0	0	0	1	1	1	1	1	1	1	1	1	1	0.00282	0.999	0.75	0.75	0.878	0.000166	0.000225	0.74	confident	GRCh38_notinalldifficultregions	ENSG00000234810	ENSG00000234810	transcript	ENST00000422374.1	pseudogene	MODIFIER	intron_variant	.	.	.	.	.	.	.	.	.	.	.	.	.	.	.
1	55662618	Sniffles2.INS.2E49M0	N	<INS:149>	INS	INS	149	133.538	99.545	888	881	7	0.00788	novel	0.421	0.421	common	0.498	0.33	0.384	0.424	0.424	0.422	0.498	0.328	0.384	0.424	0.429	9.85e-10	0.0392	0.256	0.0546	0.876	1.92e-09	0.0577	0.256	0.0546	0.875	0.402	0.587	0.518	0.518	0.574	0.36	0.374	0.749	difficult	GRCh38_AllTandemRepeatsandHomopolymers_slop5;GRCh38_AllTandemRepeats_gt100bp_slop5;GRCh38_allTandemRepeats;GRCh38_AllTandemRepeats_201to10000bp_slop5;GRCh38_chainSelf;GRCh38_alldifficultregions	ENSG00000234810	ENSG00000234810	transcript	ENST00000422374.1	pseudogene	MODIFIER	intron_variant	.	.	.	.	.	.	.	.	.	.	.	.	.	.	.
1	55662727	Sniffles2.DEL.2E58M0	N	<DEL:-52>	DEL	DEL	-52	41.2	151.127	888	856	32	0.036	novel	0.112	0.112	common	0.141	0.174	0.0566	0.113	0.0731	0.116	0.147	0.18	0.0594	0.114	0.0762	0.592	1	1	0.228	1	0.599	1	1	0.229	1	0.0738	0.792	0.303	0.303	0.47	0.0947	0.133	0.583	difficult	GRCh38_AllTandemRepeatsandHomopolymers_slop5;GRCh38_AllTandemRepeats_gt100bp_slop5;GRCh38_allTandemRepeats;GRCh38_AllTandemRepeats_201to10000bp_slop5;GRCh38_chainSelf;GRCh38_alldifficultregions	ENSG00000234810	ENSG00000234810	transcript	ENST00000422374.1	pseudogene	MODIFIER	intron_variant	.	.	.	.	.	.	.	.	.	.	.	.	.	.	.
1	55663758	Sniffles2.DEL.2E59M0	N	<DEL:-73>	DEL	DEL	-73	45.409	243.385	888	885	3	0.00338	novel	0.648	0.352	common	0.633	0.764	0.661	0.607	0.599	0.649	0.633	0.766	0.662	0.607	0.6	0.49	0.646	0.732	0.414	1	0.49	0.64	0.863	0.414	1	0.673	0.732	0.746	0.638	0.651	0.69	0.682	0.82	difficult	GRCh38_AllTandemRepeatsandHomopolymers_slop5;GRCh38_AllTandemRepeats_gt100bp_slop5;GRCh38_allTandemRepeats;GRCh38_AllTandemRepeats_201to10000bp_slop5;GRCh38_lowmappabilityall;GRCh38_nonunique_l100_m2_e1;GRCh38_chainSelf;GRCh38_alllowmapandsegdupregions;GRCh38_alldifficultregions	ENSG00000234810	ENSG00000234810	transcript	ENST00000422374.1	pseudogene	MODIFIER	intron_variant	.	.	.	.	.	.	.	.	.	.	.	.	.	.	.
1	55663851	Sniffles2.INS.2E4CM0	N	<INS:50>	INS	INS	50	108.874	212.046	888	861	27	0.0304	novel	0.0687	0.0687	common	0.0747	0.0382	0.0804	0.0671	0.076	0.0708	0.0776	0.039	0.0838	0.0688	0.0778	1	1	0.282	1	1	1	1	0.3	1	1	0.0389	0.845	0.186	0.186	0.448	0.0294	0.0451	0.515	difficult	GRCh38_AllTandemRepeatsandHomopolymers_slop5;GRCh38_AllTandemRepeats_gt100bp_slop5;GRCh38_allTandemRepeats;GRCh38_AllTandemRepeats_201to10000bp_slop5;GRCh38_chainSelf;GRCh38_alldifficultregions	ENSG00000234810	ENSG00000234810	transcript	ENST00000422374.1	pseudogene	MODIFIER	intron_variant	.	.	.	.	.	.	.	.	.	.	.	.	.	.	.
1	55664595	Sniffles2.INS.2E4DM0	N	<INS:102>	INS	INS	102	197.148	266.218	888	864	24	0.027	novel	0.00394	0.00394	rare	0.00622	0.00694	0.00298	0	0.00292	0.00405	0.00649	0.00704	0.00307	0	0.00299	1	1	1	1	1	1	1	1	1	1	0.000563	0.991	0	0	0.219	0.000159	0.000586	0.263	difficult	GRCh38_gclt25orgt65_slop50;GRCh38_AllTandemRepeatsandHomopolymers_slop5;GRCh38_AllTandemRepeats_gt100bp_slop5;GRCh38_allTandemRepeats;GRCh38_AllTandemRepeats_201to10000bp_slop5;GRCh38_chainSelf;GRCh38_alldifficultregions	ENSG00000234810	ENSG00000234810	transcript	ENST00000422374.1	pseudogene	MODIFIER	intron_variant	.	.	.	.	.	.	.	.	.	.	.	.	.	.	.
1	55665570	Sniffles2.DEL.2E5AM0	N	<DEL:-72>	DEL	DEL	-72	48.712	291.494	888	883	5	0.00563	novel	0.514	0.486	common	0.6	0.67	0.393	0.503	0.392	0.516	0.6	0.67	0.399	0.503	0.392	2.98e-05	0.0144	0.519	0.0284	0.0249	2.98e-05	0.0144	0.625	0.0288	0.0249	0.526	0.631	0.61	0.621	0.586	0.509	0.501	0.739	difficult	GRCh38_gclt25orgt65_slop50;GRCh38_AllTandemRepeatsandHomopolymers_slop5;GRCh38_AllTandemRepeats_gt100bp_slop5;GRCh38_allTandemRepeats;GRCh38_AllTandemRepeats_201to10000bp_slop5;GRCh38_lowmappabilityall;GRCh38_nonunique_l100_m2_e1;GRCh38_chainSelf;GRCh38_alllowmapandsegdupregions;GRCh38_alldifficultregions	ENSG00000234810	ENSG00000234810	transcript	ENST00000422374.1	pseudogene	MODIFIER	intron_variant	.	.	.	.	.	.	.	.	.	.	.	.	.	.	.
1	55665625	Sniffles2.INS.2E4EM0	N	<INS:87>	INS	INS	87	149.418	191.098	888	857	31	0.0349	novel	0.0462	0.0462	low_frequency	0.0643	0.0417	0.0268	0.064	0.0263	0.0478	0.0671	0.0429	0.0283	0.0648	0.0273	1	1	1	1	1	1	1	1	1	1	0.0327	0.91	0.358	0.358	0.544	0.0615	0.072	0.717	difficult	GRCh38_gclt25orgt65_slop50;GRCh38_AllTandemRepeatsandHomopolymers_slop5;GRCh38_AllTandemRepeats_gt100bp_slop5;GRCh38_allTandemRepeats;GRCh38_AllTandemRepeats_201to10000bp_slop5;GRCh38_lowmappabilityall;GRCh38_nonunique_l100_m2_e1;GRCh38_alllowmapandsegdupregions;GRCh38_alldifficultregions	ENSG00000234810	ENSG00000234810	transcript	ENST00000422374.1	pseudogene	MODIFIER	intron_variant	.	.	.	.	.	.	.	.	.	.	.	.	.	.	.
1	55666330	Sniffles2.INS.2E51M0	N	<INS:3202>	INS	INS	3202	442.018	39.32	888	842	46	0.0518	novel	0.00113	0.00113	rare	0	0	0.00595	0	0	0.00119	0	0	0.00625	0	0	1	1	1	1	1	1	1	1	1	1	0	0.998	0	0	0.0572	1.95e-05	5.44e-05	0.28	difficult	GRCh38_gclt25orgt65_slop50;GRCh38_AllTandemRepeatsandHomopolymers_slop5;GRCh38_AllTandemRepeats_gt100bp_slop5;GRCh38_allTandemRepeats;GRCh38_AllTandemRepeats_201to10000bp_slop5;GRCh38_alldifficultregions	ENSG00000234810	ENSG00000234810	transcript	ENST00000422374.1	pseudogene	MODIFIER	intron_variant	.	.	.	.	.	.	.	.	.	.	.	.	.	.	.
1	55666337	Sniffles2.INS.2E4FM0	N	<INS:166>	INS	INS	166	229.457	260.747	888	882	6	0.00676	novel	0.56	0.44	common	0.517	0.528	0.58	0.64	0.55	0.562	0.519	0.528	0.581	0.644	0.553	1.37e-20	7.39e-08	2.86e-10	1.2e-06	3.49e-16	8.31e-21	7.39e-08	6.3e-10	3.71e-07	8.17e-17	0.591	0.475	0.493	0.473	0.456	0.578	0.576	0.579	difficult	GRCh38_gclt25orgt65_slop50;GRCh38_AllTandemRepeatsandHomopolymers_slop5;GRCh38_AllTandemRepeats_gt100bp_slop5;GRCh38_allTandemRepeats;GRCh38_AllTandemRepeats_201to10000bp_slop5;GRCh38_alldifficultregions	ENSG00000234810	ENSG00000234810	transcript	ENST00000422374.1	pseudogene	MODIFIER	intron_variant	.	.	.	.	.	.	.	.	.	.	.	.	.	.	.
1	55666337	Sniffles2.INS.2E50M0	N	<INS:792>	INS	INS	792	233.657	112.06	888	874	14	0.0158	novel	0.149	0.149	common	0.172	0.184	0.137	0.113	0.132	0.15	0.173	0.188	0.139	0.113	0.135	0.496	1	0.743	1	0.742	0.494	1	0.743	1	0.741	0.0901	0.651	0.169	0.169	0.446	0.0896	0.126	0.567	difficult	GRCh38_gclt25orgt65_slop50;GRCh38_AllTandemRepeatsandHomopolymers_slop5;GRCh38_AllTandemRepeats_gt100bp_slop5;GRCh38_allTandemRepeats;GRCh38_AllTandemRepeats_201to10000bp_slop5;GRCh38_alldifficultregions	ENSG00000234810	ENSG00000234810	transcript	ENST00000422374.1	pseudogene	MODIFIER	intron_variant	.	.	.	.	.	.	.	.	.	.	.	.	.	.	.
1	55666788	Sniffles2.DEL.2E5BM0	N	<DEL:-65>	DEL	DEL	-65	78.251	446.026	888	886	2	0.00225	novel	0.453	0.453	common	0.415	0.41	0.497	0.442	0.512	0.453	0.415	0.409	0.497	0.442	0.512	8.63e-15	1.5e-10	0.000191	0.00684	8.17e-06	8.63e-15	1.8e-10	0.0002	0.00684	8.17e-06	0.438	0.559	0.537	0.537	0.545	0.421	0.433	0.683	difficult	GRCh38_gclt25orgt65_slop50;GRCh38_AllTandemRepeatsandHomopolymers_slop5;GRCh38_AllTandemRepeats_gt100bp_slop5;GRCh38_allTandemRepeats;GRCh38_AllTandemRepeats_201to10000bp_slop5;GRCh38_lowmappabilityall;GRCh38_nonunique_l100_m2_e1;GRCh38_alllowmapandsegdupregions;GRCh38_alldifficultregions	ENSG00000234810	ENSG00000234810	transcript	ENST00000422374.1	pseudogene	MODIFIER	intron_variant	.	.	.	.	.	.	.	.	.	.	.	.	Open chromatin	.	.
1	55667226	Sniffles2.INS.2E54M0	N	<INS:61>	INS	INS	61	97.405	199.602	888	867	21	0.0236	novel	0.106	0.106	common	0.187	0.125	0.116	0.0244	0.0468	0.109	0.19	0.127	0.12	0.025	0.0482	0.087	0.699	0.468	0.0837	1	0.0597	0.7	0.705	0.0857	1	0.0816	0.827	0.417	0.417	0.588	0.016	0.0283	0.518	difficult	GRCh38_gclt25orgt65_slop50;GRCh38_AllTandemRepeatsandHomopolymers_slop5;GRCh38_AllTandemRepeats_gt100bp_slop5;GRCh38_allTandemRepeats;GRCh38_AllTandemRepeats_201to10000bp_slop5;GRCh38_alldifficultregions	ENSG00000234810	ENSG00000234810	transcript	ENST00000422374.1	pseudogene	MODIFIER	intron_variant	.	.	.	.	.	.	.	.	.	.	.	.	.	.	.
1	55733112	Sniffles2.INS.2E68M0	N	<INS:114>	INS	INS	114	134.733	464.853	888	857	31	0.0349	novel	0.00113	0.00113	rare	0.00208	0	0	0	0.00292	0.00117	0.00216	0	0	0	0.00307	1	1	1	1	1	1	1	1	1	1	0.00113	0.995	0	0	0.597	1.23e-05	0.000232	0.185	confident	GRCh38_notinalldifficultregions	ENSG00000234810	ENSG00000234810	transcript	ENST00000422374.1	pseudogene	MODIFIER	non_coding_transcript_exon_variant	.	.	.	.	.	.	.	.	.	.	.	.	.	.	.
1	55762601	Sniffles2.INS.2E69M0	N	<INS:268>	INS	INS	268	146.505	298.096	888	857	31	0.0349	novel	0.0107	0.0107	low_frequency	0	0.0139	0	0.0274	0.0175	0.0111	0	0.0141	0	0.0283	0.0188	1	1	1	1	1	1	1	1	1	1	0.0107	0.989	0.737	0.737	0.77	0.0126	0.0125	0.877	confident	GRCh38_notinalldifficultregions	ENSG00000234810	ENSG00000234810	gene_variant	ENSG00000234810	.	MODIFIER	intragenic_variant	.	.	.	.	.	.	.	.	.	.	.	.	.	.	.
1	55802977	Sniffles2.INS.2E79M0	N	<INS:954>	INS	INS	954	3.038	2.625	888	866	22	0.0248	known	0.0174	0.0174	low_frequency	0	0	0.0804	0.0061	0.00585	0.0179	0	0	0.0813	0.00614	0.00621	1	1	0.282	1	1	1	1	0.287	1	1	0.0146	0.988	0.724	0.724	0.695	0.00179	0.00268	0.549	confident	GRCh38_SimpleRepeat_homopolymer_4to6_slop5;GRCh38_notinalldifficultregions	ENSG00000234810	ENSG00000234810	gene_variant	ENSG00000234810	.	MODIFIER	intragenic_variant	.	.	.	.	.	.	.	.	.	.	.	.	.	.	.
1	55898154	Sniffles2.INV.2E90M0	N	<INV:109>	INV	OTHER	109	137.975	315.199	888	870	18	0.0203	novel	0.00225	0.00225	rare	0.0083	0	0	0	0	0.0023	0.0084	0	0	0	0	1	1	1	1	1	1	1	1	1	1	0.000563	0.994	0	0	0.278	0.000228	0.000718	0.256	confident	GRCh38_SimpleRepeat_homopolymer_4to6_slop5;GRCh38_notinalldifficultregions	LINC01755;ENSG00000234810	ENSG00000233079;ENSG00000234810	transcript;gene_variant	ENST00000648749.1;ENSG00000234810	pseudogene;.	MODIFIER;MODIFIER	intron_variant;intragenic_variant	.	.	.	.	.	.	.	.	.	.	.	.	TF binding	.	.
1	55935610	Sniffles2.DEL.2E8FM0	N	<DEL:-321>	DEL	DEL	-321	73.137	62.391	888	886	2	0.00225	novel	0.917	0.083	common	0.882	0.858	0.955	0.988	0.909	0.917	0.882	0.858	0.958	0.988	0.909	0.346	0.0418	1	1	0.63	0.346	0.0418	1	1	0.63	0.92	0.949	0.958	0.815	0.855	0.991	0.987	0.629	confident	GRCh38_AllHomopolymers_gt6bp_imperfectgt10bp_slop5;GRCh38_AllTandemRepeatsandHomopolymers_slop5;GRCh38_SimpleRepeat_homopolymer_gt11_slop5;GRCh38_SimpleRepeat_homopolymer_gt20_slop5;GRCh38_SimpleRepeat_homopolymer_7to11_slop5;GRCh38_SimpleRepeat_homopolymer_4to6_slop5;GRCh38_SimpleRepeat_imperfecthomopolgt20_slop5;GRCh38_SimpleRepeat_imperfecthomopolgt10_slop5;GRCh38_lowmappabilityall;GRCh38_nonunique_l100_m2_e1;GRCh38_alllowmapandsegdupregions;GRCh38_alldifficultregions;GRCh38_notinalldifficultregions	PIGQP1;LINC01755;LINC01753;ENSG00000234810	ENSG00000227104;ENSG00000233079;ENSG00000230250;ENSG00000234810	transcript;transcript;transcript;gene_variant	ENST00000426300.3;ENST00000648749.1;ENST00000665254.1;ENSG00000234810	transcribed_unprocessed_pseudogene;pseudogene;pseudogene;.	MODIFIER;MODIFIER;MODIFIER;MODIFIER	downstream_gene_variant;intron_variant;intron_variant;intragenic_variant	.	.	.	.	.	.	.	.	.	.	.	.	.	.	.
1	55939714	Sniffles2.INS.2E8AM0	N	<INS:3164>	INS	INS	3164	56.795	4.427	888	864	24	0.027	novel	0.24	0.24	common	0.266	0.135	0.485	0.18	0.108	0.243	0.269	0.133	0.494	0.181	0.112	4.12e-19	2.78e-08	1.98e-21	3.22e-23	1.43e-13	8.52e-20	1.22e-08	2.84e-21	7.86e-24	2.4e-13	0.204	0.767	0.469	0.469	0.699	0.13	0.147	0.725	confident	GRCh38_notinalldifficultregions	PIGQP1;LINC01755;LINC01753;ENSG00000234810	ENSG00000227104;ENSG00000233079;ENSG00000230250;ENSG00000234810	transcript;transcript;transcript;gene_variant	ENST00000426300.3;ENST00000648749.1;ENST00000665254.1;ENSG00000234810	transcribed_unprocessed_pseudogene;pseudogene;pseudogene;.	MODIFIER;MODIFIER;MODIFIER;MODIFIER	upstream_gene_variant;intron_variant;intron_variant;intragenic_variant	.	.	.	.	.	.	.	.	.	.	.	.	.	.	.
1	55950544	Sniffles2.INS.2E8CM0	N	<INS:63>	INS	INS	63	202.933	271.533	888	863	25	0.0282	novel	0.00113	0.00113	rare	0	0.00694	0	0	0	0.00116	0	0.00699	0	0	0	1	1	1	1	1	1	1	1	1	1	0	0.998	0	0	0.112	8.19e-06	0.000176	0.135	confident	GRCh38_notinalldifficultregions	LINC01755;ENSG00000234810	ENSG00000233079;ENSG00000234810	transcript;gene_variant	ENST00000648749.1;ENSG00000234810	pseudogene;.	MODIFIER;MODIFIER	downstream_gene_variant;intragenic_variant	.	.	.	.	.	.	.	.	.	.	.	.	.	.	.
1	55971643	Sniffles2.INS.2E8DM0	N	<INS:181>	INS	INS	181	54.905	110.097	888	873	15	0.0169	known	0.302	0.302	common	0.467	0.142	0.467	0.0701	0.266	0.306	0.473	0.148	0.467	0.0714	0.268	0.0282	0.489	0.442	0.0318	0.245	0.0684	0.499	0.442	0.0334	0.242	0.304	0.932	0.902	0.902	0.92	0.0739	0.0767	0.932	confident	GRCh38_notinalldifficultregions	ENSG00000234810	ENSG00000234810	gene_variant	ENSG00000234810	.	MODIFIER	intragenic_variant	.	.	.	.	.	.	.	.	.	.	.	.	.	.	.
1	55978853	Sniffles2.INV.2E91M0	N	<INV:82>	INV	OTHER	82	124.314	382.213	888	866	22	0.0248	novel	0.00113	0.00113	rare	0.00415	0	0	0	0	0.00116	0.00426	0	0	0	0	1	1	1	1	1	1	1	1	1	1	0	0.998	0	0	0.142	0.000131	0.00028	0.396	confident	GRCh38_SimpleRepeat_homopolymer_4to6_slop5;GRCh38_notinalldifficultregions	ENSG00000234810	ENSG00000234810	gene_variant	ENSG00000234810	.	MODIFIER	intragenic_variant	.	.	.	.	.	.	.	.	.	.	.	.	.	.	.
1	56030499	Sniffles2.INS.2E9AM0	N	<INS:55>	INS	INS	55	112.425	351.629	888	871	17	0.0191	novel	0.00225	0.00225	rare	0	0	0.0119	0	0	0.0023	0	0	0.012	0	0	1	1	1	1	1	1	1	1	1	1	0.00225	0.995	0.5	0.5	0.627	5.02e-05	8.22e-05	0.372	confident	GRCh38_notinalldifficultregions	ENSG00000234810	ENSG00000234810	gene_variant	ENSG00000234810	.	MODIFIER	intragenic_variant	.	.	.	.	.	.	.	.	.	.	.	.	.	.	.
1	56059386	Sniffles2.INS.2E9CM0	N	<INS:2994>	INS	INS	2994	2.225	6.604	888	867	21	0.0236	known	0.00563	0.00563	low_frequency	0.0208	0	0	0	0	0.00577	0.0214	0	0	0	0	9.04e-08	1	1	1	1	1.02e-07	1	1	1	1	0.00169	0.992	0.167	0.167	0.401	0.000164	0.000291	0.528	confident	GRCh38_SimpleRepeat_homopolymer_4to6_slop5;GRCh38_notinalldifficultregions	ENSG00000234810	ENSG00000234810	gene_variant	ENSG00000234810	.	MODIFIER	intragenic_variant	.	.	.	.	.	.	.	.	.	.	.	.	.	.	.
1	56070136	Sniffles2.INS.2E9DM0	N	<INS:519>	INS	INS	519	213.409	231.679	888	868	20	0.0225	novel	0.0174	0.0174	low_frequency	0	0.0174	0.00298	0.0122	0.0614	0.0179	0	0.0174	0.00305	0.0124	0.0632	1	1	1	1	0.0164	1	1	1	1	0.0178	0.0152	0.988	0.75	0.75	0.88	0.015	0.0158	0.891	confident	GRCh38_SimpleRepeat_homopolymer_4to6_slop5;GRCh38_notinalldifficultregions	ENSG00000234810	ENSG00000234810	gene_variant	ENSG00000234810	.	MODIFIER	intragenic_variant	.	.	.	.	.	.	.	.	.	.	.	.	.	.	.
1	56119069	Sniffles2.INS.2EA6M0	N	<INS:54>	INS	INS	54	135.985	485.22	888	862	26	0.0293	novel	0.00619	0.00619	low_frequency	0.00208	0.0104	0.00298	0.00305	0.0146	0.00638	0.00218	0.0106	0.00303	0.00311	0.0152	1	0.0104	1	1	1	1	0.0106	1	1	1	0.00338	0.986	0.2	0.2	0.519	0.002	0.0024	0.735	confident	GRCh38_notinalldifficultregions	ENSG00000234810-ENSG00000235612	ENSG00000234810-ENSG00000235612	intergenic_region	ENSG00000234810-ENSG00000235612	.	MODIFIER	intergenic_region	.	.	.	.	.	.	.	.	.	.	.	.	.	.	.
1	56136794	Sniffles2.INS.2EA7M0	N	<INS:82>	INS	INS	82	142.78	217.565	888	854	34	0.0383	novel	0.00394	0.00394	rare	0.00622	0.00347	0	0.00305	0.00585	0.0041	0.00647	0.00357	0	0.00314	0.00614	1	1	1	1	1	1	1	1	1	1	0.00225	0.988	0	0	0.511	0.00777	0.00861	0.693	difficult	GRCh38_gclt25orgt65_slop50;GRCh38_AllTandemRepeats_51to200bp_slop5;GRCh38_AllTandemRepeatsandHomopolymers_slop5;GRCh38_SimpleRepeat_diTR_11to50_slop5;GRCh38_allTandemRepeats;GRCh38_alldifficultregions	ENSG00000234810-ENSG00000235612	ENSG00000234810-ENSG00000235612	intergenic_region	ENSG00000234810-ENSG00000235612	.	MODIFIER	intergenic_region	.	.	.	.	.	.	.	.	.	.	.	.	.	.	.
1	56140093	Sniffles2.DEL.2EABM0	N	<DEL:-1316>	DEL	DEL	-1316	81.406	350.166	888	863	25	0.0282	known	0.00113	0.00113	rare	0	0.00694	0	0	0	0.00116	0	0.00694	0	0	0	1	1	1	1	1	1	1	1	1	1	0	0.998	0	0	0.272	3.18e-05	0.000686	0.296	confident	GRCh38_AllHomopolymers_gt6bp_imperfectgt10bp_slop5;GRCh38_AllTandemRepeatsandHomopolymers_slop5;GRCh38_SimpleRepeat_homopolymer_7to11_slop5;GRCh38_SimpleRepeat_homopolymer_4to6_slop5;GRCh38_alldifficultregions;GRCh38_notinalldifficultregions	ENSG00000235612;ENSG00000234810-ENSG00000235612	ENSG00000235612;ENSG00000234810-ENSG00000235612	transcript;intergenic_region	ENST00000435828.1;ENSG00000234810-ENSG00000235612	pseudogene;.	MODIFIER;MODIFIER	upstream_gene_variant;intergenic_region	.	.	.	.	.	.	.	Medication_use__beta_blocking_agents_,Systolic_blood_pressure,Systolic_blood_pressure,Pulse_pressure,Medication_use__beta_blocking_agents_,Systolic_blood_pressure,Systolic_blood_pressure,Pulse_pressure,Medication_use__beta_blocking_agents_,Systolic_blood_pressure,Systolic_blood_pressure,Pulse_pressure,Medication_use__beta_blocking_agents_,Systolic_blood_pressure,Systolic_blood_pressure,Pulse_pressure	3e-08,8e-16,6e-17,2e-13,3e-08,8e-16,6e-17,2e-13,3e-08,8e-16,6e-17,2e-13,3e-08,8e-16,6e-17,2e-13	0.0471012,0.2982,0.1874,0.0471012,0.2982,0.1874,0.0471012,0.2982,0.1874,0.0471012,0.2982,0.1874	RP1-158P9.1,.,.,.,RP1-158P9.1,.,.,.,RP1-158P9.1,.,.,.,RP1-158P9.1,.,.,.	3.10154e+127	.	.	.
1	56201779	Sniffles2.INV.2EB3M0	N	<INV:140>	INV	OTHER	140	176.408	347.239	888	864	24	0.027	novel	0.00169	0.00169	rare	0.00622	0	0	0	0	0.00174	0.00638	0	0	0	0	1	1	1	1	1	1	1	1	1	1	0.00113	0.994	0	0	0.505	8.5e-05	0.000138	0.53	confident	GRCh38_SimpleRepeat_homopolymer_4to6_slop5;GRCh38_notinalldifficultregions	ENSG00000260971;ENSG00000284686	ENSG00000260971;ENSG00000284686	gene_variant;gene_variant	ENSG00000260971;ENSG00000284686	.;.	MODIFIER;MODIFIER	intragenic_variant;intragenic_variant	.	.	.	.	.	.	.	.	.	.	.	.	.	.	.
1	56205427	Sniffles2.INS.2EAFM0	N	<INS:225>	INS	INS	225	128.452	273.283	888	867	21	0.0236	known	0.00619	0.00619	low_frequency	0.0228	0	0	0	0	0.00634	0.0236	0	0	0	0	1	1	1	1	1	1	1	1	1	1	0.00619	0.995	0.818	0.818	0.854	0.000291	0.000308	0.82	difficult	GRCh38_gclt25orgt65_slop50;GRCh38_SimpleRepeat_homopolymer_4to6_slop5;GRCh38_alldifficultregions	RPSAP20;ENSG00000260971;ENSG00000284686	ENSG00000229871;ENSG00000260971;ENSG00000284686	transcript;gene_variant;gene_variant	ENST00000441455.1;ENSG00000260971;ENSG00000284686	processed_pseudogene;.;.	MODIFIER;MODIFIER;MODIFIER	downstream_gene_variant;intragenic_variant;intragenic_variant	.	.	.	.	.	.	.	.	.	.	.	.	.	.	.
1	56365435	Sniffles2.DEL.2EBFM0	N	<DEL:-3855>	DEL	DEL	-3855	94.948	10.41	888	879	9	0.0101	known	0.533	0.467	common	0.471	0.618	0.434	0.686	0.5	0.539	0.477	0.618	0.442	0.69	0.506	0.0935	0.035	0.64	0.586	0.0318	0.154	0.035	0.53	0.588	0.0313	0.529	0.926	0.928	0.939	0.927	0.633	0.635	0.948	confident	GRCh38_AllHomopolymers_gt6bp_imperfectgt10bp_slop5;GRCh38_AllTandemRepeatsandHomopolymers_slop5;GRCh38_SimpleRepeat_homopolymer_gt11_slop5;GRCh38_SimpleRepeat_homopolymer_gt20_slop5;GRCh38_SimpleRepeat_homopolymer_7to11_slop5;GRCh38_SimpleRepeat_homopolymer_4to6_slop5;GRCh38_SimpleRepeat_imperfecthomopolgt20_slop5;GRCh38_SimpleRepeat_imperfecthomopolgt10_slop5;GRCh38_lowmappabilityall;GRCh38_nonunique_l100_m2_e1;GRCh38_nonunique_l250_m0_e0;GRCh38_allOtherDifficultregions;GRCh38_L1H_gt500;GRCh38_alllowmapandsegdupregions;GRCh38_alldifficultregions;GRCh38_notinalldifficultregions	ENSG00000284686;ENSG00000260971	ENSG00000284686;ENSG00000260971	transcript;gene_variant	ENST00000641109.1;ENSG00000260971	nonsense_mediated_decay;.	MODIFIER;MODIFIER	intron_variant;intragenic_variant	.	.	.	.	.	.	.	.	.	.	.	.	.	.	.
1	56413382	Sniffles2.INS.2EC7M0	N	<INS:326>	INS	INS	326	106.862	99.011	888	864	24	0.027	novel	0.142	0.142	common	0.116	0.139	0.223	0.14	0.102	0.145	0.12	0.143	0.227	0.143	0.104	0.337	0.0074	0.659	0.744	0.389	0.338	0.00873	0.658	0.745	0.392	0.142	0.939	0.873	0.873	0.87	0.15	0.151	0.875	confident	GRCh38_SimpleRepeat_homopolymer_4to6_slop5;GRCh38_notinalldifficultregions	LINC01767;ENSG00000284686;ENSG00000260971	ENSG00000223956;ENSG00000284686;ENSG00000260971	transcript;transcript;gene_variant	ENST00000663880.1;ENST00000641109.1;ENSG00000260971	pseudogene;nonsense_mediated_decay;.	MODIFIER;MODIFIER;MODIFIER	upstream_gene_variant;intron_variant;intragenic_variant	.	.	.	.	.	.	.	.	.	.	.	.	.	.	.
1	56422031	Sniffles2.DEL.2ECDM0	N	<DEL:-317>	DEL	DEL	-317	83.201	130.946	888	886	2	0.00225	known	0.812	0.188	common	0.755	0.75	0.917	0.793	0.863	0.813	0.757	0.75	0.917	0.793	0.863	0.00145	0.0774	0.0166	0.0606	0.744	0.000725	0.0774	0.0166	0.0606	0.744	0.822	0.935	0.952	0.864	0.884	0.79	0.785	0.926	confident	GRCh38_gclt25orgt65_slop50;GRCh38_AllHomopolymers_gt6bp_imperfectgt10bp_slop5;GRCh38_AllTandemRepeatsandHomopolymers_slop5;GRCh38_SimpleRepeat_homopolymer_gt11_slop5;GRCh38_SimpleRepeat_homopolymer_gt20_slop5;GRCh38_SimpleRepeat_homopolymer_4to6_slop5;GRCh38_SimpleRepeat_imperfecthomopolgt20_slop5;GRCh38_SimpleRepeat_imperfecthomopolgt10_slop5;GRCh38_lowmappabilityall;GRCh38_nonunique_l100_m2_e1;GRCh38_nonunique_l250_m0_e0;GRCh38_alllowmapandsegdupregions;GRCh38_alldifficultregions;GRCh38_notinalldifficultregions	LINC01767;ENSG00000284686;ENSG00000260971	ENSG00000223956;ENSG00000284686;ENSG00000260971	transcript;transcript;gene_variant	ENST00000663880.1;ENST00000641109.1;ENSG00000260971	pseudogene;nonsense_mediated_decay;.	MODIFIER;MODIFIER;MODIFIER	downstream_gene_variant;intron_variant;intragenic_variant	.	.	.	.	.	.	.	.	.	.	.	.	.	.	.
1	56429370	Sniffles2.INS.2EC8M0	N	<INS:52>	INS	INS	52	85.846	457.019	888	862	26	0.0293	known	0.00113	0.00113	rare	0.00208	0	0	0	0.00292	0.00116	0.00213	0	0	0	0.00307	1	1	1	1	1	1	1	1	1	1	0	0.998	0	0	0.236	7.17e-06	9.98e-05	0.14	confident	GRCh38_notinalldifficultregions	ENSG00000284686;ENSG00000260971	ENSG00000284686;ENSG00000260971	transcript;gene_variant	ENST00000641109.1;ENSG00000260971	nonsense_mediated_decay;.	MODIFIER;MODIFIER	intron_variant;intragenic_variant	.	.	.	.	.	.	.	.	.	.	.	.	Open chromatin	.	.
1	56537451	Sniffles2.INS.2EE0M0	N	<INS:56>	INS	INS	56	141.614	259.839	888	862	26	0.0293	novel	0.00113	0.00113	rare	0	0	0	0.0061	0	0.00116	0	0	0	0.00629	0	1	1	1	1	1	1	1	1	1	1	0.000563	0.997	0	0	0.372	0.00194	0.0035	0.475	confident	GRCh38_SimpleRepeat_homopolymer_4to6_slop5;GRCh38_notinalldifficultregions	RPL21P23;PLPP3	ENSG00000236776;ENSG00000162407	transcript;transcript	ENST00000446654.1;ENST00000371250.4	processed_pseudogene;protein_coding	MODIFIER;MODIFIER	upstream_gene_variant;intron_variant	PLPP3	ENSG00000162407	transcript	ENST00000371250.4	protein_coding	MODIFIER	intron_variant	.	.	.	.	.	.	.	.
1	56538612	Sniffles2.INS.2EDFM0	N	<INS:50>	INS	INS	50	98.986	272.643	888	861	27	0.0304	novel	0.0169	0.0169	low_frequency	0.056	0.0104	0	0	0	0.0174	0.0584	0.0105	0	0	0	0.16	1	1	1	1	0.171	1	1	1	1	0.0107	0.973	0.393	0.393	0.571	0.000571	0.00159	0.326	confident	GRCh38_SimpleRepeat_homopolymer_4to6_slop5;GRCh38_chainSelf;GRCh38_notinalldifficultregions	PLPP3;RPL21P23	ENSG00000162407;ENSG00000236776	transcript;transcript	ENST00000371250.4;ENST00000446654.1	protein_coding;processed_pseudogene	MODIFIER;MODIFIER	intron_variant;non_coding_transcript_exon_variant	PLPP3	ENSG00000162407	transcript	ENST00000371250.4	protein_coding	MODIFIER	intron_variant	.	.	.	.	.	.	.	.
1	56551312	Sniffles2.INS.2EE1M0	N	<INS:52>	INS	INS	52	33.178	129.801	888	877	11	0.0124	known	0.289	0.289	common	0.251	0.33	0.0982	0.357	0.433	0.293	0.255	0.334	0.1	0.361	0.433	0.0249	0.257	1	1	1	0.0267	0.259	1	1	1	0.271	0.881	0.823	0.823	0.845	0.328	0.329	0.923	difficult	GRCh38_AllTandemRepeatsandHomopolymers_slop5;GRCh38_allTandemRepeats;GRCh38_AllTandemRepeats_lt51bp_slop5;GRCh38_alldifficultregions	PLPP3	ENSG00000162407	transcript	ENST00000371250.4	protein_coding	MODIFIER	intron_variant	PLPP3	ENSG00000162407	transcript	ENST00000371250.4	protein_coding	MODIFIER	intron_variant	.	.	.	.	.	Enhancer	.	.
1	56556942	Sniffles2.DEL.2EE5M0	N	<DEL:-54>	DEL	DEL	-54	65.627	314.777	888	867	21	0.0236	novel	0.00563	0.00563	low_frequency	0.0145	0	0.00595	0.00305	0	0.00577	0.015	0	0.00606	0.00311	0	1	1	1	1	1	1	1	1	1	1	0.000563	0.988	0	0	0.208	0.000185	0.00117	0.23	difficult	GRCh38_AllTandemRepeatsandHomopolymers_slop5;GRCh38_SimpleRepeat_diTR_11to50_slop5;GRCh38_AllTandemRepeats_gt100bp_slop5;GRCh38_allTandemRepeats;GRCh38_SimpleRepeat_quadTR_51to200_slop5;GRCh38_AllTandemRepeats_201to10000bp_slop5;GRCh38_lowmappabilityall;GRCh38_nonunique_l100_m2_e1;GRCh38_alllowmapandsegdupregions;GRCh38_alldifficultregions	PLPP3	ENSG00000162407	transcript	ENST00000371250.4	protein_coding	MODIFIER	intron_variant	PLPP3	ENSG00000162407	transcript	ENST00000371250.4	protein_coding	MODIFIER	intron_variant	.	.	.	.	.	Enhancer	.	.
1	56589018	Sniffles2.INS.2EE3M0	N	<INS:69>	INS	INS	69	124.29	356.972	888	856	32	0.036	novel	0.00113	0.00113	rare	0	0	0.00595	0	0	0.00117	0	0	0.00606	0	0	1	1	1	1	1	1	1	1	1	1	0.000563	0.997	0	0	0.236	1.84e-05	6.44e-05	0.254	confident	GRCh38_notinalldifficultregions	RPL23AP85;PLPP3	ENSG00000224980;ENSG00000162407	transcript;gene_variant	ENST00000421838.1;ENSG00000162407	processed_pseudogene;.	MODIFIER;MODIFIER	upstream_gene_variant;intragenic_variant	.	.	.	.	.	.	.	.	.	.	.	.	.	.	.
1	56635274	Sniffles2.INS.2EEFM0	N	<INS:2052>	INS	INS	2052	67.082	4.568	888	859	29	0.0327	novel	0.0777	0.0777	common	0.139	0.0243	0.0774	0.0244	0.0877	0.0797	0.144	0.0252	0.0776	0.0256	0.0882	0.099	0.0719	0.251	1	0.121	0.106	0.0744	0.237	1	0.123	0.0709	0.937	0.726	0.726	0.748	0.0186	0.0184	0.803	confident	GRCh38_notinalldifficultregions	PLPP3	ENSG00000162407	gene_variant	ENSG00000162407	.	MODIFIER	intragenic_variant	.	.	.	.	.	.	.	.	.	.	.	.	.	.	.
1	56635274	Sniffles2.INS.2EF0M0	N	<INS:4086>	INS	INS	4086	295.931	0	888	856	32	0.036	novel	0.00225	0.00225	rare	0.00622	0	0.00298	0	0	0.00234	0.00647	0	0.00311	0	0	0.00624	1	1	1	1	0.00648	1	1	1	1	0.000563	0.995	0	0	0.172	3.59e-05	0.000106	0.28	confident	GRCh38_notinalldifficultregions	PLPP3	ENSG00000162407	gene_variant	ENSG00000162407	.	MODIFIER	intragenic_variant	.	.	.	.	.	.	.	.	.	.	.	.	.	.	.
1	56635288	Sniffles2.BND.2EFAM0	N	<BND:2EFAM0>	BND	OTHER	.	0	10.972	888	857	31	0.0349	not_compared	0.00563	0.00563	low_frequency	0.0083	0.00347	0	0.00305	0.0117	0.00583	0.00862	0.0036	0	0.0032	0.0118	1	1	1	1	1	1	1	1	1	1	0.00169	0.985	0	0	0.36	0.000431	0.00165	0.239	confident	GRCh38_SimpleRepeat_homopolymer_4to6_slop5;GRCh38_notinalldifficultregions	PLPP3&PPARD	ENSG00000162407&ENSG00000112033	transcript	ENST00000371250.4	protein_coding	HIGH	gene_fusion&frameshift_variant	PLPP3&PPARD	ENSG00000162407&ENSG00000112033	transcript	ENST00000371250.4	protein_coding	HIGH	gene_fusion&frameshift_variant	.	.	.	.	.	.	.	.
1	56710444	Sniffles2.INV.2F07M0	N	<INV:113>	INV	OTHER	113	190.923	324.125	888	864	24	0.027	novel	0.00113	0.00113	rare	0	0	0	0.00305	0.00292	0.00116	0	0	0	0.00314	0.00301	1	1	1	1	1	1	1	1	1	1	0.000563	0.997	0	0	0.432	0.0001	0.000491	0.212	confident	GRCh38_SimpleRepeat_homopolymer_4to6_slop5;GRCh38_notinalldifficultregions	PRKAA2;PRKAA2	ENSG00000162409;ENSG00000162409	transcript;transcript	ENST00000371244.9;ENST00000371244.9	protein_coding;protein_coding	MODIFIER;MODIFIER	3_prime_UTR_variant;exon_region	PRKAA2;PRKAA2	ENSG00000162409;ENSG00000162409	transcript;transcript	ENST00000371244.9;ENST00000371244.9	protein_coding;protein_coding	MODIFIER;MODIFIER	3_prime_UTR_variant;exon_region	.	.	.	.	.	Enhancer;CTCF Binding Site	.	.
1	56719809	Sniffles2.INS.2F00M0	N	<INS:86>	INS	INS	86	92.387	231.894	888	866	22	0.0248	known	0.0287	0.0287	low_frequency	0.00415	0.0278	0.0357	0.0061	0.079	0.0294	0.00435	0.0282	0.0361	0.00625	0.0804	1	0.095	1	0.00306	1	1	0.0963	1	0.00314	1	0.0276	0.991	0.875	0.875	0.923	0.0138	0.0153	0.857	confident	GRCh38_SimpleRepeat_homopolymer_4to6_slop5;GRCh38_notinalldifficultregions	PRKAA2;FYB2	ENSG00000162409;ENSG00000187889	transcript;transcript	ENST00000371244.9;ENST00000343433.7	protein_coding;protein_coding	MODIFIER;MODIFIER	downstream_gene_variant;intron_variant	FYB2	ENSG00000187889	transcript	ENST00000343433.7	protein_coding	MODIFIER	intron_variant	.	.	.	.	.	.	.	.
1	56743074	Sniffles2.DEL.2F04M0	N	<DEL:-1617>	DEL	DEL	-1617	267.735	124.107	888	866	22	0.0248	known	0.00282	0.00282	rare	0	0	0.0149	0	0	0.00231	0	0	0.012	0	0	1	1	1	1	1	1	1	1	1	1	0.00225	0.997	0.6	0.6	0.499	0.000111	0.000962	0.165	confident	GRCh38_refseq_cds;GRCh38_AllHomopolymers_gt6bp_imperfectgt10bp_slop5;GRCh38_AllTandemRepeatsandHomopolymers_slop5;GRCh38_allTandemRepeats;GRCh38_SimpleRepeat_homopolymer_7to11_slop5;GRCh38_SimpleRepeat_homopolymer_4to6_slop5;GRCh38_AllTandemRepeats_lt51bp_slop5;GRCh38_alldifficultregions;GRCh38_notinalldifficultregions	FYB2;FYB2	ENSG00000187889;ENSG00000187889	transcript;transcript	ENST00000343433.7;ENST00000343433.7	protein_coding;protein_coding	HIGH;HIGH	exon_loss_variant&stop_gained;exon_loss_variant	FYB2;FYB2	ENSG00000187889;ENSG00000187889	transcript;transcript	ENST00000343433.7;ENST00000343433.7	protein_coding;protein_coding	HIGH;HIGH	exon_loss_variant&stop_gained;exon_loss_variant	Endometrial_cancer__MTAG_	5e-06	1.03	Intergenic	31488892	.	.	.
1	56776935	Sniffles2.DEL.2F06M0	N	<DEL:-339>	DEL	DEL	-339	92.331	86.151	888	887	1	0.00113	known	0.861	0.139	common	0.983	0.778	0.952	0.726	0.798	0.861	0.983	0.778	0.952	0.726	0.797	0.0573	0.0272	0.312	0.844	0.813	0.0573	0.0272	0.312	0.844	0.813	0.865	0.944	0.951	0.86	0.879	0.742	0.748	0.921	confident	GRCh38_gclt25orgt65_slop50;GRCh38_AllHomopolymers_gt6bp_imperfectgt10bp_slop5;GRCh38_AllTandemRepeatsandHomopolymers_slop5;GRCh38_SimpleRepeat_homopolymer_gt11_slop5;GRCh38_SimpleRepeat_homopolymer_gt20_slop5;GRCh38_SimpleRepeat_homopolymer_4to6_slop5;GRCh38_SimpleRepeat_imperfecthomopolgt20_slop5;GRCh38_SimpleRepeat_imperfecthomopolgt10_slop5;GRCh38_lowmappabilityall;GRCh38_nonunique_l100_m2_e1;GRCh38_nonunique_l250_m0_e0;GRCh38_alllowmapandsegdupregions;GRCh38_alldifficultregions;GRCh38_notinalldifficultregions	FYB2	ENSG00000187889	transcript	ENST00000343433.7	protein_coding	MODIFIER	intron_variant	FYB2	ENSG00000187889	transcript	ENST00000343433.7	protein_coding	MODIFIER	intron_variant	.	.	.	.	.	CTCF Binding Site;Open chromatin	.	.
1	56856567	Sniffles2.INV.2F19M0	N	<INV:136>	INV	OTHER	136	148.601	408.883	888	863	25	0.0282	novel	0.00169	0.00169	rare	0.00208	0	0	0	0.00585	0.00174	0.00217	0	0	0	0.00599	1	1	1	1	1	1	1	1	1	1	0.000563	0.995	0	0	0.409	0.00222	0.00258	0.623	confident	GRCh38_gclt25orgt65_slop50;GRCh38_AllTandemRepeatsandHomopolymers_slop5;GRCh38_AllTandemRepeats_gt100bp_slop5;GRCh38_allTandemRepeats;GRCh38_SimpleRepeat_homopolymer_4to6_slop5;GRCh38_AllTandemRepeats_201to10000bp_slop5;GRCh38_alldifficultregions;GRCh38_notinalldifficultregions	C8A	ENSG00000157131	gene_variant	ENSG00000157131	.	MODIFIER	intragenic_variant	.	.	.	.	.	.	.	.	.	.	.	.	.	.	.
1	56885395	Sniffles2.INS.2F15M0	N	<INS:62>	INS	INS	62	104.393	110.046	888	869	19	0.0214	novel	0.14	0.14	common	0.367	0.0521	0.0714	0.0427	0.0526	0.142	0.369	0.0528	0.0723	0.0443	0.0542	0.0122	0.319	1	1	1	0.0119	0.323	1	1	1	0.132	0.857	0.594	0.594	0.726	0.0437	0.0576	0.645	difficult	GRCh38_gclt25orgt65_slop50;GRCh38_AllTandemRepeatsandHomopolymers_slop5;GRCh38_AllTandemRepeats_gt100bp_slop5;GRCh38_allTandemRepeats;GRCh38_AllTandemRepeats_201to10000bp_slop5;GRCh38_alldifficultregions	C8A	ENSG00000157131	transcript	ENST00000361249.4	protein_coding	MODIFIER	intron_variant	C8A	ENSG00000157131	transcript	ENST00000361249.4	protein_coding	MODIFIER	intron_variant	.	.	.	.	.	Open chromatin	.	.
1	56919147	Sniffles2.DEL.2F29M0	N	<DEL:-816>	DEL	DEL	-816	171.249	195.096	888	858	30	0.0338	known	0.0107	0.0107	low_frequency	0.00208	0.00347	0	0	0.0497	0.0111	0.00214	0.00357	0	0	0.0518	1	1	1	1	0.0528	1	1	1	1	0.057	0.00901	0.981	0.412	0.412	0.697	0.00146	0.00176	0.65	confident	GRCh38_AllHomopolymers_gt6bp_imperfectgt10bp_slop5;GRCh38_AllTandemRepeatsandHomopolymers_slop5;GRCh38_allTandemRepeats;GRCh38_SimpleRepeat_homopolymer_7to11_slop5;GRCh38_SimpleRepeat_homopolymer_4to6_slop5;GRCh38_AllTandemRepeats_lt51bp_slop5;GRCh38_alldifficultregions;GRCh38_notinalldifficultregions	C8A;C8A-C8B	ENSG00000157131;ENSG00000157131-ENSG00000021852	transcript;intergenic_region	ENST00000361249.4;ENSG00000157131-ENSG00000021852	protein_coding;.	MODIFIER;MODIFIER	downstream_gene_variant;intergenic_region	.	.	.	.	.	.	.	.	.	.	.	.	TF binding	.	.
1	56929082	Sniffles2.INS.2F26M0	N	<INS:240>	INS	INS	240	63.896	69.486	888	873	15	0.0169	novel	0.356	0.356	common	0.158	0.424	0.521	0.25	0.52	0.362	0.163	0.426	0.524	0.252	0.53	0.0252	0.495	0.646	1	0.0213	0.0283	0.492	0.757	1	0.0435	0.354	0.952	0.94	0.94	0.938	0.332	0.334	0.933	confident	GRCh38_notinalldifficultregions	C8B;C8A-C8B	ENSG00000021852;ENSG00000157131-ENSG00000021852	transcript;intergenic_region	ENST00000371237.9;ENSG00000157131-ENSG00000021852	protein_coding;.	MODIFIER;MODIFIER	downstream_gene_variant;intergenic_region	.	.	.	.	.	.	.	.	.	.	.	.	.	.	.
1	56983101	Sniffles2.INS.2F28M0	N	<INS:51>	INS	INS	51	67.888	84.896	888	876	12	0.0135	known	0.255	0.255	common	0.234	0.288	0.452	0.0793	0.231	0.259	0.24	0.287	0.458	0.0802	0.235	0.478	0.418	0.641	0.26	0.67	0.38	0.412	0.755	0.265	0.83	0.256	0.88	0.829	0.829	0.845	0.0974	0.111	0.793	difficult	GRCh38_gclt25orgt65_slop50;GRCh38_AllTandemRepeats_51to200bp_slop5;GRCh38_AllTandemRepeatsandHomopolymers_slop5;GRCh38_SimpleRepeat_diTR_11to50_slop5;GRCh38_AllTandemRepeats_gt100bp_slop5;GRCh38_allTandemRepeats;GRCh38_alldifficultregions	ENSG00000236341	ENSG00000236341	transcript	ENST00000417420.1	pseudogene	MODIFIER	intron_variant	.	.	.	.	.	.	.	.	.	.	.	.	.	.	.
1	57081598	Sniffles2.BND.2F40M0	N	<BND:2F40M0>	BND	OTHER	.	0	6.502	888	867	21	0.0236	not_compared	0.00169	0.00169	rare	0.00622	0	0	0	0	0.00173	0.00641	0	0	0	0	1	1	1	1	1	1	1	1	1	1	0.000563	0.995	0	0	0.528	0.00281	0.00349	0.603	confident	GRCh38_notinalldifficultregions	DAB1&ENSG00000253784;DAB1&KCNB2	ENSG00000173406&ENSG00000253784;ENSG00000173406&ENSG00000182674	transcript;transcript	ENST00000371231.5;ENST00000371231.5	protein_coding;protein_coding	HIGH;HIGH	gene_fusion&frameshift_variant;bidirectional_gene_fusion	DAB1&ENSG00000253784;DAB1&KCNB2	ENSG00000173406&ENSG00000253784;ENSG00000173406&ENSG00000182674	transcript;transcript	ENST00000371231.5;ENST00000371231.5	protein_coding;protein_coding	HIGH;HIGH	gene_fusion&frameshift_variant;bidirectional_gene_fusion	.	.	.	.	.	.	.	.
1	57081600	Sniffles2.BND.2F3FM0	N	<BND:2F3FM0>	BND	OTHER	.	0	6.708	888	866	22	0.0248	not_compared	0.00113	0.00113	rare	0.00415	0	0	0	0	0.00116	0.00429	0	0	0	0	1	1	1	1	1	1	1	1	1	1	0.000563	0.997	0	0	0.347	0.000128	0.000155	0.705	confident	GRCh38_SimpleRepeat_homopolymer_4to6_slop5;GRCh38_notinalldifficultregions	DAB1&ENSG00000253784;DAB1&KCNB2	ENSG00000173406&ENSG00000253784;ENSG00000173406&ENSG00000182674	transcript;transcript	ENST00000371231.5;ENST00000371231.5	protein_coding;protein_coding	HIGH;HIGH	gene_fusion&frameshift_variant;bidirectional_gene_fusion	DAB1&ENSG00000253784;DAB1&KCNB2	ENSG00000173406&ENSG00000253784;ENSG00000173406&ENSG00000182674	transcript;transcript	ENST00000371231.5;ENST00000371231.5	protein_coding;protein_coding	HIGH;HIGH	gene_fusion&frameshift_variant;bidirectional_gene_fusion	.	.	.	.	.	.	.	.
1	57081603	Sniffles2.INS.2F32M0	N	<INS:6051>	INS	INS	6051	9.073	5.022	888	863	25	0.0282	novel	0.0152	0.0152	low_frequency	0.0539	0.00347	0	0	0	0.0139	0.052	0	0	0	0	2.67e-13	1	1	1	1	1.93e-14	1	1	1	1	0.0124	0.981	0.412	0.412	0.762	0.00376	0.00481	0.618	confident	GRCh38_SimpleRepeat_homopolymer_4to6_slop5;GRCh38_notinalldifficultregions	DAB1	ENSG00000173406	transcript	ENST00000371231.5	protein_coding	MODIFIER	intron_variant	DAB1	ENSG00000173406	transcript	ENST00000371231.5	protein_coding	MODIFIER	intron_variant	.	.	.	.	.	.	.	.
1	57126288	Sniffles2.INS.2F44M0	N	<INS:172>	INS	INS	172	118.911	447.755	888	857	31	0.0349	known	0.00451	0.00451	rare	0.0145	0	0	0	0.00292	0.00467	0.0153	0	0	0	0.00305	0.0432	1	1	1	1	0.0454	1	1	1	1	0.000563	0.991	0	0	0.22	9.22e-05	0.000367	0.253	confident	GRCh38_notinalldifficultregions	DAB1	ENSG00000173406	transcript	ENST00000371231.5	protein_coding	MODIFIER	intron_variant	DAB1	ENSG00000173406	transcript	ENST00000371231.5	protein_coding	MODIFIER	intron_variant	.	.	.	.	.	.	.	.
1	57134531	Sniffles2.INS.2F45M0	N	<INS:1987>	INS	INS	1987	76.77	8.51	888	873	15	0.0169	known	0.158	0.158	common	0.143	0.233	0.0655	0.158	0.205	0.159	0.147	0.234	0.0663	0.156	0.207	0.0598	0.348	0.52	1	0.0318	0.0598	0.35	0.525	1	0.0331	0.153	0.925	0.844	0.844	0.884	0.152	0.149	0.938	confident	GRCh38_notinalldifficultregions	DAB1	ENSG00000173406	transcript	ENST00000371231.5	protein_coding	MODIFIER	intron_variant	DAB1	ENSG00000173406	transcript	ENST00000371231.5	protein_coding	MODIFIER	intron_variant	.	.	.	.	.	.	.	.
1	57354959	Sniffles2.INS.2F5EM0	N	<INS:115>	INS	INS	115	110.789	492.507	888	871	17	0.0191	novel	0.00225	0.00225	rare	0.00208	0	0	0	0.00877	0.0023	0.00212	0	0	0	0.00888	1	1	1	1	1	1	1	1	1	1	0.00113	0.995	0.25	0.25	0.4	0.000992	0.00193	0.53	confident	GRCh38_notinalldifficultregions	DAB1	ENSG00000173406	gene_variant	ENSG00000173406	.	MODIFIER	intragenic_variant	.	.	.	.	.	.	.	.	.	.	.	.	.	.	.
1	57365271	Sniffles2.INS.2F61M0	N	<INS:149>	INS	INS	149	178.023	247.119	888	859	29	0.0327	novel	0.00169	0.00169	rare	0.00415	0	0	0.00305	0	0.00175	0.00426	0	0	0.0032	0	1	1	1	1	1	1	1	1	1	1	0.000563	0.995	0	0	0.431	0.000222	0.00038	0.352	difficult	GRCh38_gclt25orgt65_slop50;GRCh38_AllTandemRepeatsandHomopolymers_slop5;GRCh38_AllTandemRepeats_gt100bp_slop5;GRCh38_allTandemRepeats;GRCh38_AllTandemRepeats_201to10000bp_slop5;GRCh38_alldifficultregions	DAB1	ENSG00000173406	gene_variant	ENSG00000173406	.	MODIFIER	intragenic_variant	.	.	.	.	.	.	.	.	.	.	.	.	.	.	.
1	57395727	Sniffles2.DEL.2F6DM0	N	<DEL:-56>	DEL	DEL	-56	37.888	122.709	888	878	10	0.0113	novel	0.45	0.45	common	0.736	0.444	0.104	0.515	0.33	0.454	0.736	0.444	0.107	0.515	0.337	0.0956	0.0641	1	0.531	0.489	0.0956	0.0641	0.698	0.532	0.488	0.449	0.916	0.907	0.907	0.92	0.546	0.549	0.943	difficult	GRCh38_AllTandemRepeats_51to200bp_slop5;GRCh38_AllTandemRepeatsandHomopolymers_slop5;GRCh38_AllTandemRepeats_gt100bp_slop5;GRCh38_allTandemRepeats;GRCh38_alldifficultregions	DAB1	ENSG00000173406	gene_variant	ENSG00000173406	.	MODIFIER	intragenic_variant	.	.	.	.	.	.	.	.	.	.	.	.	.	.	.
1	57557409	Sniffles2.DEL.2F89M0	N	<DEL:-52>	DEL	DEL	-52	52.986	322.454	888	864	24	0.027	novel	0.00113	0.00113	rare	0.00415	0	0	0	0	0.00116	0.00431	0	0	0	0	1	1	1	1	1	1	1	1	1	1	0	0.998	0	0	0.139	3.07e-05	0.000173	0.17	difficult	GRCh38_gclt25orgt65_slop50;GRCh38_AllTandemRepeats_51to200bp_slop5;GRCh38_AllTandemRepeatsandHomopolymers_slop5;GRCh38_SimpleRepeat_diTR_11to50_slop5;GRCh38_allTandemRepeats;GRCh38_alldifficultregions	DAB1	ENSG00000173406	gene_variant	ENSG00000173406	.	MODIFIER	intragenic_variant	.	.	.	.	.	.	.	.	.	.	.	.	.	.	.
1	57606508	Sniffles2.INS.2F94M0	N	<INS:210>	INS	INS	210	94.581	205.807	888	881	7	0.00788	known	0.567	0.433	common	0.446	0.653	0.566	0.643	0.594	0.568	0.448	0.653	0.569	0.645	0.592	1.13e-06	0.0096	0.000298	0.234	7.28e-06	1.05e-06	0.0096	0.000252	0.17	6.96e-06	0.597	0.751	0.738	0.708	0.748	0.643	0.632	0.823	difficult	GRCh38_gclt25orgt65_slop50;GRCh38_AllTandemRepeatsandHomopolymers_slop5;GRCh38_AllTandemRepeats_gt100bp_slop5;GRCh38_allTandemRepeats;GRCh38_AllTandemRepeats_201to10000bp_slop5;GRCh38_chainSelf;GRCh38_alldifficultregions	RPS20P5;DAB1	ENSG00000236888;ENSG00000173406	transcript;gene_variant	ENST00000434808.1;ENSG00000173406	processed_pseudogene;.	MODIFIER;MODIFIER	upstream_gene_variant;intragenic_variant	.	.	.	.	.	.	.	.	.	.	.	.	Open chromatin	.	.
1	57639120	Sniffles2.DEL.2F98M0	N	<DEL:-72>	DEL	DEL	-72	45.964	181.186	888	879	9	0.0101	novel	0.456	0.456	common	0.5	0.542	0.301	0.402	0.526	0.458	0.502	0.542	0.303	0.407	0.526	0.00464	0.614	0.854	1	0.76	0.00447	0.614	0.854	0.872	0.878	0.465	0.824	0.799	0.799	0.837	0.457	0.45	0.884	difficult	GRCh38_gclt25orgt65_slop50;GRCh38_AllTandemRepeatsandHomopolymers_slop5;GRCh38_AllTandemRepeats_gt100bp_slop5;GRCh38_allTandemRepeats;GRCh38_AllTandemRepeats_201to10000bp_slop5;GRCh38_lowmappabilityall;GRCh38_nonunique_l100_m2_e1;GRCh38_alllowmapandsegdupregions;GRCh38_alldifficultregions	DAB1	ENSG00000173406	gene_variant	ENSG00000173406	.	MODIFIER	intragenic_variant	.	.	.	.	.	.	.	.	.	.	.	.	.	.	.
1	57664097	Sniffles2.INS.2F96M0	N	<INS:57>	INS	INS	57	129.776	459.752	888	866	22	0.0248	novel	0.00169	0.00169	rare	0.00415	0	0	0	0.00292	0.00173	0.00427	0	0	0	0.00303	1	1	1	1	1	1	1	1	1	1	0	0.997	0	0	0.0986	8.19e-06	0.000217	0.117	confident	GRCh38_notinalldifficultregions	DAB1	ENSG00000173406	gene_variant	ENSG00000173406	.	MODIFIER	intragenic_variant	.	.	.	.	.	.	.	.	.	.	.	.	.	.	.
1	57774512	Sniffles2.INV.2FACM0	N	<INV:124>	INV	OTHER	124	155.301	263.085	888	867	21	0.0236	novel	0.00113	0.00113	rare	0.00415	0	0	0	0	0.00115	0.00426	0	0	0	0	1	1	1	1	1	1	1	1	1	1	0.000563	0.997	0	0	0.333	0.000279	0.000386	0.675	confident	GRCh38_SimpleRepeat_homopolymer_4to6_slop5;GRCh38_notinalldifficultregions	DAB1	ENSG00000173406	gene_variant	ENSG00000173406	.	MODIFIER	intragenic_variant	.	.	.	.	.	.	.	.	.	.	.	.	.	.	.
1	57795691	Sniffles2.INS.2FB4M0	N	<INS:97>	INS	INS	97	156.437	273.079	888	862	26	0.0293	known	0.00507	0.00507	low_frequency	0	0	0.00298	0	0.0234	0.00522	0	0	0.00301	0	0.0245	1	1	1	1	1	1	1	1	1	1	0.00563	0.999	1	1	0.886	0.000843	0.000853	0.948	difficult	GRCh38_AllTandemRepeatsandHomopolymers_slop5;GRCh38_SimpleRepeat_diTR_11to50_slop5;GRCh38_allTandemRepeats;GRCh38_AllTandemRepeats_lt51bp_slop5;GRCh38_alldifficultregions	DAB1	ENSG00000173406	gene_variant	ENSG00000173406	.	MODIFIER	intragenic_variant	.	.	.	.	.	.	.	.	.	.	.	.	.	.	.
1	57877540	Sniffles2.DEL.2FB7M0	N	<DEL:-324>	DEL	DEL	-324	92.849	91.854	888	883	5	0.00563	known	0.61	0.39	common	0.703	0.712	0.628	0.567	0.415	0.613	0.709	0.712	0.632	0.571	0.415	0.877	0.224	0.869	0.524	0.0843	1	0.224	0.87	0.521	0.0843	0.612	0.962	0.971	0.964	0.959	0.592	0.593	0.971	confident	GRCh38_gclt25orgt65_slop50;GRCh38_AllHomopolymers_gt6bp_imperfectgt10bp_slop5;GRCh38_AllTandemRepeatsandHomopolymers_slop5;GRCh38_SimpleRepeat_homopolymer_gt11_slop5;GRCh38_SimpleRepeat_homopolymer_gt20_slop5;GRCh38_SimpleRepeat_homopolymer_7to11_slop5;GRCh38_SimpleRepeat_homopolymer_4to6_slop5;GRCh38_SimpleRepeat_imperfecthomopolgt20_slop5;GRCh38_SimpleRepeat_imperfecthomopolgt10_slop5;GRCh38_lowmappabilityall;GRCh38_nonunique_l100_m2_e1;GRCh38_alllowmapandsegdupregions;GRCh38_alldifficultregions;GRCh38_notinalldifficultregions	DAB1;DAB1-AS1	ENSG00000173406;ENSG00000226759	gene_variant;gene_variant	ENSG00000173406;ENSG00000226759	.;.	MODIFIER;MODIFIER	intragenic_variant;intragenic_variant	.	.	.	.	.	.	.	.	.	.	.	.	.	.	.
1	57984261	Sniffles2.INS.2FBFM0	N	<INS:407>	INS	INS	407	172.355	168.08	888	865	23	0.0259	novel	0.018	0.018	low_frequency	0.00208	0.00347	0.0536	0.00305	0.0322	0.0185	0.00214	0.00355	0.0552	0.00312	0.0329	1	1	0.382	1	0.153	1	1	0.391	1	0.156	0.018	0.986	0.8	0.8	0.828	0.00488	0.00537	0.796	difficult	GRCh38_AllHomopolymers_gt6bp_imperfectgt10bp_slop5;GRCh38_AllTandemRepeatsandHomopolymers_slop5;GRCh38_SimpleRepeat_homopolymer_7to11_slop5;GRCh38_SimpleRepeat_quadTR_51to200_slop5;GRCh38_alldifficultregions	DAB1	ENSG00000173406	gene_variant	ENSG00000173406	.	MODIFIER	intragenic_variant	.	.	.	.	.	.	.	.	.	.	.	.	Enhancer	.	.
1	58038422	Sniffles2.INS.2FC4M0	N	<INS:74>	INS	INS	74	96.489	449.617	888	862	26	0.0293	known	0.00394	0.00394	rare	0.0145	0	0	0	0	0.00406	0.0155	0	0	0	0	1	1	1	1	1	1	1	1	1	1	0.00225	0.997	0.571	0.571	0.876	0.000389	0.000402	0.933	confident	GRCh38_notinalldifficultregions	DAB1	ENSG00000173406	gene_variant	ENSG00000173406	.	MODIFIER	intragenic_variant	.	.	.	.	.	.	.	.	.	.	.	.	.	.	.
1	58074524	Sniffles2.DEL.2FCBM0	N	<DEL:-54>	DEL	DEL	-54	58.504	255.471	888	867	21	0.0236	known	0.0163	0.0163	low_frequency	0.0104	0.0174	0.0149	0.0213	0.0205	0.0167	0.0106	0.0177	0.0152	0.0219	0.021	1	0.000183	1	1	1	1	0.000191	1	1	1	0.00957	0.98	0.444	0.444	0.713	0.0283	0.032	0.831	difficult	GRCh38_AllTandemRepeats_51to200bp_slop5;GRCh38_AllTandemRepeatsandHomopolymers_slop5;GRCh38_SimpleRepeat_diTR_11to50_slop5;GRCh38_allTandemRepeats;GRCh38_alldifficultregions	ENSG00000235038;DAB1	ENSG00000235038;ENSG00000173406	transcript;gene_variant	ENST00000419596.1;ENSG00000173406	pseudogene;.	MODIFIER;MODIFIER	intron_variant;intragenic_variant	.	.	.	.	.	.	.	.	.	.	.	.	.	.	.
1	58094787	Sniffles2.INS.2FC7M0	N	<INS:92>	INS	INS	92	133.516	473.197	888	870	18	0.0203	novel	0.00113	0.00113	rare	0.00208	0	0	0	0.00292	0.00115	0.00211	0	0	0	0.00307	1	1	1	1	1	1	1	1	1	1	0.000563	0.997	0	0	0.812	2.46e-05	7.05e-05	0.362	confident	GRCh38_notinalldifficultregions	DAB1	ENSG00000173406	gene_variant	ENSG00000173406	.	MODIFIER	intragenic_variant	.	.	.	.	.	.	.	.	.	.	.	.	.	.	.
1	58114210	Sniffles2.INS.2FCEM0	N	<INS:112>	INS	INS	112	94.398	453.687	888	864	24	0.027	known	0.00113	0.00113	rare	0.00208	0.00347	0	0	0	0.00116	0.00215	0.00355	0	0	0	1	1	1	1	1	1	1	1	1	1	0	0.998	0	0	0.0354	5.12e-05	0.00027	0.234	confident	GRCh38_notinalldifficultregions	DAB1	ENSG00000173406	gene_variant	ENSG00000173406	.	MODIFIER	intragenic_variant	.	.	.	.	.	.	.	.	.	.	.	.	.	.	.
1	58179421	Sniffles2.INS.2FCFM0	N	<INS:2866>	INS	INS	2866	9.192	0.707	888	859	29	0.0327	novel	0.00169	0.00169	rare	0	0.0104	0	0	0	0.00175	0	0.0106	0	0	0	1	0.0104	1	1	1	1	0.0107	1	1	1	0.000563	0.997	0	0	0.421	0.00263	0.00342	0.653	confident	GRCh38_SimpleRepeat_homopolymer_4to6_slop5;GRCh38_notinalldifficultregions	DAB1	ENSG00000173406	gene_variant	ENSG00000173406	.	MODIFIER	intragenic_variant	.	.	.	.	.	.	.	.	.	.	.	.	.	.	.
1	58181691	Sniffles2.DEL.2FD3M0	N	<DEL:-1765>	DEL	DEL	-1765	13.647	71.77	888	865	23	0.0259	known	0.00225	0.00225	rare	0.00622	0.00347	0	0	0	0.00231	0.00647	0.00352	0	0	0	1	1	1	1	1	1	1	1	1	1	0	0.995	0	0	0.0363	6.35e-05	0.000261	0.28	confident	GRCh38_gclt25orgt65_slop50;GRCh38_AllHomopolymers_gt6bp_imperfectgt10bp_slop5;GRCh38_AllTandemRepeatsandHomopolymers_slop5;GRCh38_SimpleRepeat_triTR_15to50_slop5;GRCh38_SimpleRepeat_diTR_11to50_slop5;GRCh38_allTandemRepeats;GRCh38_SimpleRepeat_homopolymer_7to11_slop5;GRCh38_SimpleRepeat_homopolymer_4to6_slop5;GRCh38_AllTandemRepeats_lt51bp_slop5;GRCh38_alldifficultregions;GRCh38_notinalldifficultregions	DAB1	ENSG00000173406	gene_variant	ENSG00000173406	.	MODIFIER	intragenic_variant	.	.	.	.	.	.	.	.	.	.	.	.	Open chromatin	.	.
1	58241294	Sniffles2.DEL.2FE1M0	N	<DEL:-53>	DEL	DEL	-53	45.211	211.846	888	871	17	0.0191	novel	0.109	0.109	common	0.0975	0.0139	0.247	0.0183	0.155	0.111	0.0987	0.0141	0.252	0.0189	0.159	0.709	1	0.00661	0.0454	0.377	0.71	1	0.0117	0.0469	0.259	0.0968	0.874	0.587	0.587	0.654	0.0281	0.0331	0.712	confident	GRCh38_gclt25orgt65_slop50;GRCh38_alldifficultregions;GRCh38_notinalldifficultregions	DAB1	ENSG00000173406	gene_variant	ENSG00000173406	.	MODIFIER	intragenic_variant	.	.	.	.	.	.	.	.	.	.	.	.	.	.	.
1	58241696	Sniffles2.INS.2FDAM0	N	<INS:53>	INS	INS	53	132.882	442.397	888	865	23	0.0259	novel	0.00225	0.00225	rare	0.00208	0	0.00595	0	0.00292	0.00231	0.00213	0	0.00614	0	0.00301	1	1	1	1	1	1	1	1	1	1	0.00113	0.995	0.25	0.25	0.482	0.000103	0.000232	0.383	difficult	GRCh38_gclt25orgt65_slop50;GRCh38_SimpleRepeat_homopolymer_4to6_slop5;GRCh38_alldifficultregions	DAB1	ENSG00000173406	gene_variant	ENSG00000173406	.	MODIFIER	intragenic_variant	.	.	.	.	.	.	.	.	.	.	.	.	.	.	.
1	58272335	Sniffles2.INS.2FDDM0	N	<INS:274>	INS	INS	274	65.506	70.964	888	872	16	0.018	novel	0.265	0.265	common	0.434	0.337	0.0774	0.168	0.246	0.27	0.435	0.344	0.0793	0.17	0.252	0.0256	0.351	0.251	0.406	0.062	0.026	0.454	0.26	0.411	0.0632	0.274	0.926	0.888	0.888	0.923	0.216	0.212	0.952	difficult	GRCh38_lowmappabilityall;GRCh38_nonunique_l100_m2_e1;GRCh38_alllowmapandsegdupregions;GRCh38_alldifficultregions	DAB1	ENSG00000173406	gene_variant	ENSG00000173406	.	MODIFIER	intragenic_variant	.	.	.	.	.	.	.	.	.	.	.	.	.	.	.
1	58278238	Sniffles2.DEL.2FE4M0	N	<DEL:-913>	DEL	DEL	-913	175.769	34.937	888	888	0	0	known	0.921	0.079	common	0.898	0.91	0.949	0.908	0.947	0.921	0.898	0.91	0.949	0.908	0.947	0.0797	1	0.0546	0.133	0.376	0.0797	1	0.0546	0.133	0.376	0.936	0.938	0.946	0.672	0.768	0.917	0.912	0.865	confident	GRCh38_AllHomopolymers_gt6bp_imperfectgt10bp_slop5;GRCh38_AllTandemRepeatsandHomopolymers_slop5;GRCh38_SimpleRepeat_homopolymer_7to11_slop5;GRCh38_SimpleRepeat_homopolymer_4to6_slop5;GRCh38_alldifficultregions;GRCh38_notinalldifficultregions	DAB1	ENSG00000173406	gene_variant	ENSG00000173406	.	MODIFIER	intragenic_variant	.	.	.	.	.	.	.	.	.	.	.	.	.	.	.
1	58302611	Sniffles2.INS.2FEDM0	N	<INS:3684>	INS	INS	3684	2.38	6.5	888	865	23	0.0259	known	0.00338	0.00338	rare	0.00622	0.0104	0	0	0	0.00347	0.00638	0.0106	0	0	0	0.00624	0.0104	1	1	1	0.0064	0.0107	1	1	1	0	0.995	0	0	0.14	0.000215	0.000593	0.376	confident	GRCh38_notinalldifficultregions	DAB1	ENSG00000173406	gene_variant	ENSG00000173406	.	MODIFIER	intragenic_variant	.	.	.	.	.	.	.	.	.	.	.	.	.	.	.
1	58311899	Sniffles2.INS.2FEEM0	N	<INS:282>	INS	INS	282	134.037	288.156	888	859	29	0.0327	known	0.00338	0.00338	rare	0.0124	0	0	0	0	0.00349	0.0129	0	0	0	0	1	1	1	1	1	1	1	1	1	1	0	0.993	0	0	0.151	5.02e-05	0.000207	0.277	confident	GRCh38_notinalldifficultregions	DAB1	ENSG00000173406	gene_variant	ENSG00000173406	.	MODIFIER	intragenic_variant	.	.	.	.	.	.	.	.	.	.	.	.	.	.	.
1	58552312	Sniffles2.DEL.3008M0	N	<DEL:-93>	DEL	DEL	-93	110.556	190.146	888	874	14	0.0158	novel	0.166	0.166	common	0.446	0.0938	0.00893	0.119	0.0292	0.167	0.449	0.0951	0.00909	0.12	0.0299	0.118	0.352	1	1	1	0.19	0.359	1	1	1	0.164	0.974	0.919	0.919	0.962	0.102	0.103	0.985	difficult	GRCh38_lowmappabilityall;GRCh38_nonunique_l100_m2_e1;GRCh38_alllowmapandsegdupregions;GRCh38_alldifficultregions	ENSG00000270209;ENSG00000286918	ENSG00000270209;ENSG00000286918	transcript;transcript	ENST00000604022.1;ENST00000654217.1	processed_pseudogene;pseudogene	MODIFIER;MODIFIER	downstream_gene_variant;intron_variant	.	.	.	.	.	.	.	.	.	.	.	.	.	.	.
1	58586129	Sniffles2.INV.300BM0	N	<INV:89>	INV	OTHER	89	128.567	274.553	888	856	32	0.036	novel	0.00113	0.00113	rare	0	0	0	0	0.00585	0.00117	0	0	0	0	0.00617	1	1	1	1	1	1	1	1	1	1	0	0.998	0	0	0.0609	0.00014	0.000563	0.241	confident	GRCh38_SimpleRepeat_homopolymer_4to6_slop5;GRCh38_notinalldifficultregions	TACSTD2-ENSG00000185839	ENSG00000184292-ENSG00000185839	intergenic_region	ENSG00000184292-ENSG00000185839	.	MODIFIER	intergenic_region	.	.	.	.	.	.	.	.	.	.	.	.	.	.	.
1	58593945	Sniffles2.DEL.300AM0	N	<DEL:-325>	DEL	DEL	-325	132.975	157.351	888	868	20	0.0225	known	0.245	0.245	common	0.0539	0.326	0.375	0.265	0.298	0.251	0.0553	0.329	0.375	0.279	0.307	0.0231	0.0367	0.871	1	0.855	0.0248	0.0376	0.871	0.842	0.857	0.24	0.932	0.883	0.883	0.827	0.247	0.249	0.901	confident	GRCh38_gclt25orgt65_slop50;GRCh38_AllHomopolymers_gt6bp_imperfectgt10bp_slop5;GRCh38_AllTandemRepeatsandHomopolymers_slop5;GRCh38_SimpleRepeat_homopolymer_gt11_slop5;GRCh38_SimpleRepeat_homopolymer_gt20_slop5;GRCh38_SimpleRepeat_homopolymer_4to6_slop5;GRCh38_SimpleRepeat_imperfecthomopolgt20_slop5;GRCh38_SimpleRepeat_imperfecthomopolgt10_slop5;GRCh38_lowmappabilityall;GRCh38_nonunique_l100_m2_e1;GRCh38_nonunique_l250_m0_e0;GRCh38_alllowmapandsegdupregions;GRCh38_alldifficultregions;GRCh38_notinalldifficultregions	TACSTD2-ENSG00000185839	ENSG00000184292-ENSG00000185839	intergenic_region	ENSG00000184292-ENSG00000185839	.	MODIFIER	intergenic_region	.	.	.	.	.	.	.	.	.	.	.	.	.	.	.
1	58687927	Sniffles2.INS.3012M0	N	<INS:84>	INS	INS	84	144.815	276.268	888	866	22	0.0248	novel	0.00113	0.00113	rare	0	0	0.00595	0	0	0.00116	0	0	0.00599	0	0	1	1	1	1	1	1	1	1	1	1	0	0.998	0	0	0.248	1.54e-05	0.000172	0.139	confident	GRCh38_notinalldifficultregions	MYSM1	ENSG00000162601	transcript	ENST00000472487.6	protein_coding	MODIFIER	intron_variant	MYSM1	ENSG00000162601	transcript	ENST00000472487.6	protein_coding	MODIFIER	intron_variant	.	.	.	.	.	.	.	.
1	58714495	Sniffles2.INV.3034M0	N	<INV:864>	INV	OTHER	864	273.185	224.603	888	865	23	0.0259	novel	0.00113	0.00113	rare	0	0	0	0.00305	0.00292	0.00116	0	0	0	0.00312	0.00301	1	1	1	1	1	1	1	1	1	1	0.000563	0.997	0	0	0.376	0.000124	0.00136	0.184	confident	GRCh38_SimpleRepeat_homopolymer_4to6_slop5;GRCh38_notinalldifficultregions	ENSG00000283445;MYSM1-ENSG00000283445	ENSG00000283445;ENSG00000162601-ENSG00000283445	transcript;intergenic_region	ENST00000636386.1;ENSG00000162601-ENSG00000283445	pseudogene;.	MODIFIER;MODIFIER	upstream_gene_variant;intergenic_region	.	.	.	.	.	.	.	.	.	.	.	.	.	.	.
1	58729268	Sniffles2.DEL.3031M0	N	<DEL:-60>	DEL	DEL	-60	33.258	212.575	888	869	19	0.0214	novel	0.207	0.207	common	0.029	0.201	0.304	0.28	0.295	0.211	0.0304	0.203	0.305	0.284	0.302	1	0.297	0.586	0.246	0.271	1	0.299	0.588	0.25	0.358	0.204	0.92	0.847	0.847	0.852	0.259	0.253	0.903	difficult	GRCh38_gclt25orgt65_slop50;GRCh38_AllTandemRepeatsandHomopolymers_slop5;GRCh38_AllTandemRepeats_gt100bp_slop5;GRCh38_allTandemRepeats;GRCh38_SimpleRepeat_homopolymer_4to6_slop5;GRCh38_AllTandemRepeats_201to10000bp_slop5;GRCh38_alldifficultregions	ENSG00000283445	ENSG00000283445	transcript	ENST00000636386.1	pseudogene	MODIFIER	intron_variant	.	.	.	.	.	.	.	Childhood_gender_nonconformity	4e-06	0.083	.	34518958	.	.	.
1	58729590	Sniffles2.INS.3028M0	N	<INS:510>	INS	INS	510	124.423	88.017	888	888	0	0	novel	0.784	0.216	common	0.764	0.806	0.839	0.814	0.71	0.783	0.761	0.806	0.839	0.814	0.71	6.33e-07	0.00226	0.00876	0.00143	1.4e-09	5.8e-07	0.00226	0.00876	0.00143	1.4e-09	0.873	0.521	0.522	0.206	0.416	0.88	0.82	0.483	difficult	GRCh38_gclt25orgt65_slop50;GRCh38_AllTandemRepeatsandHomopolymers_slop5;GRCh38_AllTandemRepeats_gt100bp_slop5;GRCh38_allTandemRepeats;GRCh38_AllTandemRepeats_201to10000bp_slop5;GRCh38_lowmappabilityall;GRCh38_nonunique_l100_m2_e1;GRCh38_alllowmapandsegdupregions;GRCh38_alldifficultregions	ENSG00000283445	ENSG00000283445	transcript	ENST00000636386.1	pseudogene	MODIFIER	intron_variant	.	.	.	.	.	.	.	.	.	.	.	.	.	.	.
1	58729774	Sniffles2.INS.3027M0	N	<INS:78>	INS	INS	78	71.11	286.718	888	876	12	0.0135	novel	0.1	0.1	common	0.141	0.0694	0.0804	0.064	0.123	0.102	0.144	0.0699	0.0808	0.064	0.127	0.0063	1	0.603	1	0.0803	0.00625	1	0.603	1	0.0783	0.0518	0.77	0.18	0.18	0.435	0.0303	0.0587	0.432	difficult	GRCh38_AllTandemRepeatsandHomopolymers_slop5;GRCh38_AllTandemRepeats_gt100bp_slop5;GRCh38_allTandemRepeats;GRCh38_AllTandemRepeats_201to10000bp_slop5;GRCh38_lowmappabilityall;GRCh38_nonunique_l100_m2_e1;GRCh38_alllowmapandsegdupregions;GRCh38_alldifficultregions	ENSG00000283445	ENSG00000283445	transcript	ENST00000636386.1	pseudogene	MODIFIER	intron_variant	.	.	.	.	.	.	.	.	.	.	.	.	.	.	.
1	58739633	Sniffles2.INS.302AM0	N	<INS:306>	INS	INS	306	82.405	110.201	888	868	20	0.0225	known	0.136	0.136	common	0.224	0.122	0.0566	0.134	0.105	0.139	0.229	0.122	0.0576	0.134	0.112	0.27	0.0367	0.417	1	0.00424	0.356	0.0377	0.423	1	0.00601	0.126	0.929	0.811	0.811	0.824	0.127	0.128	0.928	confident	GRCh38_notinalldifficultregions	ENSG00000283445	ENSG00000283445	transcript	ENST00000636386.1	pseudogene	MODIFIER	intron_variant	.	.	.	.	.	.	.	.	.	.	.	.	CTCF Binding Site;Enhancer	.	.
1	58742619	Sniffles2.INS.302BM0	N	<INS:121>	INS	INS	121	200.429	361.067	888	865	23	0.0259	novel	0.00507	0.00507	low_frequency	0.0187	0	0	0	0	0.0052	0.0192	0	0	0	0	1	1	1	1	1	1	1	1	1	1	0.00507	0.99	0.444	0.444	0.72	0.000381	0.000478	0.695	difficult	GRCh38_AllHomopolymers_gt6bp_imperfectgt10bp_slop5;GRCh38_AllTandemRepeatsandHomopolymers_slop5;GRCh38_SimpleRepeat_homopolymer_gt11_slop5;GRCh38_SimpleRepeat_homopolymer_gt20_slop5;GRCh38_SimpleRepeat_imperfecthomopolgt20_slop5;GRCh38_SimpleRepeat_imperfecthomopolgt10_slop5;GRCh38_alldifficultregions	ENSG00000283445	ENSG00000283445	transcript	ENST00000636386.1	pseudogene	MODIFIER	intron_variant	.	.	.	.	.	.	.	.	.	.	.	.	.	.	.
1	58869677	Sniffles2.INS.303DM0	N	<INS:93>	INS	INS	93	155.755	366.484	888	872	16	0.018	novel	0.00169	0.00169	rare	0	0.00347	0.00298	0.00305	0	0.00172	0	0.00352	0.00299	0.00307	0	1	1	1	1	1	1	1	1	1	1	0.000563	0.995	0	0	0.511	0.000202	0.000596	0.252	confident	GRCh38_notinalldifficultregions	LINC01135	ENSG00000234807	transcript	ENST00000419531.3	pseudogene	MODIFIER	intron_variant	.	.	.	.	.	.	.	.	.	.	.	.	Enhancer	.	.
1	58891592	Sniffles2.INS.303EM0	N	<INS:88>	INS	INS	88	111.611	621.889	888	868	20	0.0225	novel	0.00169	0.00169	rare	0	0	0.00893	0	0	0.00173	0	0	0.0092	0	0	1	1	1	1	1	1	1	1	1	1	0	0.997	0	0	0.0936	0.00013	0.000341	0.296	confident	GRCh38_notinalldifficultregions	LINC01135;LINC02777	ENSG00000234807;ENSG00000232453	transcript;transcript	ENST00000419531.3;ENST00000653076.1	pseudogene;pseudogene	MODIFIER;MODIFIER	intron_variant;intron_variant	.	.	.	.	.	.	.	.	.	.	.	.	.	.	.
1	58961170	Sniffles2.DUP.304DM0	N	<DUP:3119>	DUP	OTHER	3119	4.425	5.182	888	871	17	0.0191	novel	0.00169	0.00169	rare	0.00415	0.00347	0	0	0	0.00172	0.00422	0.00355	0	0	0	1	1	1	1	1	1	1	1	1	1	0.00169	0.993	0	0	0.62	3.48e-05	0.000441	0.128	confident	GRCh38_AllHomopolymers_gt6bp_imperfectgt10bp_slop5;GRCh38_AllTandemRepeatsandHomopolymers_slop5;GRCh38_SimpleRepeat_homopolymer_7to11_slop5;GRCh38_SimpleRepeat_homopolymer_4to6_slop5;GRCh38_lowmappabilityall;GRCh38_nonunique_l100_m2_e1;GRCh38_alllowmapandsegdupregions;GRCh38_alldifficultregions;GRCh38_notinalldifficultregions	LINC01358	ENSG00000237352	gene_variant	ENSG00000237352	.	MODIFIER	intragenic_variant	.	.	.	.	.	.	.	.	.	.	.	.	Enhancer	.	.
1	58963642	Sniffles2.INS.3047M0	N	<INS:3123>	INS	INS	3123	86.976	124.69	888	833	55	0.0619	novel	0.301	0.301	common	0.618	0.181	0.134	0.223	0.196	0.292	0.623	0.167	0.128	0.218	0.181	0.000127	1	0.183	0.182	0.00298	0.00399	0.764	0.148	0.0948	0.000799	0.327	0.843	0.731	0.731	0.848	0.215	0.206	0.884	confident	GRCh38_notinalldifficultregions	LINC01358	ENSG00000237352	transcript	ENST00000634502.1	pseudogene	MODIFIER	intron_variant	.	.	.	.	.	.	.	.	.	.	.	.	.	.	.
1	58981112	Sniffles2.DEL.304CM0	N	<DEL:-116>	DEL	DEL	-116	48.943	153.08	888	888	0	0	known	0.876	0.124	common	0.803	0.889	0.94	0.906	0.874	0.875	0.801	0.889	0.94	0.906	0.874	0.0395	0.218	1	0.365	0.48	0.0261	0.218	1	0.365	0.48	0.932	0.76	0.763	0.218	0.435	0.955	0.913	0.408	difficult	GRCh38_gclt25orgt65_slop50;GRCh38_AllHomopolymers_gt6bp_imperfectgt10bp_slop5;GRCh38_AllTandemRepeatsandHomopolymers_slop5;GRCh38_AllTandemRepeats_gt100bp_slop5;GRCh38_allTandemRepeats;GRCh38_SimpleRepeat_homopolymer_7to11_slop5;GRCh38_SimpleRepeat_quadTR_51to200_slop5;GRCh38_AllTandemRepeats_201to10000bp_slop5;GRCh38_lowmappabilityall;GRCh38_nonunique_l100_m2_e1;GRCh38_alllowmapandsegdupregions;GRCh38_alldifficultregions	LINC01358	ENSG00000237352	transcript	ENST00000634502.1	pseudogene	MODIFIER	intron_variant	.	.	.	.	.	.	.	.	.	.	.	.	Enhancer	.	.
1	59051501	Sniffles2.DEL.305FM0	N	<DEL:-69>	DEL	DEL	-69	60.711	280.836	888	869	19	0.0214	known	0.0327	0.0327	low_frequency	0.11	0.0139	0	0	0.00292	0.034	0.113	0.0142	0	0	0.00305	0.0489	1	1	1	1	0.0947	1	1	1	1	0.0208	0.955	0.423	0.423	0.608	0.00223	0.00773	0.379	difficult	GRCh38_gclt25orgt65_slop50;GRCh38_AllTandemRepeatsandHomopolymers_slop5;GRCh38_AllTandemRepeats_gt100bp_slop5;GRCh38_allTandemRepeats;GRCh38_SimpleRepeat_homopolymer_4to6_slop5;GRCh38_AllTandemRepeats_201to10000bp_slop5;GRCh38_alldifficultregions	ENSG00000241042;ENSG00000235215;LINC01358	ENSG00000241042;ENSG00000235215;ENSG00000237352	transcript;transcript;transcript	ENST00000422198.1;ENST00000451090.1;ENST00000634502.1	pseudogene;pseudogene;pseudogene	MODIFIER;MODIFIER;MODIFIER	downstream_gene_variant;downstream_gene_variant;intron_variant	.	.	.	.	.	.	.	.	.	.	.	.	.	.	.
1	59051570	Sniffles2.INS.305DM0	N	<INS:93>	INS	INS	93	136.515	268.127	888	870	18	0.0203	novel	0.00732	0.00732	low_frequency	0.00415	0.00694	0	0.0183	0.00877	0.00747	0.00424	0.00709	0	0.0184	0.00904	1	1	1	1	1	1	1	1	1	1	0.00563	0.99	0.538	0.538	0.586	0.0173	0.0158	0.768	difficult	GRCh38_gclt25orgt65_slop50;GRCh38_AllTandemRepeatsandHomopolymers_slop5;GRCh38_AllTandemRepeats_gt100bp_slop5;GRCh38_allTandemRepeats;GRCh38_SimpleRepeat_homopolymer_4to6_slop5;GRCh38_AllTandemRepeats_201to10000bp_slop5;GRCh38_alldifficultregions	ENSG00000241042;ENSG00000235215;LINC01358	ENSG00000241042;ENSG00000235215;ENSG00000237352	transcript;transcript;transcript	ENST00000422198.1;ENST00000451090.1;ENST00000634502.1	pseudogene;pseudogene;pseudogene	MODIFIER;MODIFIER;MODIFIER	downstream_gene_variant;downstream_gene_variant;intron_variant	.	.	.	.	.	.	.	.	.	.	.	.	.	.	.
1	59125797	Sniffles2.INS.3064M0	N	<INS:322>	INS	INS	322	88.88	87.957	888	872	16	0.018	known	0.158	0.158	common	0.199	0.142	0.0982	0.22	0.111	0.159	0.199	0.146	0.1	0.225	0.11	0.841	0.739	0.372	1	0.132	0.839	0.738	0.374	1	0.118	0.159	0.979	0.965	0.965	0.945	0.182	0.18	0.974	confident	GRCh38_SimpleRepeat_homopolymer_4to6_slop5;GRCh38_notinalldifficultregions	LINC01358	ENSG00000237352	gene_variant	ENSG00000237352	.	MODIFIER	intragenic_variant	.	.	.	.	.	.	.	.	.	.	.	.	.	.	.
1	59195880	Sniffles2.INS.3065M0	N	<INS:57>	INS	INS	57	73.861	181.922	888	880	8	0.00901	known	0.0856	0.0856	common	0.116	0.0243	0.194	0.0427	0.0292	0.0864	0.118	0.0245	0.195	0.0427	0.0298	1	1	0.628	1	1	1	1	0.627	1	1	0.0839	0.994	0.972	0.972	0.977	0.0322	0.0324	0.991	confident	GRCh38_notinalldifficultregions	FGGY-DT;LINC01358	ENSG00000224609;ENSG00000237352	transcript;gene_variant	ENST00000647858.1;ENSG00000237352	pseudogene;.	MODIFIER;MODIFIER	intron_variant;intragenic_variant	.	.	.	.	.	.	.	.	.	.	.	.	.	.	.
1	59214580	Sniffles2.INS.3078M0	N	<INS:175>	INS	INS	175	124.077	406.031	888	866	22	0.0248	known	0.00451	0.00451	rare	0	0	0.00298	0	0.0205	0.00462	0	0	0.00309	0	0.021	1	1	1	1	1	1	1	1	1	1	0.00507	0.997	0.875	0.875	0.805	0.00151	0.00197	0.696	confident	GRCh38_notinalldifficultregions	FGGY-DT;LINC01358	ENSG00000224609;ENSG00000237352	transcript;gene_variant	ENST00000647858.1;ENSG00000237352	pseudogene;.	MODIFIER;MODIFIER	intron_variant;intragenic_variant	.	.	.	.	.	.	.	.	.	.	.	.	Enhancer	.	.
1	59216737	Sniffles2.INS.3079M0	N	<INS:52>	INS	INS	52	51.654	180.73	888	867	21	0.0236	novel	0.00225	0.00225	rare	0.00208	0	0.00298	0	0.00585	0.00231	0.00215	0	0.00305	0	0.00595	1	1	1	1	1	1	1	1	1	1	0.00225	0.991	0	0	0.661	0.000475	0.00115	0.385	difficult	GRCh38_AllTandemRepeatsandHomopolymers_slop5;GRCh38_AllTandemRepeats_gt100bp_slop5;GRCh38_allTandemRepeats;GRCh38_AllTandemRepeats_201to10000bp_slop5;GRCh38_SimpleRepeat_quadTR_20to50_slop5;GRCh38_alldifficultregions	FGGY-DT;LINC01358	ENSG00000224609;ENSG00000237352	transcript;gene_variant	ENST00000647858.1;ENSG00000237352	pseudogene;.	MODIFIER;MODIFIER	intron_variant;intragenic_variant	.	.	.	.	.	.	.	.	.	.	.	.	.	.	.
1	59268786	Sniffles2.INS.307EM0	N	<INS:116>	INS	INS	116	126.878	416.696	888	863	25	0.0282	novel	0.00169	0.00169	rare	0.00622	0	0	0	0	0.00174	0.00644	0	0	0	0	1	1	1	1	1	1	1	1	1	1	0.00113	0.999	0.667	0.667	0.537	4.3e-05	9.96e-05	0.373	confident	GRCh38_SimpleRepeat_homopolymer_4to6_slop5;GRCh38_notinalldifficultregions	FGGY-DT	ENSG00000224609	transcript	ENST00000647858.1	pseudogene	MODIFIER	intron_variant	.	.	.	.	.	.	.	.	.	.	.	.	Enhancer	.	.
1	59337049	Sniffles2.INS.308FM0	N	<INS:67>	INS	INS	67	86.593	305.434	888	867	21	0.0236	novel	0.0236	0.0236	low_frequency	0.0788	0.0104	0	0	0.00292	0.0242	0.0802	0.0108	0	0	0.00303	0.646	0.0104	1	1	1	0.65	0.0108	1	1	1	0.022	0.976	0.692	0.692	0.777	0.00187	0.00214	0.777	difficult	GRCh38_AllTandemRepeats_51to200bp_slop5;GRCh38_AllTandemRepeatsandHomopolymers_slop5;GRCh38_SimpleRepeat_diTR_11to50_slop5;GRCh38_allTandemRepeats;GRCh38_alldifficultregions	FGGY	ENSG00000172456	transcript	ENST00000371218.8	protein_coding	MODIFIER	intron_variant	FGGY	ENSG00000172456	transcript	ENST00000371218.8	protein_coding	MODIFIER	intron_variant	.	.	.	.	.	.	.	.
1	59380137	Sniffles2.DEL.3093M0	N	<DEL:-798>	DEL	DEL	-798	147.259	146.757	888	873	15	0.0169	known	0.0152	0.0152	low_frequency	0.0519	0.00694	0	0	0	0.0155	0.053	0.00709	0	0	0	0.481	1	1	1	1	0.489	1	1	1	1	0.0152	0.984	0.731	0.731	0.708	0.0014	0.00219	0.608	confident	GRCh38_SimpleRepeat_homopolymer_4to6_slop5;GRCh38_lowmappabilityall;GRCh38_nonunique_l100_m2_e1;GRCh38_alllowmapandsegdupregions;GRCh38_alldifficultregions;GRCh38_notinalldifficultregions	FGGY	ENSG00000172456	transcript	ENST00000371218.8	protein_coding	MODIFIER	intron_variant	FGGY	ENSG00000172456	transcript	ENST00000371218.8	protein_coding	MODIFIER	intron_variant	.	.	.	.	.	.	.	.
1	59406191	Sniffles2.INS.309AM0	N	<INS:319>	INS	INS	319	75.876	79.725	888	867	21	0.0236	known	0.242	0.242	common	0.133	0.233	0.336	0.183	0.368	0.247	0.134	0.234	0.342	0.189	0.377	0.154	0.159	0.302	0.794	0.249	0.152	0.155	0.388	0.798	0.323	0.233	0.934	0.877	0.877	0.925	0.197	0.198	0.96	confident	GRCh38_notinalldifficultregions	FGGY	ENSG00000172456	transcript	ENST00000371218.8	protein_coding	MODIFIER	intron_variant	FGGY	ENSG00000172456	transcript	ENST00000371218.8	protein_coding	MODIFIER	intron_variant	.	.	.	.	.	.	.	.
1	59415217	Sniffles2.INS.309BM0	N	<INS:143>	INS	INS	143	90.695	393.827	888	867	21	0.0236	known	0.00282	0.00282	rare	0	0	0.0149	0	0	0.00288	0	0	0.0152	0	0	1	1	1	1	1	1	1	1	1	1	0.000563	0.993	0	0	0.319	7.07e-05	0.000522	0.146	difficult	GRCh38_AllHomopolymers_gt6bp_imperfectgt10bp_slop5;GRCh38_AllTandemRepeatsandHomopolymers_slop5;GRCh38_SimpleRepeat_homopolymer_7to11_slop5;GRCh38_alldifficultregions	FGGY	ENSG00000172456	transcript	ENST00000371218.8	protein_coding	MODIFIER	intron_variant	FGGY	ENSG00000172456	transcript	ENST00000371218.8	protein_coding	MODIFIER	intron_variant	.	.	.	.	.	.	.	.
1	59491050	Sniffles2.INS.309EM0	N	<INS:51>	INS	INS	51	26.249	41.36	888	888	0	0	novel	0.867	0.133	common	0.83	0.875	0.94	0.832	0.871	0.867	0.83	0.875	0.94	0.832	0.871	0.00494	0.129	1	0.00873	0.316	0.00494	0.129	1	0.00873	0.316	0.921	0.714	0.716	0.238	0.455	0.919	0.879	0.492	difficult	GRCh38_AllTandemRepeatsandHomopolymers_slop5;GRCh38_AllTandemRepeats_gt100bp_slop5;GRCh38_allTandemRepeats;GRCh38_SimpleRepeat_quadTR_51to200_slop5;GRCh38_AllTandemRepeats_201to10000bp_slop5;GRCh38_alldifficultregions	FGGY	ENSG00000172456	transcript	ENST00000371218.8	protein_coding	MODIFIER	intron_variant	FGGY	ENSG00000172456	transcript	ENST00000371218.8	protein_coding	MODIFIER	intron_variant	.	.	.	.	.	.	.	.
1	59507947	Sniffles2.INS.30A6M0	N	<INS:51>	INS	INS	51	90.361	438.767	888	869	19	0.0214	novel	0.00113	0.00113	rare	0.00208	0	0.00298	0	0	0.00115	0.00215	0	0.00299	0	0	1	1	1	1	1	1	1	1	1	1	0	0.998	0	0	0.177	1.74e-05	0.000367	0.0877	confident	GRCh38_notinalldifficultregions	FGGY	ENSG00000172456	transcript	ENST00000371218.8	protein_coding	MODIFIER	intron_variant	FGGY	ENSG00000172456	transcript	ENST00000371218.8	protein_coding	MODIFIER	intron_variant	.	.	.	.	.	Enhancer	.	.
1	59577464	Sniffles2.DEL.30AAM0	N	<DEL:-4642>	DEL	DEL	-4642	0	0	888	869	19	0.0214	known	0.00394	0.00394	rare	0.0145	0	0	0	0	0.00403	0.0149	0	0	0	0	0.000454	1	1	1	1	0.000477	1	1	1	1	0.00282	0.998	0.6	0.6	0.803	0.000121	0.000213	0.503	confident	GRCh38_AllHomopolymers_gt6bp_imperfectgt10bp_slop5;GRCh38_AllTandemRepeatsandHomopolymers_slop5;GRCh38_SimpleRepeat_diTR_11to50_slop5;GRCh38_allTandemRepeats;GRCh38_SimpleRepeat_homopolymer_7to11_slop5;GRCh38_SimpleRepeat_homopolymer_4to6_slop5;GRCh38_AllTandemRepeats_lt51bp_slop5;GRCh38_SimpleRepeat_imperfecthomopolgt10_slop5;GRCh38_alldifficultregions;GRCh38_notinalldifficultregions	FGGY	ENSG00000172456	transcript	ENST00000371218.8	protein_coding	MODIFIER	intron_variant	FGGY	ENSG00000172456	transcript	ENST00000371218.8	protein_coding	MODIFIER	intron_variant	.	.	.	.	.	Enhancer;Open chromatin	.	.
1	59581053	Sniffles2.DEL.30ABM0	N	<DEL:-3912>	DEL	DEL	-3912	87.781	21.389	888	870	18	0.0203	known	0.0664	0.0664	common	0.187	0.0104	0.0208	0.0244	0.0292	0.0678	0.192	0.0105	0.0211	0.0252	0.0299	0.136	1	1	1	1	0.145	1	1	1	1	0.0648	0.982	0.896	0.896	0.934	0.0217	0.0215	0.983	confident	GRCh38_AllHomopolymers_gt6bp_imperfectgt10bp_slop5;GRCh38_AllTandemRepeatsandHomopolymers_slop5;GRCh38_SimpleRepeat_diTR_11to50_slop5;GRCh38_allTandemRepeats;GRCh38_SimpleRepeat_homopolymer_7to11_slop5;GRCh38_SimpleRepeat_homopolymer_4to6_slop5;GRCh38_AllTandemRepeats_lt51bp_slop5;GRCh38_SimpleRepeat_imperfecthomopolgt10_slop5;GRCh38_lowmappabilityall;GRCh38_nonunique_l100_m2_e1;GRCh38_alllowmapandsegdupregions;GRCh38_alldifficultregions;GRCh38_notinalldifficultregions	FGGY	ENSG00000172456	transcript	ENST00000371218.8	protein_coding	MODIFIER	intron_variant	FGGY	ENSG00000172456	transcript	ENST00000371218.8	protein_coding	MODIFIER	intron_variant	.	.	.	.	.	Enhancer	.	.
1	59582965	Sniffles2.DEL.30ADM0	N	<DEL:-1002>	DEL	DEL	-1002	152.253	180.418	888	866	22	0.0248	known	0.00225	0.00225	rare	0.00208	0	0	0.00305	0.00585	0.00231	0.00215	0	0	0.00311	0.00606	1	1	1	1	1	1	1	1	1	1	0.00113	0.993	0	0	0.611	0.00025	0.000297	0.678	confident	GRCh38_AllTandemRepeatsandHomopolymers_slop5;GRCh38_SimpleRepeat_diTR_11to50_slop5;GRCh38_allTandemRepeats;GRCh38_SimpleRepeat_homopolymer_4to6_slop5;GRCh38_AllTandemRepeats_lt51bp_slop5;GRCh38_alldifficultregions;GRCh38_notinalldifficultregions	FGGY	ENSG00000172456	transcript	ENST00000371218.8	protein_coding	MODIFIER	intron_variant	FGGY	ENSG00000172456	transcript	ENST00000371218.8	protein_coding	MODIFIER	intron_variant	.	.	.	.	.	.	.	.
1	59582967	Sniffles2.DEL.30ACM0	N	<DEL:-686>	DEL	DEL	-686	281.774	161.219	888	869	19	0.0214	known	0.14	0.14	common	0.122	0.0799	0.122	0.0854	0.286	0.142	0.126	0.0816	0.124	0.0838	0.292	0.546	0.601	0.275	0.325	0.574	0.548	0.6	0.279	0.3	0.573	0.144	0.918	0.83	0.83	0.872	0.0969	0.0933	0.917	confident	GRCh38_SimpleRepeat_homopolymer_4to6_slop5;GRCh38_notinalldifficultregions	FGGY	ENSG00000172456	transcript	ENST00000371218.8	protein_coding	MODIFIER	intron_variant	FGGY	ENSG00000172456	transcript	ENST00000371218.8	protein_coding	MODIFIER	intron_variant	.	.	.	.	.	.	.	.
1	59640573	Sniffles2.DEL.30B6M0	N	<DEL:-851>	DEL	DEL	-851	79.186	64.842	888	859	29	0.0327	known	0.0428	0.0428	low_frequency	0.108	0.0243	0	0.0305	0.0205	0.0425	0.107	0.0245	0	0.0311	0.0216	0.327	1	1	0.132	1	0.484	1	1	0.134	1	0.045	0.986	0.905	0.905	0.931	0.0116	0.0108	0.872	confident	GRCh38_refseq_cds;GRCh38_AllHomopolymers_gt6bp_imperfectgt10bp_slop5;GRCh38_AllTandemRepeatsandHomopolymers_slop5;GRCh38_SimpleRepeat_homopolymer_7to11_slop5;GRCh38_SimpleRepeat_homopolymer_4to6_slop5;GRCh38_SimpleRepeat_imperfecthomopolgt10_slop5;GRCh38_alldifficultregions;GRCh38_notinalldifficultregions	FGGY	ENSG00000172456	transcript	ENST00000371218.8	protein_coding	HIGH	exon_loss_variant&splice_acceptor_variant&splice_donor_variant&splice_region_variant&intron_variant	FGGY	ENSG00000172456	transcript	ENST00000371218.8	protein_coding	HIGH	exon_loss_variant&splice_acceptor_variant&splice_donor_variant&splice_region_variant&intron_variant	.	.	.	.	.	.	.	.
1	59843562	Sniffles2.INV.30CFM0	N	<INV:187>	INV	OTHER	187	297.785	191.649	888	864	24	0.027	novel	0.00169	0.00169	rare	0.00622	0	0	0	0	0.00174	0.0063	0	0	0	0	1	1	1	1	1	1	1	1	1	1	0.000563	0.995	0	0	0.283	1.13e-05	0.000116	0.127	confident	GRCh38_refseq_cds;GRCh38_SimpleRepeat_homopolymer_4to6_slop5;GRCh38_chainSelf;GRCh38_notinalldifficultregions	HOOK1	ENSG00000134709	gene_variant	ENSG00000134709	.	MODIFIER	intragenic_variant	.	.	.	.	.	.	.	.	.	.	.	.	.	.	.
1	59891548	Sniffles2.INV.30D0M0	N	<INV:140>	INV	OTHER	140	110.252	245.105	888	873	15	0.0169	novel	0.00113	0.00113	rare	0	0	0	0	0.00585	0.00114	0	0	0	0	0.00595	1	1	1	1	1	1	1	1	1	1	0.000563	0.997	0	0	0.28	0	1.87e-05	0.123	confident	GRCh38_AllHomopolymers_gt6bp_imperfectgt10bp_slop5;GRCh38_AllTandemRepeatsandHomopolymers_slop5;GRCh38_SimpleRepeat_homopolymer_gt11_slop5;GRCh38_SimpleRepeat_homopolymer_4to6_slop5;GRCh38_SimpleRepeat_imperfecthomopolgt10_slop5;GRCh38_alldifficultregions;GRCh38_notinalldifficultregions	CYP2J2;HOOK1-CYP2J2	ENSG00000134716;ENSG00000134709-ENSG00000134716	transcript;intergenic_region	ENST00000371204.4;ENSG00000134709-ENSG00000134716	protein_coding;.	MODIFIER;MODIFIER	downstream_gene_variant;intergenic_region	.	.	.	.	.	.	.	.	.	.	.	.	.	.	.
1	59975895	Sniffles2.INV.30DAM0	N	<INV:132>	INV	OTHER	132	139.263	490.325	888	865	23	0.0259	novel	0.00113	0.00113	rare	0	0.00347	0	0.00305	0	0.00116	0	0.00352	0	0.00309	0	1	1	1	1	1	1	1	1	1	1	0.00169	0.994	0	0	0.654	0.0194	0.0194	0.88	confident	GRCh38_SimpleRepeat_homopolymer_4to6_slop5;GRCh38_notinalldifficultregions	RN7SL475P;RN7SL475P-C1orf87	ENSG00000265535;ENSG00000265535-ENSG00000162598	transcript;intergenic_region	ENST00000583379.2;ENSG00000265535-ENSG00000162598	misc_RNA;.	MODIFIER;MODIFIER	upstream_gene_variant;intergenic_region	.	.	.	.	.	.	.	.	.	.	.	.	CTCF Binding Site	.	.
1	60004925	Sniffles2.INS.30E3M0	N	<INS:323>	INS	INS	323	81.608	135.723	888	869	19	0.0214	known	0.0878	0.0878	common	0.00622	0.135	0.223	0.0671	0.0497	0.0898	0.00636	0.137	0.225	0.0683	0.0522	1	0.025	0.824	0.15	1	1	0.0268	0.824	0.154	1	0.0861	0.935	0.763	0.763	0.778	0.0648	0.0686	0.896	confident	GRCh38_notinalldifficultregions	C1orf87	ENSG00000162598	transcript	ENST00000371201.3	protein_coding	MODIFIER	intron_variant	C1orf87	ENSG00000162598	transcript	ENST00000371201.3	protein_coding	MODIFIER	intron_variant	.	.	.	.	.	.	.	.
1	60018521	Sniffles2.INS.30E4M0	N	<INS:3463>	INS	INS	3463	8.083	2.646	888	868	20	0.0225	novel	0.00225	0.00225	rare	0.0083	0	0	0	0	0.0023	0.00851	0	0	0	0	0.0125	1	1	1	1	0.0128	1	1	1	1	0	0.997	0	0	0.161	1.74e-05	0.000118	0.156	confident	GRCh38_SimpleRepeat_homopolymer_4to6_slop5;GRCh38_notinalldifficultregions	C1orf87	ENSG00000162598	transcript	ENST00000371201.3	protein_coding	MODIFIER	intron_variant	C1orf87	ENSG00000162598	transcript	ENST00000371201.3	protein_coding	MODIFIER	intron_variant	.	.	.	.	.	.	.	.
1	60065003	Sniffles2.INS.30E5M0	N	<INS:58>	INS	INS	58	56.009	349.765	888	885	3	0.00338	novel	0.705	0.295	common	0.579	0.712	0.708	0.774	0.807	0.707	0.582	0.712	0.713	0.774	0.807	0.00035	0.543	0.265	0.375	0.329	0.000313	0.543	0.188	0.375	0.329	0.74	0.761	0.755	0.666	0.768	0.77	0.752	0.783	difficult	GRCh38_gclt25orgt65_slop50;GRCh38_AllTandemRepeatsandHomopolymers_slop5;GRCh38_AllTandemRepeats_gt100bp_slop5;GRCh38_allTandemRepeats;GRCh38_AllTandemRepeats_201to10000bp_slop5;GRCh38_alldifficultregions	C1orf87	ENSG00000162598	transcript	ENST00000371201.3	protein_coding	MODIFIER	intron_variant	C1orf87	ENSG00000162598	transcript	ENST00000371201.3	protein_coding	MODIFIER	intron_variant	.	.	.	.	.	.	.	.
1	60250026	Sniffles2.INS.3106M0	N	<INS:5709>	INS	INS	5709	40.551	5.811	888	867	21	0.0236	known	0.0276	0.0276	low_frequency	0	0.0417	0.0804	0.00915	0.0205	0.0271	0	0.0393	0.0808	0.00926	0.018	1	7.85e-06	6.87e-16	1	0.0607	1	2.96e-06	7.4e-16	1	0.0446	0.0203	0.97	0.406	0.406	0.713	0.00266	0.00385	0.655	confident	GRCh38_notinalldifficultregions	LINC02778-LINC01748	ENSG00000238242-ENSG00000226476	intergenic_region	ENSG00000238242-ENSG00000226476	.	MODIFIER	intergenic_region	.	.	.	.	.	.	.	.	.	.	.	.	.	.	.
1	60250043	Sniffles2.BND.3110M0	N	<BND:3110M0>	BND	OTHER	.	0	8.483	888	869	19	0.0214	not_compared	0.00113	0.00113	rare	0	0.00347	0.00298	0	0	0.00115	0	0.00355	0.00299	0	0	1	1	1	1	1	1	1	1	1	1	0	0.998	0	0	0.183	5.12e-06	7.81e-05	0.144	confident	GRCh38_SimpleRepeat_homopolymer_4to6_slop5;GRCh38_notinalldifficultregions	.	.	intergenic_region	ENSG00000238242-ENSG00000226476	.	LOW	feature_fusion	.	.	.	.	.	.	.	.	.	.	.	.	.	.	.
1	60270805	Sniffles2.INS.3107M0	N	<INS:63>	INS	INS	63	111.668	185.69	888	864	24	0.027	novel	0.0507	0.0507	common	0.0996	0.0521	0.0238	0.0274	0.0292	0.0521	0.104	0.0532	0.0247	0.0278	0.0298	0.714	1	1	1	1	0.72	1	1	1	1	0.0389	0.908	0.414	0.414	0.596	0.0268	0.0301	0.863	difficult	GRCh38_gclt25orgt65_slop50;GRCh38_AllTandemRepeatsandHomopolymers_slop5;GRCh38_AllTandemRepeats_gt100bp_slop5;GRCh38_allTandemRepeats;GRCh38_AllTandemRepeats_201to10000bp_slop5;GRCh38_alldifficultregions	LINC02778-LINC01748	ENSG00000238242-ENSG00000226476	intergenic_region	ENSG00000238242-ENSG00000226476	.	MODIFIER	intergenic_region	.	.	.	.	.	.	.	.	.	.	.	.	.	.	.
1	60296738	Sniffles2.INS.3112M0	N	<INS:167>	INS	INS	167	151.767	433.217	888	862	26	0.0293	novel	0.00113	0.00113	rare	0.00208	0	0	0	0.00292	0.00116	0.00215	0	0	0	0.00299	1	1	1	1	1	1	1	1	1	1	0.000563	0.997	0	0	0.299	5.12e-06	0.000111	0.0901	confident	GRCh38_SimpleRepeat_homopolymer_4to6_slop5;GRCh38_notinalldifficultregions	LINC02778-LINC01748	ENSG00000238242-ENSG00000226476	intergenic_region	ENSG00000238242-ENSG00000226476	.	MODIFIER	intergenic_region	.	.	.	.	.	.	.	.	.	.	.	.	.	.	.
1	60459882	Sniffles2.INS.311EM0	N	<INS:304>	INS	INS	304	141.391	274.51	888	864	24	0.027	known	0.0236	0.0236	low_frequency	0.083	0.00694	0	0	0	0.0243	0.0858	0.00709	0	0	0	1	1	1	1	1	1	1	1	1	1	0.0231	0.981	0.78	0.78	0.772	0.00163	0.00198	0.771	confident	GRCh38_SimpleRepeat_homopolymer_4to6_slop5;GRCh38_notinalldifficultregions	LINC02778-LINC01748	ENSG00000238242-ENSG00000226476	intergenic_region	ENSG00000238242-ENSG00000226476	.	MODIFIER	intergenic_region	.	.	.	.	.	.	.	.	.	.	.	.	.	.	.
1	60490973	Sniffles2.DEL.3121M0	N	<DEL:-9390>	DEL	DEL	-9390	1.389	1.389	888	854	34	0.0383	known	0.00507	0.00507	low_frequency	0	0	0	0	0.0263	0.00527	0	0	0	0	0.0273	1	1	1	1	0.102	1	1	1	1	0.106	0.00507	0.994	0.75	0.75	0.738	0.000259	0.000361	0.656	confident	GRCh38_gclt25orgt65_slop50;GRCh38_AllHomopolymers_gt6bp_imperfectgt10bp_slop5;GRCh38_AllTandemRepeatsandHomopolymers_slop5;GRCh38_SimpleRepeat_homopolymer_gt11_slop5;GRCh38_SimpleRepeat_triTR_15to50_slop5;GRCh38_allTandemRepeats;GRCh38_SimpleRepeat_homopolymer_7to11_slop5;GRCh38_SimpleRepeat_homopolymer_4to6_slop5;GRCh38_AllTandemRepeats_lt51bp_slop5;GRCh38_SimpleRepeat_imperfecthomopolgt10_slop5;GRCh38_lowmappabilityall;GRCh38_nonunique_l100_m2_e1;GRCh38_nonunique_l250_m0_e0;GRCh38_alllowmapandsegdupregions;GRCh38_alldifficultregions;GRCh38_notinalldifficultregions	LINC02778-LINC01748	ENSG00000238242-ENSG00000226476	intergenic_region	ENSG00000238242-ENSG00000226476	.	MODIFIER	intergenic_region	.	.	.	.	.	.	.	.	.	.	.	.	.	.	.
1	60594823	Sniffles2.INS.3128M0	N	<INS:547>	INS	INS	547	264.448	151.399	888	867	21	0.0236	known	0.0152	0.0152	low_frequency	0	0.0174	0	0.0396	0.0263	0.015	0	0.0176	0	0.038	0.027	1	1	1	1	0.102	1	1	1	1	0.105	0.0152	0.998	0.962	0.962	0.99	0.047	0.047	0.998	confident	GRCh38_notinalldifficultregions	LINC01748	ENSG00000226476	transcript	ENST00000635048.2	pseudogene	MODIFIER	intron_variant	.	.	.	.	.	.	.	.	.	.	.	.	.	.	.
1	60604041	Sniffles2.DEL.3133M0	N	<DEL:-124>	DEL	DEL	-124	134.122	240.29	888	869	19	0.0214	novel	0.0912	0.0912	common	0.164	0.066	0.0863	0.0213	0.0819	0.0926	0.166	0.0679	0.0874	0.0216	0.0843	0.1	0.47	0.614	1	0.0851	0.0996	0.48	0.615	1	0.0916	0.0856	0.904	0.642	0.642	0.72	0.0348	0.0366	0.787	difficult	GRCh38_AllHomopolymers_gt6bp_imperfectgt10bp_slop5;GRCh38_AllTandemRepeatsandHomopolymers_slop5;GRCh38_SimpleRepeat_homopolymer_7to11_slop5;GRCh38_SimpleRepeat_homopolymer_4to6_slop5;GRCh38_lowmappabilityall;GRCh38_nonunique_l100_m2_e1;GRCh38_nonunique_l250_m0_e0;GRCh38_alllowmapandsegdupregions;GRCh38_alldifficultregions	LINC01748	ENSG00000226476	transcript	ENST00000635048.2	pseudogene	MODIFIER	intron_variant	.	.	.	.	.	.	.	.	.	.	.	.	.	.	.
1	60636537	Sniffles2.INS.3130M0	N	<INS:72>	INS	INS	72	177.655	414.475	888	864	24	0.027	novel	0.00169	0.00169	rare	0.00415	0	0	0	0.00292	0.00174	0.00433	0	0	0	0.00301	1	1	1	1	1	1	1	1	1	1	0	0.997	0	0	0.0931	3.28e-05	7.67e-05	0.341	confident	GRCh38_notinalldifficultregions	LINC01748	ENSG00000226476	gene_variant	ENSG00000226476	.	MODIFIER	intragenic_variant	.	.	.	.	.	.	.	.	.	.	.	.	.	.	.
1	60640961	Sniffles2.INS.3131M0	N	<INS:84>	INS	INS	84	132.922	509.839	888	870	18	0.0203	novel	0.00451	0.00451	rare	0.0145	0	0	0	0.00292	0.0046	0.015	0	0	0	0.00299	0.0432	1	1	1	1	0.0445	1	1	1	1	0.00169	0.993	0.286	0.286	0.559	0.000111	0.000585	0.199	difficult	GRCh38_SimpleRepeat_homopolymer_4to6_slop5;GRCh38_lowmappabilityall;GRCh38_nonunique_l100_m2_e1;GRCh38_alllowmapandsegdupregions;GRCh38_alldifficultregions	LINC01748-ENSG00000231252	ENSG00000226476-ENSG00000231252	intergenic_region	ENSG00000226476-ENSG00000231252	.	MODIFIER	intergenic_region	.	.	.	.	.	.	.	.	.	.	.	.	.	.	.
1	60678908	Sniffles2.INS.3132M0	N	<INS:325>	INS	INS	325	146.328	210.988	888	858	30	0.0338	known	0.0321	0.0321	low_frequency	0.0705	0.0104	0.0298	0.0122	0.0175	0.0332	0.0736	0.0106	0.0305	0.0124	0.0186	1	1	1	1	1	1	1	1	1	1	0.0298	0.977	0.786	0.786	0.815	0.00546	0.00588	0.846	confident	GRCh38_notinalldifficultregions	ENSG00000231252	ENSG00000231252	transcript	ENST00000423403.1	pseudogene	MODIFIER	intron_variant	.	.	.	.	.	.	.	.	.	.	.	.	Enhancer	.	.
1	60772555	Sniffles2.INS.3142M0	N	<INS:9084>	INS	INS	9084	213.546	17.678	888	866	22	0.0248	novel	0.00113	0.00113	rare	0.00415	0	0	0	0	0.00116	0.0042	0	0	0	0	1	1	1	1	1	1	1	1	1	1	0.00113	0.995	0	0	0.656	1.54e-05	3.84e-05	0.345	difficult	GRCh38_AllHomopolymers_gt6bp_imperfectgt10bp_slop5;GRCh38_AllTandemRepeatsandHomopolymers_slop5;GRCh38_SimpleRepeat_homopolymer_7to11_slop5;GRCh38_SimpleRepeat_imperfecthomopolgt10_slop5;GRCh38_alldifficultregions	ENSG00000231252	ENSG00000231252	transcript	ENST00000423403.1	pseudogene	MODIFIER	intron_variant	.	.	.	.	.	.	.	.	.	.	.	.	.	.	.
1	60776838	Sniffles2.INV.3147M0	N	<INV:1843>	INV	OTHER	1843	35.095	35.015	888	876	12	0.0135	novel	0.0113	0.0113	low_frequency	0.0228	0.0208	0	0.00915	0	0.0114	0.023	0.0211	0	0.00926	0	1	1	1	1	1	1	1	1	1	1	0.00845	0.981	0.45	0.45	0.691	0.0229	0.0196	0.778	confident	GRCh38_AllHomopolymers_gt6bp_imperfectgt10bp_slop5;GRCh38_AllTandemRepeatsandHomopolymers_slop5;GRCh38_SimpleRepeat_homopolymer_7to11_slop5;GRCh38_SimpleRepeat_homopolymer_4to6_slop5;GRCh38_lowmappabilityall;GRCh38_nonunique_l100_m2_e1;GRCh38_alllowmapandsegdupregions;GRCh38_alldifficultregions;GRCh38_notinalldifficultregions	ENSG00000231252	ENSG00000231252	transcript	ENST00000423403.1	pseudogene	MODIFIER	intron_variant	.	.	.	.	.	.	.	.	.	.	.	.	.	.	.
1	60878387	Sniffles2.INS.314DM0	N	<INS:53>	INS	INS	53	27.07	113.782	888	865	23	0.0259	novel	0.269	0.269	common	0.357	0.323	0.0238	0.46	0.158	0.274	0.359	0.326	0.0248	0.466	0.162	0.16	0.00805	1	0.345	1	0.158	0.00768	1	0.344	1	0.257	0.939	0.881	0.881	0.892	0.433	0.436	0.93	confident	GRCh38_notinalldifficultregions	NFIA	ENSG00000162599	gene_variant	ENSG00000162599	.	MODIFIER	intragenic_variant	.	.	.	.	.	.	.	.	.	.	.	.	Open chromatin	.	.
1	60881435	Sniffles2.INV.3153M0	N	<INV:103>	INV	OTHER	103	121.7	313.15	888	861	27	0.0304	novel	0.00113	0.00113	rare	0.00208	0.00347	0	0	0	0.00116	0.00215	0.00355	0	0	0	1	1	1	1	1	1	1	1	1	1	0	0.998	0	0	0.0955	9.01e-05	0.00106	0.116	confident	GRCh38_SimpleRepeat_homopolymer_4to6_slop5;GRCh38_notinalldifficultregions	NFIA	ENSG00000162599	gene_variant	ENSG00000162599	.	MODIFIER	intragenic_variant	.	.	.	.	.	.	.	.	.	.	.	.	.	.	.
1	61025391	Sniffles2.DEL.316BM0	N	<DEL:-53>	DEL	DEL	-53	53.366	278.373	888	864	24	0.027	novel	0.00282	0.00282	rare	0.00208	0.00347	0.00595	0.00305	0	0.00289	0.00215	0.00357	0.00599	0.00312	0	1	1	1	1	1	1	1	1	1	1	0.00169	0.991	0	0	0.402	2.25e-05	0.000219	0.14	difficult	GRCh38_AllTandemRepeatsandHomopolymers_slop5;GRCh38_SimpleRepeat_diTR_11to50_slop5;GRCh38_AllTandemRepeats_gt100bp_slop5;GRCh38_allTandemRepeats;GRCh38_SimpleRepeat_homopolymer_4to6_slop5;GRCh38_AllTandemRepeats_201to10000bp_slop5;GRCh38_lowmappabilityall;GRCh38_nonunique_l100_m2_e1;GRCh38_alllowmapandsegdupregions;GRCh38_alldifficultregions	NFIA;NFIA-AS2	ENSG00000162599;ENSG00000237928	gene_variant;gene_variant	ENSG00000162599;ENSG00000237928	.;.	MODIFIER;MODIFIER	intragenic_variant;intragenic_variant	.	.	.	.	.	.	.	.	.	.	.	.	.	.	.
1	61200055	Sniffles2.INS.3189M0	N	<INS:58>	INS	INS	58	147.224	344.274	888	873	15	0.0169	novel	0.00788	0.00788	low_frequency	0.0249	0.00694	0	0	0	0.00859	0.0272	0.00694	0	0	0	1	1	1	1	1	1	1	1	1	1	0.00845	0.992	0.786	0.786	0.731	0.000744	0.00095	0.647	difficult	GRCh38_AllTandemRepeats_51to200bp_slop5;GRCh38_AllTandemRepeatsandHomopolymers_slop5;GRCh38_allTandemRepeats;GRCh38_SimpleRepeat_diTR_51to200_slop5;GRCh38_alldifficultregions	NFIA	ENSG00000162599	transcript	ENST00000371189.8	protein_coding	MODIFIER	intron_variant	NFIA	ENSG00000162599	transcript	ENST00000371189.8	protein_coding	MODIFIER	intron_variant	.	.	.	.	.	CTCF Binding Site	.	.
1	61304865	Sniffles2.INV.31A2M0	N	<INV:126>	INV	OTHER	126	180.699	399.713	888	866	22	0.0248	novel	0.00113	0.00113	rare	0	0	0.00298	0	0.00292	0.00116	0	0	0.00301	0	0.00296	1	1	1	1	1	1	1	1	1	1	0	0.998	0	0	0.116	8.19e-06	0.000143	0.177	confident	GRCh38_SimpleRepeat_homopolymer_4to6_slop5;GRCh38_notinalldifficultregions	NFIA	ENSG00000162599	transcript	ENST00000371189.8	protein_coding	MODIFIER	intron_variant	NFIA	ENSG00000162599	transcript	ENST00000371189.8	protein_coding	MODIFIER	intron_variant	.	.	.	.	.	.	.	.
1	61310160	Sniffles2.INS.3198M0	N	<INS:2756>	INS	INS	2756	4.359	3.464	888	866	22	0.0248	novel	0.00169	0.00169	rare	0.00415	0.00347	0	0	0	0.00173	0.00433	0.00355	0	0	0	0.00208	1	1	1	1	0.00217	1	1	1	1	0.00113	0.995	0	0	0.794	5.74e-05	0.000134	0.547	confident	GRCh38_SimpleRepeat_homopolymer_4to6_slop5;GRCh38_notinalldifficultregions	NFIA	ENSG00000162599	transcript	ENST00000371189.8	protein_coding	MODIFIER	intron_variant	NFIA	ENSG00000162599	transcript	ENST00000371189.8	protein_coding	MODIFIER	intron_variant	.	.	.	.	.	.	.	.
1	61393245	Sniffles2.INS.319CM0	N	<INS:3722>	INS	INS	3722	119.666	14.806	888	854	34	0.0383	novel	0.00957	0.00957	low_frequency	0.00622	0.00694	0.0298	0	0.00585	0.00995	0.00655	0.00699	0.0312	0	0.00606	0.00624	0.00348	3.88e-07	1	0.00293	0.00656	0.00351	4.73e-07	1	0.00304	0.00225	0.984	0	0	0.277	0.000992	0.00418	0.247	difficult	GRCh38_AllTandemRepeats_51to200bp_slop5;GRCh38_AllTandemRepeatsandHomopolymers_slop5;GRCh38_SimpleRepeat_diTR_11to50_slop5;GRCh38_allTandemRepeats;GRCh38_alldifficultregions	NFIA	ENSG00000162599	transcript	ENST00000371189.8	protein_coding	MODIFIER	intron_variant	NFIA	ENSG00000162599	transcript	ENST00000371189.8	protein_coding	MODIFIER	intron_variant	.	.	.	.	.	.	.	.
1	61393249	Sniffles2.INS.319BM0	N	<INS:1874>	INS	INS	1874	59.32	17.694	888	883	5	0.00563	novel	0.757	0.243	common	0.942	0.708	0.934	0.524	0.588	0.759	0.944	0.708	0.934	0.531	0.588	0.0354	0.068	0.0229	0.215	0.531	0.0291	0.068	0.0233	0.343	0.527	0.766	0.947	0.967	0.908	0.927	0.53	0.525	0.939	difficult	GRCh38_AllTandemRepeats_51to200bp_slop5;GRCh38_AllTandemRepeatsandHomopolymers_slop5;GRCh38_SimpleRepeat_diTR_11to50_slop5;GRCh38_allTandemRepeats;GRCh38_alldifficultregions	NFIA	ENSG00000162599	transcript	ENST00000371189.8	protein_coding	MODIFIER	intron_variant	NFIA	ENSG00000162599	transcript	ENST00000371189.8	protein_coding	MODIFIER	intron_variant	.	.	.	.	.	.	.	.
1	61484694	Sniffles2.INS.31AAM0	N	<INS:65>	INS	INS	65	69.041	245.882	888	857	31	0.0349	novel	0.0101	0.0101	low_frequency	0.0353	0.00347	0	0	0	0.0105	0.0363	0.0036	0	0	0	1	1	1	1	1	1	1	1	1	1	0.00901	0.986	0.611	0.611	0.622	0.000933	0.00133	0.54	difficult	GRCh38_AllTandemRepeatsandHomopolymers_slop5;GRCh38_AllTandemRepeats_gt100bp_slop5;GRCh38_allTandemRepeats;GRCh38_AllTandemRepeats_201to10000bp_slop5;GRCh38_lowmappabilityall;GRCh38_nonunique_l100_m2_e1;GRCh38_chainSelf;GRCh38_alllowmapandsegdupregions;GRCh38_alldifficultregions	ENSG00000284808	ENSG00000284808	transcript	ENST00000647399.1	pseudogene	MODIFIER	intron_variant	.	.	.	.	.	.	.	.	.	.	.	.	.	.	.
1	61556170	Sniffles2.INS.31B9M0	N	<INS:62>	INS	INS	62	109.599	384.343	888	869	19	0.0214	novel	0.00113	0.00113	rare	0	0	0	0.0061	0	0.00115	0	0	0	0.00617	0	1	1	1	1	1	1	1	1	1	1	0	0.998	0	0	0.0808	0.000386	0.000841	0.387	confident	GRCh38_notinalldifficultregions	ENSG00000284808-ENSG00000287224	ENSG00000284808-ENSG00000287224	intergenic_region	ENSG00000284808-ENSG00000287224	.	MODIFIER	intergenic_region	.	.	.	.	.	.	.	.	.	.	.	.	.	.	.
1	61617186	Sniffles2.DEL.31CDM0	N	<DEL:-844>	DEL	DEL	-844	148.192	47.898	888	874	14	0.0158	known	0.408	0.408	common	0.649	0.406	0.205	0.326	0.348	0.413	0.651	0.406	0.212	0.33	0.356	0.888	0.73	0.639	1	0.176	1	0.73	0.814	1	0.237	0.407	0.943	0.94	0.94	0.918	0.353	0.355	0.938	confident	GRCh38_SimpleRepeat_homopolymer_4to6_slop5;GRCh38_notinalldifficultregions	ENSG00000287224-ENSG00000223920	ENSG00000287224-ENSG00000223920	intergenic_region	ENSG00000287224-ENSG00000223920	.	MODIFIER	intergenic_region	.	.	.	.	.	.	.	.	.	.	.	.	.	.	.
1	61647742	Sniffles2.DEL.31D0M0	N	<DEL:-6107>	DEL	DEL	-6107	58.212	3.751	888	866	22	0.0248	known	0.117	0.117	common	0.0249	0.257	0.179	0.14	0.0439	0.119	0.0237	0.261	0.183	0.141	0.0454	0.131	0.0513	0.427	0.322	0.00178	0.114	0.0787	0.433	0.323	0.00197	0.112	0.958	0.87	0.87	0.822	0.157	0.162	0.869	confident	GRCh38_gclt25orgt65_slop50;GRCh38_AllHomopolymers_gt6bp_imperfectgt10bp_slop5;GRCh38_AllTandemRepeatsandHomopolymers_slop5;GRCh38_SimpleRepeat_homopolymer_gt11_slop5;GRCh38_AllTandemRepeats_gt100bp_slop5;GRCh38_allTandemRepeats;GRCh38_SimpleRepeat_homopolymer_7to11_slop5;GRCh38_SimpleRepeat_homopolymer_4to6_slop5;GRCh38_AllTandemRepeats_lt51bp_slop5;GRCh38_AllTandemRepeats_201to10000bp_slop5;GRCh38_SimpleRepeat_imperfecthomopolgt10_slop5;GRCh38_lowmappabilityall;GRCh38_nonunique_l100_m2_e1;GRCh38_allOtherDifficultregions;GRCh38_gnomAD_InbreedingCoeff_slop1bp_merge1000bp;GRCh38_alllowmapandsegdupregions;GRCh38_alldifficultregions;GRCh38_notinalldifficultregions	ENSG00000223920;ENSG00000287224-ENSG00000223920	ENSG00000223920;ENSG00000287224-ENSG00000223920	transcript;intergenic_region	ENST00000416440.2;ENSG00000287224-ENSG00000223920	processed_pseudogene;.	MODIFIER;MODIFIER	upstream_gene_variant;intergenic_region	.	.	.	.	.	.	.	QT_interval__sulfonylurea_treatment_interaction_,JT_interval__sulfonylurea_treatment_interaction_,QT_interval__sulfonylurea_treatment_interaction_,JT_interval__sulfonylurea_treatment_interaction_	8e-07,2e-08,8e-07,2e-08	13.8,14.9,13.8,14.9	TM2D1__NFIA,TM2D1__NFIA,TM2D1__NFIA,TM2D1__NFIA	2.79584e+31	.	.	.
1	61665556	Sniffles2.INS.31CAM0	N	<INS:97>	INS	INS	97	133.055	359.082	888	866	22	0.0248	novel	0.00282	0.00282	rare	0.0083	0	0	0	0.00292	0.00289	0.0087	0	0	0	0.00296	1	1	1	1	1	1	1	1	1	1	0.00113	0.997	0.4	0.4	0.701	3.18e-05	0.000387	0.105	confident	GRCh38_SimpleRepeat_homopolymer_4to6_slop5;GRCh38_chainSelf;GRCh38_notinalldifficultregions	ENSG00000223920-TM2D1	ENSG00000223920-ENSG00000162604	intergenic_region	ENSG00000223920-ENSG00000162604	.	MODIFIER	intergenic_region	.	.	.	.	.	.	.	.	.	.	.	.	.	.	.
1	61692042	Sniffles2.INS.31CBM0	N	<INS:53>	INS	INS	53	105.794	348.751	888	870	18	0.0203	novel	0.00113	0.00113	rare	0	0	0.00595	0	0	0.00115	0	0	0.00606	0	0	1	1	1	1	1	1	1	1	1	1	0	0.998	0	0	0.244	5.53e-05	0.000282	0.144	difficult	GRCh38_gclt25orgt65_slop50;GRCh38_AllTandemRepeatsandHomopolymers_slop5;GRCh38_SimpleRepeat_diTR_11to50_slop5;GRCh38_allTandemRepeats;GRCh38_AllTandemRepeats_lt51bp_slop5;GRCh38_alldifficultregions	TM2D1	ENSG00000162604	transcript	ENST00000371180.6	protein_coding	MODIFIER	intron_variant	TM2D1	ENSG00000162604	transcript	ENST00000371180.6	protein_coding	MODIFIER	intron_variant	.	.	.	.	.	.	.	.
1	61733141	Sniffles2.DEL.31E4M0	N	<DEL:-57>	DEL	DEL	-57	80.548	483.549	888	876	12	0.0135	novel	0.045	0.045	low_frequency	0.149	0.0208	0	0.00305	0.00292	0.0451	0.148	0.0213	0	0.00309	0.00296	0.0376	1	1	1	1	0.0205	1	1	1	1	0.0422	0.986	0.886	0.886	0.837	0.00385	0.00502	0.72	difficult	GRCh38_AllHomopolymers_gt6bp_imperfectgt10bp_slop5;GRCh38_AllTandemRepeatsandHomopolymers_slop5;GRCh38_SimpleRepeat_homopolymer_gt11_slop5;GRCh38_AllTandemRepeats_gt100bp_slop5;GRCh38_allTandemRepeats;GRCh38_AllTandemRepeats_201to10000bp_slop5;GRCh38_SimpleRepeat_quadTR_20to50_slop5;GRCh38_SimpleRepeat_imperfecthomopolgt10_slop5;GRCh38_alldifficultregions	TM2D1-PATJ-DT	ENSG00000162604-ENSG00000271200	intergenic_region	ENSG00000162604-ENSG00000271200	.	MODIFIER	intergenic_region	.	.	.	.	.	.	.	.	.	.	.	.	Enhancer	.	.
1	61738980	Sniffles2.DEL.31E5M0	N	<DEL:-557>	DEL	DEL	-557	318.853	238.933	888	867	21	0.0236	known	0.00169	0.00169	rare	0.00208	0	0	0	0.00585	0.00173	0.00213	0	0	0	0.00599	1	1	1	1	0.00293	1	1	1	1	0.003	0	0.998	0	0	0.186	8.3e-05	0.000248	0.331	confident	GRCh38_AllHomopolymers_gt6bp_imperfectgt10bp_slop5;GRCh38_AllTandemRepeatsandHomopolymers_slop5;GRCh38_SimpleRepeat_homopolymer_gt11_slop5;GRCh38_SimpleRepeat_homopolymer_4to6_slop5;GRCh38_SimpleRepeat_imperfecthomopolgt20_slop5;GRCh38_SimpleRepeat_imperfecthomopolgt10_slop5;GRCh38_lowmappabilityall;GRCh38_nonunique_l100_m2_e1;GRCh38_alllowmapandsegdupregions;GRCh38_alldifficultregions;GRCh38_notinalldifficultregions	PATJ;PATJ-DT;TM2D1-PATJ-DT	ENSG00000132849;ENSG00000271200;ENSG00000162604-ENSG00000271200	transcript;transcript;intergenic_region	ENST00000642238.2;ENST00000605725.1;ENSG00000162604-ENSG00000271200	protein_coding;pseudogene;.	MODIFIER;MODIFIER;MODIFIER	upstream_gene_variant;downstream_gene_variant;intergenic_region	.	.	.	.	.	.	.	.	.	.	.	.	.	.	.
1	61770972	Sniffles2.INS.31E0M0	N	<INS:76>	INS	INS	76	196.956	461.584	888	866	22	0.0248	novel	0.00113	0.00113	rare	0	0	0	0	0.00585	0.00116	0	0	0	0	0.00602	1	1	1	1	1	1	1	1	1	1	0	0.998	0	0	0.0403	5.74e-05	0.000176	0.285	confident	GRCh38_notinalldifficultregions	PATJ	ENSG00000132849	transcript	ENST00000642238.2	protein_coding	MODIFIER	intron_variant	PATJ	ENSG00000132849	transcript	ENST00000642238.2	protein_coding	MODIFIER	intron_variant	.	.	.	.	.	.	.	.
1	61871474	Sniffles2.INS.31EFM0	N	<INS:70>	INS	INS	70	67.964	81.343	888	885	3	0.00338	novel	0.662	0.338	common	0.668	0.733	0.708	0.68	0.532	0.663	0.669	0.733	0.708	0.68	0.536	0.000261	0.000229	0.0618	0.00204	0.124	0.000413	0.000229	0.0618	0.00204	0.122	0.725	0.657	0.66	0.555	0.588	0.714	0.674	0.696	difficult	GRCh38_gclt25orgt65_slop50;GRCh38_AllTandemRepeats_51to200bp_slop5;GRCh38_AllTandemRepeatsandHomopolymers_slop5;GRCh38_AllTandemRepeats_gt100bp_slop5;GRCh38_allTandemRepeats;GRCh38_alldifficultregions	PATJ	ENSG00000132849	transcript	ENST00000642238.2	protein_coding	MODIFIER	intron_variant	PATJ	ENSG00000132849	transcript	ENST00000642238.2	protein_coding	MODIFIER	intron_variant	.	.	.	.	.	.	.	.
1	61924915	Sniffles2.DEL.31FEM0	N	<DEL:-349>	DEL	DEL	-349	129.406	115.34	888	888	0	0	novel	0.963	0.037	low_frequency	0.979	0.972	0.997	0.869	0.988	0.963	0.979	0.972	0.997	0.869	0.988	1	1	1	1	1	1	1	1	1	1	0.968	0.961	0.963	0.625	0.683	0.899	0.903	0.844	confident	GRCh38_gclt25orgt65_slop50;GRCh38_AllHomopolymers_gt6bp_imperfectgt10bp_slop5;GRCh38_AllTandemRepeatsandHomopolymers_slop5;GRCh38_SimpleRepeat_homopolymer_gt11_slop5;GRCh38_SimpleRepeat_homopolymer_gt20_slop5;GRCh38_SimpleRepeat_homopolymer_4to6_slop5;GRCh38_SimpleRepeat_imperfecthomopolgt20_slop5;GRCh38_SimpleRepeat_imperfecthomopolgt10_slop5;GRCh38_lowmappabilityall;GRCh38_nonunique_l100_m2_e1;GRCh38_nonunique_l250_m0_e0;GRCh38_alllowmapandsegdupregions;GRCh38_alldifficultregions;GRCh38_notinalldifficultregions	PATJ	ENSG00000132849	transcript	ENST00000642238.2	protein_coding	MODIFIER	intron_variant	PATJ	ENSG00000132849	transcript	ENST00000642238.2	protein_coding	MODIFIER	intron_variant	.	.	.	.	.	CTCF Binding Site;Open chromatin	.	.
1	61971862	Sniffles2.DEL.31FFM0	N	<DEL:-14883>	DEL	DEL	-14883	1.054	1.414	888	862	26	0.0293	known	0.00507	0.00507	low_frequency	0.0187	0	0	0	0	0.00522	0.0192	0	0	0	0	1	1	1	1	1	1	1	1	1	1	0.00394	0.986	0.222	0.222	0.68	0.000408	0.000531	0.642	confident	GRCh38_gclt25orgt65_slop50;GRCh38_AllHomopolymers_gt6bp_imperfectgt10bp_slop5;GRCh38_AllTandemRepeats_51to200bp_slop5;GRCh38_AllTandemRepeatsandHomopolymers_slop5;GRCh38_SimpleRepeat_homopolymer_gt11_slop5;GRCh38_SimpleRepeat_triTR_15to50_slop5;GRCh38_SimpleRepeat_homopolymer_gt20_slop5;GRCh38_SimpleRepeat_diTR_11to50_slop5;GRCh38_allTandemRepeats;GRCh38_SimpleRepeat_homopolymer_7to11_slop5;GRCh38_SimpleRepeat_homopolymer_4to6_slop5;GRCh38_AllTandemRepeats_lt51bp_slop5;GRCh38_SimpleRepeat_imperfecthomopolgt20_slop5;GRCh38_SimpleRepeat_quadTR_20to50_slop5;GRCh38_SimpleRepeat_imperfecthomopolgt10_slop5;GRCh38_chainSelf;GRCh38_alldifficultregions;GRCh38_notinalldifficultregions	PATJ	ENSG00000132849	transcript	ENST00000642238.2	protein_coding	MODIFIER	intron_variant	PATJ	ENSG00000132849	transcript	ENST00000642238.2	protein_coding	MODIFIER	intron_variant	Adolescent_idiopathic_scoliosis	4e-08	.	NR	30019117	Enhancer;Enhancer;Enhancer;Open chromatin;Enhancer	Transcription Start Site;Transcription Start Site	.
1	62013488	Sniffles2.DEL.320CM0	N	<DEL:-1427>	DEL	DEL	-1427	307.15	36.373	888	872	16	0.018	known	0.00113	0.00113	rare	0	0	0.00595	0	0	0.00115	0	0	0.0061	0	0	1	1	1	1	1	1	1	1	1	1	0.00113	0.995	0	0	0.492	2.36e-05	3.14e-05	0.552	confident	GRCh38_gclt25orgt65_slop50;GRCh38_AllHomopolymers_gt6bp_imperfectgt10bp_slop5;GRCh38_AllTandemRepeatsandHomopolymers_slop5;GRCh38_SimpleRepeat_homopolymer_gt11_slop5;GRCh38_SimpleRepeat_homopolymer_gt20_slop5;GRCh38_SimpleRepeat_homopolymer_7to11_slop5;GRCh38_SimpleRepeat_homopolymer_4to6_slop5;GRCh38_SimpleRepeat_imperfecthomopolgt20_slop5;GRCh38_SimpleRepeat_imperfecthomopolgt10_slop5;GRCh38_alldifficultregions;GRCh38_notinalldifficultregions	PATJ	ENSG00000132849	transcript	ENST00000642238.2	protein_coding	MODIFIER	intron_variant	PATJ	ENSG00000132849	transcript	ENST00000642238.2	protein_coding	MODIFIER	intron_variant	.	.	.	.	.	.	.	.
1	62022432	Sniffles2.INV.320FM0	N	<INV:91>	INV	OTHER	91	114.471	419.137	888	868	20	0.0225	novel	0.00169	0.00169	rare	0	0.00347	0	0.0061	0	0.00173	0	0.00355	0	0.00625	0	1	1	1	1	1	1	1	1	1	1	0.00113	0.994	0	0	0.326	0.00036	0.000965	0.236	confident	GRCh38_SimpleRepeat_homopolymer_4to6_slop5;GRCh38_notinalldifficultregions	PATJ	ENSG00000132849	transcript	ENST00000642238.2	protein_coding	MODIFIER	intron_variant	PATJ	ENSG00000132849	transcript	ENST00000642238.2	protein_coding	MODIFIER	intron_variant	.	.	.	.	.	Enhancer	.	.
1	62108131	Sniffles2.INS.3222M0	N	<INS:2439>	INS	INS	2439	1.414	0	888	856	32	0.036	known	0.00113	0.00113	rare	0	0	0.00595	0	0	0.00117	0	0	0.00599	0	0	1	1	1	1	1	1	1	1	1	1	0.000563	0.997	0	0	0.229	1.13e-05	8.72e-05	0.114	confident	GRCh38_notinalldifficultregions	PATJ	ENSG00000132849	transcript	ENST00000642238.2	protein_coding	MODIFIER	intron_variant	PATJ	ENSG00000132849	transcript	ENST00000642238.2	protein_coding	MODIFIER	intron_variant	.	.	.	.	.	.	.	.
1	62108327	Sniffles2.INS.3221M0	N	<INS:317>	INS	INS	317	129.022	231.173	888	856	32	0.036	known	0.0152	0.0152	low_frequency	0	0	0.0804	0	0	0.0158	0	0	0.0808	0	0	1	1	1	1	1	1	1	1	1	1	0.0124	0.986	0.692	0.692	0.668	0.000575	0.00136	0.458	difficult	GRCh38_gclt25orgt65_slop50;GRCh38_SimpleRepeat_homopolymer_4to6_slop5;GRCh38_alldifficultregions	PATJ	ENSG00000132849	transcript	ENST00000642238.2	protein_coding	MODIFIER	intron_variant	PATJ	ENSG00000132849	transcript	ENST00000642238.2	protein_coding	MODIFIER	intron_variant	.	.	.	.	.	.	.	.
1	62123777	Sniffles2.DEL.322DM0	N	<DEL:-51>	DEL	DEL	-51	52.23	177.081	888	879	9	0.0101	novel	0.302	0.302	common	0.28	0.24	0.717	0.0793	0.193	0.306	0.284	0.241	0.717	0.0808	0.196	0.11	0.25	0.448	1	1	0.152	0.252	0.448	1	1	0.301	0.938	0.9	0.9	0.903	0.0954	0.0961	0.959	confident	GRCh38_notinalldifficultregions	PATJ	ENSG00000132849	transcript	ENST00000642238.2	protein_coding	MODIFIER	intron_variant	PATJ	ENSG00000132849	transcript	ENST00000642238.2	protein_coding	MODIFIER	intron_variant	.	.	.	.	.	.	.	.
1	62133150	Sniffles2.DEL.322EM0	N	<DEL:-68>	DEL	DEL	-68	68.51	321.541	888	872	16	0.018	known	0.0495	0.0495	low_frequency	0.0705	0.0278	0.0923	0.0396	0.00585	0.0499	0.0705	0.028	0.0945	0.0399	0.00595	1	0.095	1	1	1	1	0.0957	1	1	1	0.036	0.956	0.624	0.624	0.686	0.0267	0.0287	0.894	confident	GRCh38_AllHomopolymers_gt6bp_imperfectgt10bp_slop5;GRCh38_AllTandemRepeatsandHomopolymers_slop5;GRCh38_SimpleRepeat_homopolymer_7to11_slop5;GRCh38_SimpleRepeat_homopolymer_4to6_slop5;GRCh38_alldifficultregions;GRCh38_notinalldifficultregions	PATJ	ENSG00000132849	transcript	ENST00000642238.2	protein_coding	MODIFIER	intron_variant	PATJ	ENSG00000132849	transcript	ENST00000642238.2	protein_coding	MODIFIER	intron_variant	.	.	.	.	.	.	.	.
1	62157261	Sniffles2.DEL.3231M0	N	<DEL:-1397>	DEL	DEL	-1397	54.832	32.792	888	863	25	0.0282	known	0.0867	0.0867	common	0.0083	0.229	0.00298	0.0915	0.155	0.0892	0.00862	0.229	0.00307	0.0938	0.162	1	0.815	1	0.133	0.136	1	0.815	1	0.141	0.143	0.089	0.949	0.801	0.801	0.769	0.0848	0.0868	0.867	confident	GRCh38_AllHomopolymers_gt6bp_imperfectgt10bp_slop5;GRCh38_AllTandemRepeatsandHomopolymers_slop5;GRCh38_SimpleRepeat_homopolymer_gt11_slop5;GRCh38_SimpleRepeat_homopolymer_gt20_slop5;GRCh38_AllTandemRepeats_gt100bp_slop5;GRCh38_allTandemRepeats;GRCh38_SimpleRepeat_homopolymer_7to11_slop5;GRCh38_SimpleRepeat_homopolymer_4to6_slop5;GRCh38_AllTandemRepeats_lt51bp_slop5;GRCh38_SimpleRepeat_imperfecthomopolgt20_slop5;GRCh38_AllTandemRepeats_201to10000bp_slop5;GRCh38_SimpleRepeat_imperfecthomopolgt10_slop5;GRCh38_lowmappabilityall;GRCh38_nonunique_l100_m2_e1;GRCh38_alllowmapandsegdupregions;GRCh38_alldifficultregions;GRCh38_notinalldifficultregions	PATJ	ENSG00000132849	transcript	ENST00000642238.2	protein_coding	MODIFIER	intron_variant	PATJ	ENSG00000132849	transcript	ENST00000642238.2	protein_coding	MODIFIER	intron_variant	.	.	.	.	.	.	.	.
1	62170782	Sniffles2.INS.3228M0	N	<INS:128>	INS	INS	128	95.723	259.09	888	857	31	0.0349	known	0.0208	0.0208	low_frequency	0.0747	0.00347	0	0	0	0.0216	0.0783	0.00355	0	0	0	0.0314	1	1	1	1	0.0367	1	1	1	1	0.0141	0.98	0.515	0.515	0.621	0.00171	0.00221	0.671	confident	GRCh38_notinalldifficultregions	PATJ	ENSG00000132849	gene_variant	ENSG00000132849	.	MODIFIER	intragenic_variant	.	.	.	.	.	.	.	.	.	.	.	.	.	.	.
1	62180380	Sniffles2.DEL.3232M0	N	<DEL:-91>	DEL	DEL	-91	96.958	372.623	888	861	27	0.0304	novel	0.00113	0.00113	rare	0	0.00347	0	0	0.00292	0.00116	0	0.00355	0	0	0.00303	1	1	1	1	1	1	1	1	1	1	0	0.998	0	0	0.0493	0.00783	0.00844	0.884	confident	GRCh38_notinalldifficultregions	PATJ-PIGPP2	ENSG00000132849-ENSG00000234204	intergenic_region	ENSG00000132849-ENSG00000234204	.	MODIFIER	intergenic_region	.	.	.	.	.	.	.	.	.	.	.	.	.	.	.
1	62186912	Sniffles2.INS.3229M0	N	<INS:99>	INS	INS	99	104.167	461.922	888	866	22	0.0248	novel	0.00225	0.00225	rare	0.00208	0.00347	0	0.00305	0.00292	0.00231	0.00214	0.00352	0	0.00307	0.00307	1	1	1	1	1	1	1	1	1	1	0.00113	0.993	0	0	0.492	0.00662	0.00737	0.661	confident	GRCh38_notinalldifficultregions	PIGPP2;RPS15AP7;PATJ-PIGPP2	ENSG00000234204;ENSG00000234088;ENSG00000132849-ENSG00000234204	transcript;transcript;intergenic_region	ENST00000411569.1;ENST00000439294.1;ENSG00000132849-ENSG00000234204	processed_pseudogene;processed_pseudogene;.	MODIFIER;MODIFIER;MODIFIER	upstream_gene_variant;upstream_gene_variant;intergenic_region	.	.	.	.	.	.	.	.	.	.	.	.	.	.	.
1	62189066	Sniffles2.DEL.3234M0	N	<DEL:-2418>	DEL	DEL	-2418	60.287	11.359	888	869	19	0.0214	known	0.107	0.107	common	0.00415	0.111	0.378	0.0366	0.0497	0.109	0.00426	0.114	0.382	0.037	0.0515	1	0.684	1	1	1	1	0.69	1	1	1	0.112	0.949	0.878	0.878	0.827	0.0376	0.0375	0.864	confident	GRCh38_gclt25orgt65_slop50;GRCh38_AllHomopolymers_gt6bp_imperfectgt10bp_slop5;GRCh38_AllTandemRepeats_51to200bp_slop5;GRCh38_AllTandemRepeatsandHomopolymers_slop5;GRCh38_SimpleRepeat_homopolymer_gt11_slop5;GRCh38_SimpleRepeat_triTR_15to50_slop5;GRCh38_SimpleRepeat_diTR_11to50_slop5;GRCh38_allTandemRepeats;GRCh38_SimpleRepeat_homopolymer_7to11_slop5;GRCh38_SimpleRepeat_homopolymer_4to6_slop5;GRCh38_AllTandemRepeats_lt51bp_slop5;GRCh38_SimpleRepeat_imperfecthomopolgt10_slop5;GRCh38_lowmappabilityall;GRCh38_nonunique_l100_m2_e1;GRCh38_chainSelf;GRCh38_alllowmapandsegdupregions;GRCh38_alldifficultregions;GRCh38_notinalldifficultregions	PIGPP2&RPS15AP7;PIGPP2;PIGPP2;RPS15AP7;RPS15AP7;L1TD1;PIGPP2;RPS15AP7;PIGPP2;RPS15AP7;PATJ-PIGPP2;PIGPP2-RPS15AP7;RPS15AP7-L1TD1	ENSG00000234204&ENSG00000234088;ENSG00000234204;ENSG00000234204;ENSG00000234088;ENSG00000234088;ENSG00000240563;ENSG00000234204;ENSG00000234088;ENSG00000234204;ENSG00000234088;ENSG00000132849-ENSG00000234204;ENSG00000234204-ENSG00000234088;ENSG00000234088-ENSG00000240563	.;transcript;transcript;transcript;transcript;transcript;transcript;transcript;transcript;transcript;intergenic_region;intergenic_region;intergenic_region	.;ENST00000411569.1;ENST00000411569.1;ENST00000439294.1;ENST00000439294.1;ENST00000498273.2;ENST00000411569.1;ENST00000439294.1;ENST00000411569.1;ENST00000439294.1;ENSG00000132849-ENSG00000234204;ENSG00000234204-ENSG00000234088;ENSG00000234088-ENSG00000240563	.;processed_pseudogene;processed_pseudogene;processed_pseudogene;processed_pseudogene;protein_coding;processed_pseudogene;processed_pseudogene;processed_pseudogene;processed_pseudogene;.;.;.	HIGH;HIGH;HIGH;HIGH;LOW;MODIFIER;MODIFIER;MODIFIER;MODIFIER;MODIFIER;MODIFIER;MODIFIER;MODIFIER	feature_ablation;transcript_ablation;transcript_ablation&stop_lost;transcript_ablation;splice_region_variant&non_coding_transcript_exon_variant;upstream_gene_variant;upstream_gene_variant;upstream_gene_variant;downstream_gene_variant;downstream_gene_variant;intergenic_region;intergenic_region;intergenic_region	.	.	.	.	.	.	.	Body_mass_index	4e-09	.	NR	31669095	.	.	.
1	62190041	Sniffles2.INS.322AM0	N	<INS:319>	INS	INS	319	124.428	245.308	888	864	24	0.027	novel	0.0321	0.0321	low_frequency	0.0104	0.0243	0.0863	0.0427	0.00585	0.033	0.0107	0.0248	0.0874	0.044	0.0061	1	1	1	1	1	1	1	1	1	1	0.0282	0.983	0.804	0.804	0.846	0.0455	0.0458	0.981	difficult	GRCh38_gclt25orgt65_slop50;GRCh38_chainSelf;GRCh38_alldifficultregions	L1TD1;RPS15AP7;PIGPP2;PIGPP2-RPS15AP7	ENSG00000240563;ENSG00000234088;ENSG00000234204;ENSG00000234204-ENSG00000234088	transcript;transcript;transcript;intergenic_region	ENST00000498273.2;ENST00000439294.1;ENST00000411569.1;ENSG00000234204-ENSG00000234088	protein_coding;processed_pseudogene;processed_pseudogene;.	MODIFIER;MODIFIER;MODIFIER;MODIFIER	upstream_gene_variant;upstream_gene_variant;downstream_gene_variant;intergenic_region	.	.	.	.	.	.	.	.	.	.	.	.	.	.	.
1	62192163	Sniffles2.INS.322BM0	N	<INS:135>	INS	INS	135	125.332	260.985	888	869	19	0.0214	novel	0.0141	0.0141	low_frequency	0.00208	0.0208	0.00298	0.0457	0.00585	0.0144	0.00212	0.0208	0.00303	0.0463	0.00617	1	1	1	1	1	1	1	1	1	1	0.0135	0.994	0.88	0.88	0.934	0.045	0.045	0.996	difficult	GRCh38_AllHomopolymers_gt6bp_imperfectgt10bp_slop5;GRCh38_AllTandemRepeatsandHomopolymers_slop5;GRCh38_SimpleRepeat_homopolymer_7to11_slop5;GRCh38_lowmappabilityall;GRCh38_nonunique_l100_m2_e1;GRCh38_alllowmapandsegdupregions;GRCh38_alldifficultregions	L1TD1;PIGPP2;RPS15AP7;RPS15AP7-L1TD1	ENSG00000240563;ENSG00000234204;ENSG00000234088;ENSG00000234088-ENSG00000240563	transcript;transcript;transcript;intergenic_region	ENST00000498273.2;ENST00000411569.1;ENST00000439294.1;ENSG00000234088-ENSG00000240563	protein_coding;processed_pseudogene;processed_pseudogene;.	MODIFIER;MODIFIER;MODIFIER;MODIFIER	upstream_gene_variant;downstream_gene_variant;downstream_gene_variant;intergenic_region	.	.	.	.	.	.	.	.	.	.	.	.	.	.	.
1	62217210	Sniffles2.DEL.3245M0	N	<DEL:-56>	DEL	DEL	-56	71.497	282.98	888	863	25	0.0282	novel	0.0304	0.0304	low_frequency	0.00622	0.0278	0.0833	0.0335	0.0117	0.0313	0.00647	0.0282	0.0854	0.0337	0.0124	1	1	0.0889	1	1	1	1	0.0943	1	1	0.031	0.985	0.882	0.882	0.878	0.0502	0.0513	0.953	difficult	GRCh38_AllHomopolymers_gt6bp_imperfectgt10bp_slop5;GRCh38_AllTandemRepeatsandHomopolymers_slop5;GRCh38_SimpleRepeat_homopolymer_gt11_slop5;GRCh38_SimpleRepeat_homopolymer_gt20_slop5;GRCh38_AllTandemRepeats_gt100bp_slop5;GRCh38_allTandemRepeats;GRCh38_SimpleRepeat_imperfecthomopolgt20_slop5;GRCh38_AllTandemRepeats_201to10000bp_slop5;GRCh38_SimpleRepeat_imperfecthomopolgt10_slop5;GRCh38_lowmappabilityall;GRCh38_nonunique_l100_m2_e1;GRCh38_alllowmapandsegdupregions;GRCh38_alldifficultregions	L1TD1;L1TD1-KANK4	ENSG00000240563;ENSG00000240563-ENSG00000132854	transcript;intergenic_region	ENST00000498273.2;ENSG00000240563-ENSG00000132854	protein_coding;.	MODIFIER;MODIFIER	downstream_gene_variant;intergenic_region	.	.	.	.	.	.	.	.	.	.	.	.	.	.	.
1	62222965	Sniffles2.INS.323FM0	N	<INS:94>	INS	INS	94	146.355	372.983	888	859	29	0.0327	novel	0.00338	0.00338	rare	0.0124	0	0	0	0	0.00349	0.013	0	0	0	0	1	1	1	1	1	1	1	1	1	1	0.00282	0.992	0.333	0.333	0.615	0.000154	0.00024	0.596	confident	GRCh38_SimpleRepeat_homopolymer_4to6_slop5;GRCh38_notinalldifficultregions	L1TD1-KANK4	ENSG00000240563-ENSG00000132854	intergenic_region	ENSG00000240563-ENSG00000132854	.	MODIFIER	intergenic_region	.	.	.	.	.	.	.	.	.	.	.	.	.	.	.
1	62278318	Sniffles2.DEL.3248M0	N	<DEL:-60>	DEL	DEL	-60	33.213	195.086	888	885	3	0.00338	known	0.476	0.476	common	0.624	0.372	0.262	0.454	0.585	0.477	0.624	0.374	0.264	0.454	0.585	0.411	0.154	0.00115	0.345	0.158	0.411	0.156	0.0012	0.345	0.154	0.476	0.926	0.919	0.919	0.928	0.426	0.426	0.951	difficult	GRCh38_AllTandemRepeats_51to200bp_slop5;GRCh38_AllTandemRepeatsandHomopolymers_slop5;GRCh38_allTandemRepeats;GRCh38_SimpleRepeat_quadTR_51to200_slop5;GRCh38_SimpleRepeat_homopolymer_4to6_slop5;GRCh38_SimpleRepeat_quadTR_20to50_slop5;GRCh38_alldifficultregions	KANK4	ENSG00000132854	transcript	ENST00000371153.9	protein_coding	MODIFIER	intron_variant	KANK4	ENSG00000132854	transcript	ENST00000371153.9	protein_coding	MODIFIER	intron_variant	.	.	.	.	.	.	.	.
1	62299698	Sniffles2.DEL.3258M0	N	<DEL:-2607>	DEL	DEL	-2607	324.036	81.987	888	869	19	0.0214	novel	0.00113	0.00113	rare	0	0	0	0.0061	0	0.00115	0	0	0	0.00617	0	1	1	1	1	1	1	1	1	1	1	0.00169	0.999	1	1	0.676	0.00528	0.00542	0.915	confident	GRCh38_AllHomopolymers_gt6bp_imperfectgt10bp_slop5;GRCh38_AllTandemRepeatsandHomopolymers_slop5;GRCh38_SimpleRepeat_triTR_15to50_slop5;GRCh38_allTandemRepeats;GRCh38_SimpleRepeat_homopolymer_7to11_slop5;GRCh38_SimpleRepeat_homopolymer_4to6_slop5;GRCh38_AllTandemRepeats_lt51bp_slop5;GRCh38_SimpleRepeat_imperfecthomopolgt10_slop5;GRCh38_alldifficultregions;GRCh38_notinalldifficultregions	RNU6-371P;KANK4	ENSG00000201153;ENSG00000132854	transcript;transcript	ENST00000364283.1;ENST00000371153.9	snRNA;protein_coding	MODIFIER;MODIFIER	upstream_gene_variant;intron_variant	KANK4	ENSG00000132854	transcript	ENST00000371153.9	protein_coding	MODIFIER	intron_variant	Serum_levels_of_protein_ANGPTL3,Serum_levels_of_protein_ANGPTL3,Serum_levels_of_protein_ANGPTL3,Serum_levels_of_protein_ANGPTL3	4e-16,3e-26,4e-16,3e-26	0.673529,0.893591,0.673529,0.893591	.,.,.,.	3.5079e+31	Enhancer	.	.
1	62302138	Sniffles2.DEL.3259M0	N	<DEL:-2947>	DEL	DEL	-2947	3.464	5.196	888	866	22	0.0248	known	0.00113	0.00113	rare	0	0	0	0.0061	0	0.00116	0	0	0	0.00621	0	1	1	1	1	1	1	1	1	1	1	0.00169	0.999	1	1	0.676	0.00527	0.00542	0.915	confident	GRCh38_gclt25orgt65_slop50;GRCh38_AllHomopolymers_gt6bp_imperfectgt10bp_slop5;GRCh38_AllTandemRepeatsandHomopolymers_slop5;GRCh38_SimpleRepeat_homopolymer_7to11_slop5;GRCh38_SimpleRepeat_homopolymer_4to6_slop5;GRCh38_SimpleRepeat_imperfecthomopolgt20_slop5;GRCh38_SimpleRepeat_imperfecthomopolgt10_slop5;GRCh38_alldifficultregions;GRCh38_notinalldifficultregions	RNU6-371P;KANK4	ENSG00000201153;ENSG00000132854	transcript;transcript	ENST00000364283.1;ENST00000371153.9	snRNA;protein_coding	MODIFIER;MODIFIER	upstream_gene_variant;intron_variant	KANK4	ENSG00000132854	transcript	ENST00000371153.9	protein_coding	MODIFIER	intron_variant	.	.	.	.	.	Enhancer;Enhancer	.	.
1	62349431	Sniffles2.DEL.325AM0	N	<DEL:-161>	DEL	DEL	-161	73.878	142.747	888	880	8	0.00901	novel	0.277	0.277	common	0.292	0.368	0.125	0.223	0.38	0.279	0.295	0.373	0.126	0.224	0.379	0.00476	0.374	1	0.821	0.33	0.00497	0.473	1	0.821	0.256	0.278	0.801	0.737	0.737	0.748	0.226	0.225	0.827	difficult	GRCh38_gclt25orgt65_slop50;GRCh38_AllHomopolymers_gt6bp_imperfectgt10bp_slop5;GRCh38_AllTandemRepeatsandHomopolymers_slop5;GRCh38_AllTandemRepeats_gt100bp_slop5;GRCh38_allTandemRepeats;GRCh38_SimpleRepeat_homopolymer_4to6_slop5;GRCh38_AllTandemRepeats_201to10000bp_slop5;GRCh38_SimpleRepeat_imperfecthomopolgt10_slop5;GRCh38_alldifficultregions	KANK4-USP1	ENSG00000132854-ENSG00000162607	intergenic_region	ENSG00000132854-ENSG00000162607	.	MODIFIER	intergenic_region	.	.	.	.	.	.	.	.	.	.	.	.	.	.	.
1	62382416	Sniffles2.INS.3255M0	N	<INS:234>	INS	INS	234	130.639	430.541	888	872	16	0.018	known	0.00113	0.00113	rare	0	0	0	0	0.00585	0.00115	0	0	0	0	0.00599	1	1	1	1	1	1	1	1	1	1	0.00113	1	1	1	0.593	0.000119	0.000632	0.19	confident	GRCh38_SimpleRepeat_homopolymer_4to6_slop5;GRCh38_notinalldifficultregions	KANK4-USP1	ENSG00000132854-ENSG00000162607	intergenic_region	ENSG00000132854-ENSG00000162607	.	MODIFIER	intergenic_region	.	.	.	.	.	.	.	.	.	.	.	.	.	.	.
1	62573757	Sniffles2.INS.326FM0	N	<INS:63>	INS	INS	63	100.464	501.335	888	869	19	0.0214	novel	0.00113	0.00113	rare	0	0	0	0.00305	0.00292	0.00115	0	0	0	0.00311	0.00299	1	1	1	1	1	1	1	1	1	1	0	0.998	0	0	0.142	0.000411	0.0024	0.185	difficult	GRCh38_gclt25orgt65_slop50;GRCh38_SimpleRepeat_homopolymer_4to6_slop5;GRCh38_alldifficultregions	DOCK7	ENSG00000116641	transcript	ENST00000635253.2	protein_coding	MODIFIER	intron_variant	DOCK7	ENSG00000116641	transcript	ENST00000635253.2	protein_coding	MODIFIER	intron_variant	.	.	.	.	.	.	.	.
1	62638673	Sniffles2.INS.327DM0	N	<INS:57>	INS	INS	57	117.951	456.008	888	869	19	0.0214	novel	0.00113	0.00113	rare	0	0	0.00298	0	0.00292	0.00115	0	0	0.00303	0	0.00301	1	1	1	1	1	1	1	1	1	1	0	0.998	0	0	0.164	4.2e-05	9.08e-05	0.434	difficult	GRCh38_gclt25orgt65_slop50;GRCh38_AllTandemRepeats_51to200bp_slop5;GRCh38_AllTandemRepeatsandHomopolymers_slop5;GRCh38_SimpleRepeat_diTR_11to50_slop5;GRCh38_AllTandemRepeats_gt100bp_slop5;GRCh38_allTandemRepeats;GRCh38_chainSelf;GRCh38_alldifficultregions	ENSG00000213703;DOCK7	ENSG00000213703;ENSG00000116641	transcript;transcript	ENST00000258651.4;ENST00000635253.2	processed_pseudogene;protein_coding	MODIFIER;MODIFIER	downstream_gene_variant;intron_variant	DOCK7	ENSG00000116641	transcript	ENST00000635253.2	protein_coding	MODIFIER	intron_variant	.	.	.	.	.	.	.	.
1	62651283	Sniffles2.INS.327EM0	N	<INS:58>	INS	INS	58	119.621	285.709	888	874	14	0.0158	novel	0.00225	0.00225	rare	0	0.00347	0.00595	0	0.00292	0.00229	0	0.00352	0.00595	0	0.00301	1	1	1	1	1	1	1	1	1	1	0.00169	0.992	0	0	0.441	0.000606	0.00694	0.377	confident	GRCh38_SimpleRepeat_homopolymer_4to6_slop5;GRCh38_notinalldifficultregions	DOCK7	ENSG00000116641	transcript	ENST00000635253.2	protein_coding	MODIFIER	intron_variant	DOCK7	ENSG00000116641	transcript	ENST00000635253.2	protein_coding	MODIFIER	intron_variant	.	.	.	.	.	.	.	.
1	62686149	Sniffles2.DEL.3283M0	N	<DEL:-339>	DEL	DEL	-339	86.317	87.7	888	888	0	0	novel	0.958	0.042	low_frequency	0.859	0.986	1	0.997	0.994	0.958	0.859	0.986	1	0.997	0.994	0.435	1	1	1	1	0.435	1	1	1	1	0.959	0.95	0.953	0.625	0.714	0.991	0.989	0.6	confident	GRCh38_gclt25orgt65_slop50;GRCh38_AllHomopolymers_gt6bp_imperfectgt10bp_slop5;GRCh38_AllTandemRepeatsandHomopolymers_slop5;GRCh38_SimpleRepeat_homopolymer_gt11_slop5;GRCh38_SimpleRepeat_homopolymer_gt20_slop5;GRCh38_SimpleRepeat_homopolymer_4to6_slop5;GRCh38_SimpleRepeat_imperfecthomopolgt20_slop5;GRCh38_SimpleRepeat_imperfecthomopolgt10_slop5;GRCh38_lowmappabilityall;GRCh38_nonunique_l100_m2_e1;GRCh38_nonunique_l250_m0_e0;GRCh38_alllowmapandsegdupregions;GRCh38_alldifficultregions;GRCh38_notinalldifficultregions	ENSG00000235545;DOCK7	ENSG00000235545;ENSG00000116641	transcript;transcript	ENST00000453229.1;ENST00000635253.2	pseudogene;protein_coding	MODIFIER;MODIFIER	upstream_gene_variant;intron_variant	DOCK7	ENSG00000116641	transcript	ENST00000635253.2	protein_coding	MODIFIER	intron_variant	.	.	.	.	.	Promoter	.	.
1	62751697	Sniffles2.INS.328FM0	N	<INS:50>	INS	INS	50	85.809	172.56	888	867	21	0.0236	novel	0.0923	0.0923	common	0.255	0.0312	0	0.0396	0.0556	0.094	0.26	0.0317	0	0.0409	0.0569	0.13	1	1	0.219	0.0814	0.127	1	1	0.225	0.085	0.0602	0.891	0.487	0.487	0.616	0.054	0.0693	0.642	difficult	GRCh38_gclt25orgt65_slop50;GRCh38_AllTandemRepeats_51to200bp_slop5;GRCh38_AllTandemRepeatsandHomopolymers_slop5;GRCh38_AllTandemRepeats_gt100bp_slop5;GRCh38_allTandemRepeats;GRCh38_alldifficultregions	ENSG00000235545-ATG4C	ENSG00000235545-ENSG00000125703	intergenic_region	ENSG00000235545-ENSG00000125703	.	MODIFIER	intergenic_region	.	.	.	.	.	.	.	.	.	.	.	.	.	.	.
1	62758096	Sniffles2.INS.3290M0	N	<INS:255>	INS	INS	255	177.967	440.09	888	858	30	0.0338	known	0.00225	0.00225	rare	0	0	0	0	0.0117	0.00233	0	0	0	0	0.0122	1	1	1	1	1	1	1	1	1	1	0.00225	1	1	1	0.677	4.1e-05	0.00012	0.273	difficult	GRCh38_lowmappabilityall;GRCh38_nonunique_l100_m2_e1;GRCh38_alllowmapandsegdupregions;GRCh38_alldifficultregions	ENSG00000235545-ATG4C	ENSG00000235545-ENSG00000125703	intergenic_region	ENSG00000235545-ENSG00000125703	.	MODIFIER	intergenic_region	.	.	.	.	.	.	.	.	.	.	.	.	.	.	.
1	62766991	Sniffles2.DEL.3295M0	N	<DEL:-50>	DEL	DEL	-50	83.937	280.644	888	864	24	0.027	novel	0.00169	0.00169	rare	0	0.00347	0.00595	0	0	0.00174	0	0.0035	0.00606	0	0	1	1	1	1	1	1	1	1	1	1	0	0.997	0	0	0.081	2.77e-05	0.000445	0.129	difficult	GRCh38_lowmappabilityall;GRCh38_nonunique_l100_m2_e1;GRCh38_alllowmapandsegdupregions;GRCh38_alldifficultregions	ENSG00000235545-ATG4C	ENSG00000235545-ENSG00000125703	intergenic_region	ENSG00000235545-ENSG00000125703	.	MODIFIER	intergenic_region	.	.	.	.	.	.	.	.	.	.	.	.	.	.	.
1	62786210	Sniffles2.INV.3296M0	N	<INV:144>	INV	OTHER	144	161.122	303.68	888	869	19	0.0214	novel	0.00169	0.00169	rare	0.00208	0	0	0.00305	0.00292	0.00173	0.00213	0	0	0.00311	0.00301	1	1	1	1	1	1	1	1	1	1	0	0.997	0	0	0.147	6.56e-05	0.000257	0.284	confident	GRCh38_SimpleRepeat_homopolymer_4to6_slop5;GRCh38_notinalldifficultregions	ATG4C	ENSG00000125703	gene_variant	ENSG00000125703	.	MODIFIER	intragenic_variant	.	.	.	.	.	.	.	.	.	.	.	.	.	.	.
1	62852906	Sniffles2.INS.32A4M0	N	<INS:104>	INS	INS	104	140.013	530.794	888	862	26	0.0293	known	0.00113	0.00113	rare	0.00208	0	0.00298	0	0	0.00116	0.00216	0	0.00309	0	0	1	1	1	1	1	1	1	1	1	1	0.00113	0.995	0	0	0.649	7.68e-05	0.000505	0.182	confident	GRCh38_notinalldifficultregions	ATG4C	ENSG00000125703	transcript	ENST00000317868.9	protein_coding	MODIFIER	intron_variant	ATG4C	ENSG00000125703	transcript	ENST00000317868.9	protein_coding	MODIFIER	intron_variant	.	.	.	.	.	.	.	.
1	62872380	Sniffles2.INV.32ACM0	N	<INV:57>	INV	OTHER	57	104.28	387.62	888	867	21	0.0236	novel	0.00113	0.00113	rare	0.00208	0	0	0	0.00292	0.00115	0.00214	0	0	0	0.00303	1	1	1	1	1	1	1	1	1	1	0.000563	0.997	0	0	0.374	8.81e-05	0.00178	0.381	confident	GRCh38_AllHomopolymers_gt6bp_imperfectgt10bp_slop5;GRCh38_AllTandemRepeatsandHomopolymers_slop5;GRCh38_SimpleRepeat_homopolymer_7to11_slop5;GRCh38_SimpleRepeat_homopolymer_4to6_slop5;GRCh38_alldifficultregions;GRCh38_notinalldifficultregions	ATG4C-ENSG00000234318	ENSG00000125703-ENSG00000234318	intergenic_region	ENSG00000125703-ENSG00000234318	.	MODIFIER	intergenic_region	.	.	.	.	.	.	.	.	.	.	.	.	.	.	.
1	62887758	Sniffles2.INS.32A8M0	N	<INS:113>	INS	INS	113	108.491	329.251	888	869	19	0.0214	known	0.00507	0.00507	low_frequency	0	0.0208	0	0.0061	0.00292	0.00518	0	0.0217	0	0.00614	0.00298	1	1	1	1	1	1	1	1	1	1	0.00394	0.993	0.556	0.556	0.609	0.00238	0.00341	0.623	confident	GRCh38_notinalldifficultregions	ATG4C-ENSG00000234318	ENSG00000125703-ENSG00000234318	intergenic_region	ENSG00000125703-ENSG00000234318	.	MODIFIER	intergenic_region	.	.	.	.	.	.	.	.	.	.	.	.	Enhancer	.	.
1	62922812	Sniffles2.DEL.32B7M0	N	<DEL:-61>	DEL	DEL	-61	103.092	245.121	888	871	17	0.0191	novel	0.0315	0.0315	low_frequency	0.102	0.0208	0	0.00305	0	0.0322	0.104	0.021	0	0.00311	0	0.282	1	1	1	1	0.29	1	1	1	1	0.0231	0.964	0.558	0.558	0.641	0.00319	0.00441	0.595	confident	GRCh38_SimpleRepeat_homopolymer_4to6_slop5;GRCh38_notinalldifficultregions	ENSG00000237163-LINC01739	ENSG00000237163-ENSG00000229537	intergenic_region	ENSG00000237163-ENSG00000229537	.	MODIFIER	intergenic_region	.	.	.	.	.	.	.	.	.	.	.	.	.	.	.
1	62996095	Sniffles2.DEL.32B9M0	N	<DEL:-56>	DEL	DEL	-56	143.944	247.124	888	870	18	0.0203	novel	0.0282	0.0282	low_frequency	0.0996	0.00694	0	0	0	0.0287	0.102	0.00714	0	0	0	0.0681	1	1	1	1	0.0735	1	1	1	1	0.0276	0.975	0.733	0.733	0.619	0.00236	0.00743	0.34	confident	GRCh38_SimpleRepeat_homopolymer_4to6_slop5;GRCh38_notinalldifficultregions	LINC01739	ENSG00000229537	gene_variant	ENSG00000229537	.	MODIFIER	intragenic_variant	.	.	.	.	.	.	.	.	.	.	.	.	.	.	.
1	62996288	Sniffles2.INS.32B6M0	N	<INS:320>	INS	INS	320	66.628	60.028	888	876	12	0.0135	novel	0.388	0.388	common	0.322	0.271	0.667	0.344	0.351	0.394	0.33	0.275	0.667	0.349	0.355	0.0389	0.673	0.164	0.058	0.0196	0.0564	0.534	0.164	0.0826	0.0285	0.387	0.923	0.923	0.923	0.886	0.307	0.311	0.888	confident	GRCh38_SimpleRepeat_homopolymer_4to6_slop5;GRCh38_notinalldifficultregions	LINC01739	ENSG00000229537	gene_variant	ENSG00000229537	.	MODIFIER	intragenic_variant	.	.	.	.	.	.	.	.	.	.	.	.	.	.	.
1	63013616	Sniffles2.INS.32C2M0	N	<INS:51>	INS	INS	51	106.95	330.409	888	871	17	0.0191	novel	0.00225	0.00225	rare	0.00622	0.00347	0	0	0	0.0023	0.00636	0.00365	0	0	0	1	1	1	1	1	1	1	1	1	1	0.00169	0.992	0	0	0.414	0.000136	0.000846	0.182	difficult	GRCh38_AllTandemRepeats_51to200bp_slop5;GRCh38_AllTandemRepeatsandHomopolymers_slop5;GRCh38_SimpleRepeat_diTR_11to50_slop5;GRCh38_AllTandemRepeats_gt100bp_slop5;GRCh38_allTandemRepeats;GRCh38_alldifficultregions	ENSG00000286455;LINC01739	ENSG00000286455;ENSG00000229537	transcript;transcript	ENST00000663274.1;ENST00000641712.1	pseudogene;pseudogene	MODIFIER;MODIFIER	intron_variant;intron_variant	.	.	.	.	.	.	.	.	.	.	.	.	.	.	.
1	63033740	Sniffles2.INS.32C3M0	N	<INS:320>	INS	INS	320	115.344	322.398	888	868	20	0.0225	known	0.013	0.013	low_frequency	0.0456	0.00347	0	0	0	0.0132	0.0466	0.0035	0	0	0	0.0767	1	1	1	1	0.0796	1	1	1	1	0.00957	0.976	0.381	0.381	0.613	0.00205	0.00679	0.325	confident	GRCh38_SimpleRepeat_homopolymer_4to6_slop5;GRCh38_notinalldifficultregions	ENSG00000227485-ENSG00000229225	ENSG00000227485-ENSG00000229225	intergenic_region	ENSG00000227485-ENSG00000229225	.	MODIFIER	intergenic_region	.	.	.	.	.	.	.	.	.	.	.	.	.	.	.
1	63053830	Sniffles2.INS.32C6M0	N	<INS:63>	INS	INS	63	79.095	69.005	888	877	11	0.0124	novel	0.31	0.31	common	0.324	0.378	0.304	0.195	0.348	0.314	0.332	0.381	0.305	0.196	0.352	0.302	0.221	0.856	0.627	0.736	0.378	0.287	0.856	0.803	0.737	0.307	0.841	0.792	0.792	0.828	0.239	0.247	0.875	difficult	GRCh38_gclt25orgt65_slop50;GRCh38_AllTandemRepeats_51to200bp_slop5;GRCh38_AllTandemRepeatsandHomopolymers_slop5;GRCh38_AllTandemRepeats_gt100bp_slop5;GRCh38_allTandemRepeats;GRCh38_alldifficultregions	ENSG00000227485-ENSG00000229225	ENSG00000227485-ENSG00000229225	intergenic_region	ENSG00000227485-ENSG00000229225	.	MODIFIER	intergenic_region	.	.	.	.	.	.	.	.	.	.	.	.	.	.	.
1	63063823	Sniffles2.INS.32C7M0	N	<INS:218>	INS	INS	218	82.07	239.733	888	873	15	0.0169	novel	0.0394	0.0394	low_frequency	0.135	0.0174	0	0	0	0.0401	0.138	0.0175	0	0	0	0.0216	1	1	1	1	0.0234	1	1	1	1	0.0321	0.972	0.705	0.705	0.763	0.00465	0.0104	0.413	confident	GRCh38_SimpleRepeat_homopolymer_4to6_slop5;GRCh38_notinalldifficultregions	ENSG00000227485-ENSG00000229225	ENSG00000227485-ENSG00000229225	intergenic_region	ENSG00000227485-ENSG00000229225	.	MODIFIER	intergenic_region	.	.	.	.	.	.	.	.	.	.	.	.	CTCF Binding Site	.	.
1	63115319	Sniffles2.INS.32D2M0	N	<INS:63>	INS	INS	63	244.331	554.943	888	875	13	0.0146	novel	0.00113	0.00113	rare	0	0	0	0	0.00585	0.00114	0	0	0	0	0.00592	1	1	1	1	1	1	1	1	1	1	0.00113	1	1	1	0.868	0.000128	0.000194	0.619	confident	GRCh38_SimpleRepeat_homopolymer_4to6_slop5;GRCh38_notinalldifficultregions	ENSG00000229225-ENSG00000203605	ENSG00000229225-ENSG00000203605	intergenic_region	ENSG00000229225-ENSG00000203605	.	MODIFIER	intergenic_region	.	.	.	.	.	.	.	.	.	.	.	.	.	.	.
1	63148970	Sniffles2.DEL.32D9M0	N	<DEL:-1320>	DEL	DEL	-1320	166.071	7.337	888	860	28	0.0315	known	0.0225	0.0225	low_frequency	0.0809	0.00347	0	0	0	0.0233	0.0826	0.0036	0	0	0	0.0549	1	1	1	1	0.0586	1	1	1	1	0.018	0.985	0.722	0.722	0.764	0.0017	0.00336	0.462	confident	GRCh38_gclt25orgt65_slop50;GRCh38_AllHomopolymers_gt6bp_imperfectgt10bp_slop5;GRCh38_AllTandemRepeatsandHomopolymers_slop5;GRCh38_SimpleRepeat_homopolymer_7to11_slop5;GRCh38_SimpleRepeat_homopolymer_4to6_slop5;GRCh38_alldifficultregions;GRCh38_notinalldifficultregions	ENSG00000203605	ENSG00000203605	transcript	ENST00000455038.1	pseudogene	MODIFIER	intron_variant	.	.	.	.	.	.	.	.	.	.	.	.	CTCF Binding Site;TF binding	.	.
1	63186742	Sniffles2.INS.32D4M0	N	<INS:87>	INS	INS	87	210.789	446.703	888	862	26	0.0293	novel	0.00282	0.00282	rare	0.0083	0	0	0	0.00292	0.0029	0.00858	0	0	0	0.00303	1	1	1	1	1	1	1	1	1	1	0.000563	0.993	0	0	0.529	0.000216	0.000346	0.589	difficult	GRCh38_AllHomopolymers_gt6bp_imperfectgt10bp_slop5;GRCh38_AllTandemRepeatsandHomopolymers_slop5;GRCh38_SimpleRepeat_homopolymer_7to11_slop5;GRCh38_SimpleRepeat_quadTR_51to200_slop5;GRCh38_alldifficultregions	RNA5SP49;LINC00466	ENSG00000252259;ENSG00000224209	transcript;gene_variant	ENST00000516450.1;ENSG00000224209	pseudogene;.	MODIFIER;MODIFIER	upstream_gene_variant;intragenic_variant	.	.	.	.	.	.	.	.	.	.	.	.	.	.	.
1	63239686	Sniffles2.DEL.32EBM0	N	<DEL:-2790>	DEL	DEL	-2790	110.853	10.451	888	873	15	0.0169	known	0.331	0.331	common	0.129	0.42	0.39	0.454	0.366	0.336	0.132	0.419	0.395	0.457	0.372	0.563	0.0263	0.516	0.529	0.51	0.57	0.0389	0.418	0.531	0.62	0.331	0.959	0.951	0.951	0.962	0.416	0.413	0.961	confident	GRCh38_AllHomopolymers_gt6bp_imperfectgt10bp_slop5;GRCh38_AllTandemRepeatsandHomopolymers_slop5;GRCh38_allTandemRepeats;GRCh38_SimpleRepeat_homopolymer_7to11_slop5;GRCh38_SimpleRepeat_homopolymer_4to6_slop5;GRCh38_AllTandemRepeats_lt51bp_slop5;GRCh38_SimpleRepeat_quadTR_20to50_slop5;GRCh38_lowmappabilityall;GRCh38_nonunique_l100_m2_e1;GRCh38_nonunique_l250_m0_e0;GRCh38_allOtherDifficultregions;GRCh38_L1H_gt500;GRCh38_alllowmapandsegdupregions;GRCh38_alldifficultregions;GRCh38_notinalldifficultregions	LINC00466	ENSG00000224209	gene_variant	ENSG00000224209	.	MODIFIER	intragenic_variant	.	.	.	.	.	.	.	.	.	.	.	.	.	.	.
1	63253919	Sniffles2.INV.32ECM0	N	<INV:107>	INV	OTHER	107	100.017	446.753	888	868	20	0.0225	novel	0.00113	0.00113	rare	0	0	0	0	0.00585	0.00115	0	0	0	0	0.00599	1	1	1	1	1	1	1	1	1	1	0.00113	0.995	0	0	0.464	6.76e-05	0.00105	0.182	confident	GRCh38_SimpleRepeat_homopolymer_4to6_slop5;GRCh38_notinalldifficultregions	ENSG00000228734;LINC00466	ENSG00000228734;ENSG00000224209	transcript;gene_variant	ENST00000449140.2;ENSG00000224209	pseudogene;.	MODIFIER;MODIFIER	downstream_gene_variant;intragenic_variant	.	.	.	.	.	.	.	.	.	.	.	.	.	.	.
1	63298582	Sniffles2.INS.32F5M0	N	<INS:95>	INS	INS	95	125.642	392.288	888	864	24	0.027	known	0.00225	0.00225	rare	0.00208	0.00694	0.00298	0	0	0.00231	0.00215	0.00735	0.00299	0	0	1	1	1	1	1	1	1	1	1	1	0	0.995	0	0	0.172	0.000142	0.000559	0.234	confident	GRCh38_notinalldifficultregions	LINC00466	ENSG00000224209	transcript	ENST00000658957.1	pseudogene	MODIFIER	intron_variant	.	.	.	.	.	.	.	.	.	.	.	.	.	.	.
1	63375811	Sniffles2.INS.32FAM0	N	<INS:165>	INS	INS	165	133.255	321.035	888	860	28	0.0315	known	0.00394	0.00394	rare	0.0145	0	0	0	0	0.00407	0.015	0	0	0	0	1	1	1	1	1	1	1	1	1	1	0	0.992	0	0	0.191	0.000224	0.000581	0.332	difficult	GRCh38_gclt25orgt65_slop50;GRCh38_SimpleRepeat_homopolymer_4to6_slop5;GRCh38_alldifficultregions	ALG6	ENSG00000088035	transcript	ENST00000263440.6	protein_coding	MODIFIER	intron_variant	ALG6	ENSG00000088035	transcript	ENST00000263440.6	protein_coding	MODIFIER	intron_variant	.	.	.	.	.	.	.	.
1	63400234	Sniffles2.INS.330CM0	N	<INS:81>	INS	INS	81	205.924	325.171	888	866	22	0.0248	novel	0.00451	0.00451	rare	0	0.0174	0.00298	0.00305	0.00292	0.00462	0	0.0176	0.00303	0.00309	0.00307	1	1	1	1	1	1	1	1	1	1	0.0045	0.989	0.375	0.375	0.563	0.0179	0.0168	0.635	difficult	GRCh38_gclt25orgt65_slop50;GRCh38_AllTandemRepeats_51to200bp_slop5;GRCh38_AllTandemRepeatsandHomopolymers_slop5;GRCh38_SimpleRepeat_diTR_11to50_slop5;GRCh38_AllTandemRepeats_gt100bp_slop5;GRCh38_allTandemRepeats;GRCh38_alldifficultregions	ALG6	ENSG00000088035	transcript	ENST00000263440.6	protein_coding	MODIFIER	intron_variant	ALG6	ENSG00000088035	transcript	ENST00000263440.6	protein_coding	MODIFIER	intron_variant	.	.	.	.	.	Open chromatin	.	.
1	63422239	Sniffles2.INS.330DM0	N	<INS:56>	INS	INS	56	30.468	181.675	888	876	12	0.0135	novel	0.294	0.294	common	0.326	0.281	0.321	0.18	0.345	0.297	0.325	0.283	0.325	0.179	0.358	6.31e-05	0.0378	0.00126	0.296	0.00212	6.7e-05	0.0376	0.000724	0.419	0.000679	0.295	0.67	0.536	0.536	0.644	0.173	0.175	0.803	difficult	GRCh38_gclt25orgt65_slop50;GRCh38_AllTandemRepeatsandHomopolymers_slop5;GRCh38_SimpleRepeat_diTR_11to50_slop5;GRCh38_AllTandemRepeats_gt100bp_slop5;GRCh38_allTandemRepeats;GRCh38_AllTandemRepeats_201to10000bp_slop5;GRCh38_alldifficultregions	ALG6	ENSG00000088035	transcript	ENST00000263440.6	protein_coding	MODIFIER	intron_variant	ALG6	ENSG00000088035	transcript	ENST00000263440.6	protein_coding	MODIFIER	intron_variant	.	.	.	.	.	.	.	.
1	63444579	Sniffles2.DEL.3317M0	N	<DEL:-56>	DEL	DEL	-56	51.611	233.119	888	867	21	0.0236	novel	0.144	0.144	common	0.0685	0.177	0.202	0.149	0.158	0.146	0.0714	0.178	0.202	0.152	0.163	0.61	0.392	0.0171	0.21	0.382	0.612	0.394	0.0151	0.213	0.389	0.139	0.954	0.889	0.889	0.921	0.134	0.137	0.943	difficult	GRCh38_gclt25orgt65_slop50;GRCh38_AllTandemRepeatsandHomopolymers_slop5;GRCh38_SimpleRepeat_diTR_11to50_slop5;GRCh38_AllTandemRepeats_gt100bp_slop5;GRCh38_allTandemRepeats;GRCh38_AllTandemRepeats_201to10000bp_slop5;GRCh38_alldifficultregions	ITGB3BP	ENSG00000142856	transcript	ENST00000371092.7	protein_coding	MODIFIER	intron_variant	ITGB3BP	ENSG00000142856	transcript	ENST00000371092.7	protein_coding	MODIFIER	intron_variant	.	.	.	.	.	.	.	.
1	63473804	Sniffles2.DEL.3318M0	N	<DEL:-76>	DEL	DEL	-76	78.284	319.841	888	874	14	0.0158	novel	0.227	0.227	common	0.361	0.191	0.194	0.168	0.158	0.23	0.369	0.191	0.197	0.169	0.163	0.889	0.29	0.455	0.406	0.576	1	0.29	0.459	0.409	0.774	0.218	0.884	0.785	0.785	0.849	0.137	0.14	0.935	difficult	GRCh38_gclt25orgt65_slop50;GRCh38_AllHomopolymers_gt6bp_imperfectgt10bp_slop5;GRCh38_AllTandemRepeatsandHomopolymers_slop5;GRCh38_AllTandemRepeats_gt100bp_slop5;GRCh38_allTandemRepeats;GRCh38_SimpleRepeat_homopolymer_7to11_slop5;GRCh38_SimpleRepeat_homopolymer_4to6_slop5;GRCh38_AllTandemRepeats_201to10000bp_slop5;GRCh38_lowmappabilityall;GRCh38_nonunique_l100_m2_e1;GRCh38_alllowmapandsegdupregions;GRCh38_alldifficultregions	ITGB3BP	ENSG00000142856	transcript	ENST00000371092.7	protein_coding	MODIFIER	intron_variant	ITGB3BP	ENSG00000142856	transcript	ENST00000371092.7	protein_coding	MODIFIER	intron_variant	.	.	.	.	.	.	.	.
1	63473991	Sniffles2.INS.3311M0	N	<INS:115>	INS	INS	115	35.541	147.025	888	885	3	0.00338	novel	0.696	0.304	common	0.402	0.778	0.806	0.814	0.822	0.698	0.406	0.778	0.806	0.814	0.822	0.893	0.468	0.212	0.116	1	0.893	0.468	0.212	0.116	1	0.707	0.917	0.93	0.871	0.885	0.832	0.824	0.894	difficult	GRCh38_gclt25orgt65_slop50;GRCh38_AllTandemRepeatsandHomopolymers_slop5;GRCh38_AllTandemRepeats_gt100bp_slop5;GRCh38_allTandemRepeats;GRCh38_SimpleRepeat_homopolymer_4to6_slop5;GRCh38_AllTandemRepeats_201to10000bp_slop5;GRCh38_lowmappabilityall;GRCh38_nonunique_l100_m2_e1;GRCh38_alllowmapandsegdupregions;GRCh38_alldifficultregions	ITGB3BP	ENSG00000142856	transcript	ENST00000371092.7	protein_coding	MODIFIER	intron_variant	ITGB3BP	ENSG00000142856	transcript	ENST00000371092.7	protein_coding	MODIFIER	intron_variant	.	.	.	.	.	.	.	.
1	63485456	Sniffles2.INS.3312M0	N	<INS:75>	INS	INS	75	102.573	240.486	888	869	19	0.0214	known	0.00563	0.00563	low_frequency	0	0	0.00893	0	0.0205	0.00575	0	0	0.00898	0	0.0211	1	1	0.00895	1	1	1	1	0.00901	1	1	0.0045	0.988	0.333	0.333	0.524	0.000996	0.00714	0.301	difficult	GRCh38_AllTandemRepeats_51to200bp_slop5;GRCh38_AllTandemRepeatsandHomopolymers_slop5;GRCh38_allTandemRepeats;GRCh38_SimpleRepeat_homopolymer_4to6_slop5;GRCh38_alldifficultregions	ENSG00000286429;ITGB3BP	ENSG00000286429;ENSG00000142856	transcript;transcript	ENST00000657197.1;ENST00000371092.7	pseudogene;protein_coding	MODIFIER;MODIFIER	upstream_gene_variant;intron_variant	ITGB3BP	ENSG00000142856	transcript	ENST00000371092.7	protein_coding	MODIFIER	intron_variant	.	.	.	.	.	.	.	.
1	63503904	Sniffles2.DEL.3327M0	N	<DEL:-585>	DEL	DEL	-585	167.69	54.42	888	868	20	0.0225	known	0.0101	0.0101	low_frequency	0.0311	0.0104	0	0	0	0.0104	0.0316	0.0106	0	0	0	1	1	1	1	1	1	1	1	1	1	0.00732	0.983	0.444	0.444	0.604	0.00056	0.000666	0.728	difficult	GRCh38_SimpleRepeat_homopolymer_4to6_slop5;GRCh38_lowmappabilityall;GRCh38_nonunique_l100_m2_e1;GRCh38_alllowmapandsegdupregions;GRCh38_alldifficultregions	ITGB3BP;ENSG00000286429	ENSG00000142856;ENSG00000286429	transcript;transcript	ENST00000371092.7;ENST00000657197.1	protein_coding;pseudogene	MODIFIER;MODIFIER	intron_variant;intron_variant	ITGB3BP	ENSG00000142856	transcript	ENST00000371092.7	protein_coding	MODIFIER	intron_variant	.	.	.	.	.	.	.	.
1	63510282	Sniffles2.INS.3323M0	N	<INS:153>	INS	INS	153	123.14	472.497	888	868	20	0.0225	known	0.00507	0.00507	low_frequency	0.0166	0.00347	0	0	0	0.00518	0.0171	0.00355	0	0	0	1	1	1	1	1	1	1	1	1	1	0.00507	0.989	0.444	0.444	0.638	0.00029	0.000337	0.733	confident	GRCh38_notinalldifficultregions	ENSG00000286429;ITGB3BP	ENSG00000286429;ENSG00000142856	transcript;transcript	ENST00000657197.1;ENST00000371092.7	pseudogene;protein_coding	MODIFIER;MODIFIER	downstream_gene_variant;intron_variant	ITGB3BP	ENSG00000142856	transcript	ENST00000371092.7	protein_coding	MODIFIER	intron_variant	.	.	.	.	.	.	.	.
1	63721537	Sniffles2.INS.3344M0	N	<INS:185>	INS	INS	185	161.259	376.956	888	863	25	0.0282	known	0.00451	0.00451	rare	0.0166	0	0	0	0	0.00464	0.0173	0	0	0	0	1	1	1	1	1	1	1	1	1	1	0.00394	0.997	0.75	0.75	0.846	0.000301	0.000611	0.479	confident	GRCh38_notinalldifficultregions	PGM1-ROR1	ENSG00000079739-ENSG00000185483	intergenic_region	ENSG00000079739-ENSG00000185483	.	MODIFIER	intergenic_region	.	.	.	.	.	.	.	.	.	.	.	.	Enhancer	.	.
1	63754475	Sniffles2.INS.3345M0	N	<INS:119>	INS	INS	119	62.691	286.97	888	866	22	0.0248	known	0.00619	0.00619	low_frequency	0	0.00694	0	0.0213	0.00585	0.00635	0	0.00709	0	0.0216	0.00614	1	1	1	0.0632	1	1	1	1	0.064	1	0.00225	0.989	0.2	0.2	0.347	0.00664	0.0105	0.571	confident	GRCh38_notinalldifficultregions	PGM1-ROR1	ENSG00000079739-ENSG00000185483	intergenic_region	ENSG00000079739-ENSG00000185483	.	MODIFIER	intergenic_region	.	.	.	.	.	.	.	.	.	.	.	.	.	.	.
1	63922427	Sniffles2.DEL.3361M0	N	<DEL:-1617>	DEL	DEL	-1617	220.89	43.491	888	869	19	0.0214	known	0.00619	0.00619	low_frequency	0.00208	0.0347	0	0	0	0.00633	0.00214	0.0357	0	0	0	1	0.149	1	1	1	1	0.153	1	1	1	0.00394	0.981	0	0	0.326	0.000953	0.00412	0.226	confident	GRCh38_AllHomopolymers_gt6bp_imperfectgt10bp_slop5;GRCh38_AllTandemRepeatsandHomopolymers_slop5;GRCh38_SimpleRepeat_triTR_15to50_slop5;GRCh38_allTandemRepeats;GRCh38_SimpleRepeat_homopolymer_7to11_slop5;GRCh38_SimpleRepeat_homopolymer_4to6_slop5;GRCh38_AllTandemRepeats_lt51bp_slop5;GRCh38_SimpleRepeat_imperfecthomopolgt10_slop5;GRCh38_alldifficultregions;GRCh38_notinalldifficultregions	ROR1	ENSG00000185483	transcript	ENST00000371079.6	protein_coding	MODIFIER	intron_variant	ROR1	ENSG00000185483	transcript	ENST00000371079.6	protein_coding	MODIFIER	intron_variant	.	.	.	.	.	.	.	.
1	63939603	Sniffles2.INV.3363M0	N	<INV:106>	INV	OTHER	106	94.331	515.333	888	864	24	0.027	novel	0.00113	0.00113	rare	0.00415	0	0	0	0	0.00116	0.00435	0	0	0	0	1	1	1	1	1	1	1	1	1	1	0	0.998	0	0	0.158	1.74e-05	9.35e-05	0.302	confident	GRCh38_SimpleRepeat_homopolymer_4to6_slop5;GRCh38_notinalldifficultregions	ROR1	ENSG00000185483	gene_variant	ENSG00000185483	.	MODIFIER	intragenic_variant	.	.	.	.	.	.	.	.	.	.	.	.	.	.	.
1	63980954	Sniffles2.DEL.3362M0	N	<DEL:-1377>	DEL	DEL	-1377	216.952	76.62	888	859	29	0.0327	known	0.0107	0.0107	low_frequency	0	0	0.0566	0	0	0.0111	0	0	0.0579	0	0	1	1	0.417	1	1	1	1	0.425	1	1	0.0045	0.982	0.278	0.278	0.343	0.000512	0.00431	0.138	confident	GRCh38_AllHomopolymers_gt6bp_imperfectgt10bp_slop5;GRCh38_AllTandemRepeats_51to200bp_slop5;GRCh38_AllTandemRepeatsandHomopolymers_slop5;GRCh38_allTandemRepeats;GRCh38_SimpleRepeat_homopolymer_4to6_slop5;GRCh38_SimpleRepeat_imperfecthomopolgt10_slop5;GRCh38_alldifficultregions;GRCh38_notinalldifficultregions	ROR1	ENSG00000185483	transcript	ENST00000371079.6	protein_coding	MODIFIER	intron_variant	ROR1	ENSG00000185483	transcript	ENST00000371079.6	protein_coding	MODIFIER	intron_variant	.	.	.	.	.	Enhancer	.	.
1	64026484	Sniffles2.INS.336FM0	N	<INS:84>	INS	INS	84	119.86	350.848	888	865	23	0.0259	novel	0.00225	0.00225	rare	0.0083	0	0	0	0	0.00231	0.00858	0	0	0	0	1	1	1	1	1	1	1	1	1	1	0.000563	0.994	0	0	0.28	6.86e-05	0.000305	0.199	confident	GRCh38_notinalldifficultregions	RNU6-809P;ROR1	ENSG00000207190;ENSG00000185483	transcript;transcript	ENST00000384461.1;ENST00000371079.6	snRNA;protein_coding	MODIFIER;MODIFIER	downstream_gene_variant;intron_variant	ROR1	ENSG00000185483	transcript	ENST00000371079.6	protein_coding	MODIFIER	intron_variant	.	.	.	.	.	.	.	.
1	64150404	Sniffles2.INS.337FM0	N	<INS:88>	INS	INS	88	116.509	461.541	888	865	23	0.0259	known	0.00113	0.00113	rare	0.00415	0	0	0	0	0.00116	0.00431	0	0	0	0	1	1	1	1	1	1	1	1	1	1	0.000563	0.997	0	0	0.56	9.12e-05	0.000108	0.656	confident	GRCh38_notinalldifficultregions	ROR1;ROR1-AS1	ENSG00000185483;ENSG00000223949	transcript;transcript	ENST00000371079.6;ENST00000424995.2	protein_coding;pseudogene	MODIFIER;MODIFIER	intron_variant;intron_variant	ROR1	ENSG00000185483	transcript	ENST00000371079.6	protein_coding	MODIFIER	intron_variant	.	.	.	.	.	.	.	.
1	64201483	Sniffles2.INS.338BM0	N	<INS:127>	INS	INS	127	97.774	115.159	888	887	1	0.00113	novel	0.768	0.232	common	0.734	0.792	0.78	0.75	0.798	0.767	0.734	0.792	0.778	0.75	0.798	8.85e-11	0.000619	0.000599	1.47e-06	0.00023	8.85e-11	0.000619	0.000581	1.47e-06	0.00023	0.795	0.625	0.626	0.478	0.555	0.776	0.751	0.645	difficult	GRCh38_gclt25orgt65_slop50;GRCh38_AllTandemRepeatsandHomopolymers_slop5;GRCh38_AllTandemRepeats_gt100bp_slop5;GRCh38_allTandemRepeats;GRCh38_SimpleRepeat_homopolymer_4to6_slop5;GRCh38_AllTandemRepeats_201to10000bp_slop5;GRCh38_lowmappabilityall;GRCh38_nonunique_l100_m2_e1;GRCh38_alllowmapandsegdupregions;GRCh38_alldifficultregions	UBE2U;ENSG00000284928-UBE2U	ENSG00000177414;ENSG00000284928-ENSG00000177414	transcript;intergenic_region	ENST00000611228.4;ENSG00000284928-ENSG00000177414	protein_coding;.	MODIFIER;MODIFIER	upstream_gene_variant;intergenic_region	.	.	.	.	.	.	.	.	.	.	.	.	.	.	.
1	64239122	Sniffles2.DEL.3392M0	N	<DEL:-54>	DEL	DEL	-54	33.705	251.533	888	870	18	0.0203	novel	0.359	0.359	common	0.27	0.441	0.396	0.326	0.412	0.366	0.277	0.444	0.403	0.336	0.417	0.625	0.0926	0.42	0.595	0.00054	0.745	0.126	0.518	0.724	0.000783	0.356	0.825	0.797	0.797	0.792	0.392	0.395	0.85	difficult	GRCh38_AllTandemRepeats_51to200bp_slop5;GRCh38_AllTandemRepeatsandHomopolymers_slop5;GRCh38_SimpleRepeat_triTR_15to50_slop5;GRCh38_AllTandemRepeats_gt100bp_slop5;GRCh38_allTandemRepeats;GRCh38_SimpleRepeat_triTR_51to200_slop5;GRCh38_alldifficultregions	UBE2U	ENSG00000177414	transcript	ENST00000611228.4	protein_coding	MODIFIER	intron_variant	UBE2U	ENSG00000177414	transcript	ENST00000611228.4	protein_coding	MODIFIER	intron_variant	.	.	.	.	.	.	.	.
1	64239125	Sniffles2.INS.338DM0	N	<INS:52>	INS	INS	52	66.306	84.559	888	881	7	0.00788	novel	0.402	0.402	common	0.427	0.285	0.44	0.412	0.418	0.404	0.432	0.283	0.44	0.412	0.42	0.147	0.546	0.347	0.519	0.0838	0.113	0.538	0.347	0.519	0.0829	0.409	0.682	0.65	0.65	0.646	0.361	0.372	0.795	difficult	GRCh38_AllTandemRepeats_51to200bp_slop5;GRCh38_AllTandemRepeatsandHomopolymers_slop5;GRCh38_AllTandemRepeats_gt100bp_slop5;GRCh38_allTandemRepeats;GRCh38_SimpleRepeat_triTR_51to200_slop5;GRCh38_alldifficultregions	UBE2U	ENSG00000177414	transcript	ENST00000611228.4	protein_coding	MODIFIER	intron_variant	UBE2U	ENSG00000177414	transcript	ENST00000611228.4	protein_coding	MODIFIER	intron_variant	.	.	.	.	.	.	.	.
1	64279950	Sniffles2.DEL.3394M0	N	<DEL:-106046>	DEL	DEL	-106046	9.855	4.508	888	870	18	0.0203	not_compared	0.00451	0.00451	rare	0.0145	0.00347	0	0	0	0.0046	0.0147	0.00352	0	0	0	0.0432	1	1	1	1	0.0437	1	1	1	1	0.00113	0.99	0	0	0.262	0.000254	0.000426	0.52	confident	GRCh38_gclt25orgt65_slop50;GRCh38_AllHomopolymers_gt6bp_imperfectgt10bp_slop5;GRCh38_AllTandemRepeats_51to200bp_slop5;GRCh38_AllTandemRepeatsandHomopolymers_slop5;GRCh38_SimpleRepeat_homopolymer_gt11_slop5;GRCh38_SimpleRepeat_triTR_15to50_slop5;GRCh38_SimpleRepeat_homopolymer_gt20_slop5;GRCh38_SimpleRepeat_diTR_11to50_slop5;GRCh38_AllTandemRepeats_gt100bp_slop5;GRCh38_allTandemRepeats;GRCh38_SimpleRepeat_homopolymer_7to11_slop5;GRCh38_SimpleRepeat_homopolymer_4to6_slop5;GRCh38_AllTandemRepeats_lt51bp_slop5;GRCh38_SimpleRepeat_imperfecthomopolgt20_slop5;GRCh38_AllTandemRepeats_201to10000bp_slop5;GRCh38_SimpleRepeat_quadTR_20to50_slop5;GRCh38_SimpleRepeat_imperfecthomopolgt10_slop5;GRCh38_lowmappabilityall;GRCh38_nonunique_l100_m2_e1;GRCh38_nonunique_l250_m0_e0;GRCh38_chainSelf;GRCh38_alllowmapandsegdupregions;GRCh38_alldifficultregions;GRCh38_notinalldifficultregions	UBE2U-RNU7-62P	ENSG00000177414-ENSG00000238653	intergenic_region	ENSG00000177414-ENSG00000238653	.	MODIFIER	intergenic_region	.	.	.	.	.	.	.	.	.	.	.	.	Open chromatin;Enhancer;Enhancer;Open chromatin;Enhancer;Enhancer;Enhancer;Enhancer;Enhancer;Open chromatin;Enhancer;Open chromatin;Enhancer;Open chromatin;Enhancer;Enhancer;Enhancer;Enhancer;Enhancer;CTCF Binding Site	.	.
1	64316354	Sniffles2.INV.33B7M0	N	<INV:116>	INV	OTHER	116	140.269	464.054	888	857	31	0.0349	novel	0.00169	0.00169	rare	0.00208	0	0	0	0.00585	0.00175	0.00215	0	0	0	0.00621	1	1	1	1	1	1	1	1	1	1	0.000563	0.995	0	0	0.507	3.59e-05	0.000167	0.242	confident	GRCh38_SimpleRepeat_homopolymer_4to6_slop5;GRCh38_notinalldifficultregions	UBE2U-RNU7-62P	ENSG00000177414-ENSG00000238653	intergenic_region	ENSG00000177414-ENSG00000238653	.	MODIFIER	intergenic_region	.	.	.	.	.	.	.	.	.	.	.	.	.	.	.
1	64374054	Sniffles2.DEL.33A6M0	N	<DEL:-145>	DEL	DEL	-145	445.729	155.987	888	852	36	0.0405	novel	0.00169	0.00169	rare	0.00622	0	0	0	0	0.00176	0.0067	0	0	0	0	1	1	1	1	1	1	1	1	1	1	0.000563	0.998	0.333	0.333	0.227	2.15e-05	0.000161	0.157	confident	GRCh38_SimpleRepeat_homopolymer_4to6_slop5;GRCh38_notinalldifficultregions	UBE2U-RNU7-62P	ENSG00000177414-ENSG00000238653	intergenic_region	ENSG00000177414-ENSG00000238653	.	MODIFIER	intergenic_region	.	.	.	.	.	.	.	.	.	.	.	.	.	.	.
1	64375133	Sniffles2.DEL.33A8M0	N	<DEL:-1264>	DEL	DEL	-1264	287.834	268.905	888	863	25	0.0282	novel	0.00113	0.00113	rare	0.00415	0	0	0	0	0.00116	0.00439	0	0	0	0	1	1	1	1	1	1	1	1	1	1	0.00113	0.995	0	0	0.463	4.61e-05	6.21e-05	0.548	confident	GRCh38_AllHomopolymers_gt6bp_imperfectgt10bp_slop5;GRCh38_AllTandemRepeatsandHomopolymers_slop5;GRCh38_SimpleRepeat_homopolymer_gt11_slop5;GRCh38_allTandemRepeats;GRCh38_SimpleRepeat_homopolymer_7to11_slop5;GRCh38_SimpleRepeat_homopolymer_4to6_slop5;GRCh38_AllTandemRepeats_lt51bp_slop5;GRCh38_SimpleRepeat_imperfecthomopolgt10_slop5;GRCh38_alldifficultregions;GRCh38_notinalldifficultregions	UBE2U-RNU7-62P	ENSG00000177414-ENSG00000238653	intergenic_region	ENSG00000177414-ENSG00000238653	.	MODIFIER	intergenic_region	.	.	.	.	.	.	.	.	.	.	.	.	.	.	.
1	64378141	Sniffles2.DEL.33ABM0	N	<DEL:-2740>	DEL	DEL	-2740	249.215	292.916	888	857	31	0.0349	known	0.00169	0.00169	rare	0.00415	0.00347	0	0	0	0.00175	0.00433	0.00355	0	0	0	1	1	1	1	1	1	1	1	1	1	0.00169	1	1	1	0.856	9.53e-05	9.09e-05	0.881	confident	GRCh38_gclt25orgt65_slop50;GRCh38_AllHomopolymers_gt6bp_imperfectgt10bp_slop5;GRCh38_AllTandemRepeats_51to200bp_slop5;GRCh38_AllTandemRepeatsandHomopolymers_slop5;GRCh38_SimpleRepeat_homopolymer_gt11_slop5;GRCh38_SimpleRepeat_triTR_15to50_slop5;GRCh38_SimpleRepeat_diTR_11to50_slop5;GRCh38_allTandemRepeats;GRCh38_SimpleRepeat_homopolymer_7to11_slop5;GRCh38_SimpleRepeat_homopolymer_4to6_slop5;GRCh38_AllTandemRepeats_lt51bp_slop5;GRCh38_SimpleRepeat_imperfecthomopolgt10_slop5;GRCh38_alldifficultregions;GRCh38_notinalldifficultregions	RNU7-62P;UBE2U-RNU7-62P	ENSG00000238653;ENSG00000177414-ENSG00000238653	transcript;intergenic_region	ENST00000458856.1;ENSG00000177414-ENSG00000238653	snRNA;.	MODIFIER;MODIFIER	downstream_gene_variant;intergenic_region	.	.	.	.	.	.	.	.	.	.	.	.	CTCF Binding Site	.	.
1	64379038	Sniffles2.INS.33A0M0	N	<INS:74>	INS	INS	74	53.789	168.543	888	863	25	0.0282	known	0.113	0.113	common	0.00208	0.208	0.143	0.0976	0.175	0.116	0	0.211	0.147	0.0976	0.183	1	0.446	0.75	0.651	0.424	1	0.448	0.755	0.651	0.433	0.117	0.966	0.933	0.933	0.908	0.147	0.142	0.944	confident	GRCh38_notinalldifficultregions	UBE2U-RNU7-62P	ENSG00000177414-ENSG00000238653	intergenic_region	ENSG00000177414-ENSG00000238653	.	MODIFIER	intergenic_region	.	.	.	.	.	.	.	.	.	.	.	.	CTCF Binding Site	.	.
1	64381294	Sniffles2.DEL.33AFM0	N	<DEL:-835>	DEL	DEL	-835	172.408	244.957	888	865	23	0.0259	novel	0.00113	0.00113	rare	0.00415	0	0	0	0	0.00116	0.00427	0	0	0	0	1	1	1	1	1	1	1	1	1	1	0.00113	0.995	0	0	0.493	0.000415	0.000456	0.778	confident	GRCh38_AllHomopolymers_gt6bp_imperfectgt10bp_slop5;GRCh38_AllTandemRepeatsandHomopolymers_slop5;GRCh38_SimpleRepeat_homopolymer_7to11_slop5;GRCh38_SimpleRepeat_homopolymer_4to6_slop5;GRCh38_alldifficultregions;GRCh38_notinalldifficultregions	RNU7-62P;UBE2U-RNU7-62P	ENSG00000238653;ENSG00000177414-ENSG00000238653	transcript;intergenic_region	ENST00000458856.1;ENSG00000177414-ENSG00000238653	snRNA;.	MODIFIER;MODIFIER	downstream_gene_variant;intergenic_region	.	.	.	.	.	.	.	.	.	.	.	.	.	.	.
1	64381301	Sniffles2.DEL.33AEM0	N	<DEL:-2064>	DEL	DEL	-2064	159.833	307.425	888	865	23	0.0259	known	0.00394	0.00394	rare	0.0124	0.00347	0	0	0	0.00405	0.0128	0.00355	0	0	0	1	1	1	1	1	1	1	1	1	1	0.00282	0.993	0.429	0.429	0.625	0.000128	0.000249	0.43	confident	GRCh38_AllHomopolymers_gt6bp_imperfectgt10bp_slop5;GRCh38_AllTandemRepeatsandHomopolymers_slop5;GRCh38_SimpleRepeat_triTR_15to50_slop5;GRCh38_allTandemRepeats;GRCh38_SimpleRepeat_homopolymer_7to11_slop5;GRCh38_SimpleRepeat_homopolymer_4to6_slop5;GRCh38_AllTandemRepeats_lt51bp_slop5;GRCh38_SimpleRepeat_imperfecthomopolgt10_slop5;GRCh38_alldifficultregions;GRCh38_notinalldifficultregions	RNU7-62P;UBE2U-RNU7-62P	ENSG00000238653;ENSG00000177414-ENSG00000238653	transcript;intergenic_region	ENST00000458856.1;ENSG00000177414-ENSG00000238653	snRNA;.	MODIFIER;MODIFIER	downstream_gene_variant;intergenic_region	.	.	.	.	.	.	.	.	.	.	.	.	.	.	.
1	64382531	Sniffles2.DEL.33B0M0	N	<DEL:-86>	DEL	DEL	-86	164.106	431.66	888	867	21	0.0236	novel	0.00676	0.00676	low_frequency	0.0228	0	0	0.00305	0	0.00692	0.0234	0	0	0.00309	0	1	1	1	1	1	1	1	1	1	1	0.0045	0.977	0	0	0.586	0.000221	0.000915	0.241	confident	GRCh38_SimpleRepeat_homopolymer_4to6_slop5;GRCh38_notinalldifficultregions	RNU7-62P;UBE2U-RNU7-62P	ENSG00000238653;ENSG00000177414-ENSG00000238653	transcript;intergenic_region	ENST00000458856.1;ENSG00000177414-ENSG00000238653	snRNA;.	MODIFIER;MODIFIER	downstream_gene_variant;intergenic_region	.	.	.	.	.	.	.	.	.	.	.	.	.	.	.
1	64383142	Sniffles2.DEL.33B1M0	N	<DEL:-1508>	DEL	DEL	-1508	106.251	144.648	888	865	23	0.0259	novel	0.00169	0.00169	rare	0.00415	0	0	0.00305	0	0.00173	0.00429	0	0	0.00309	0	1	1	1	1	1	1	1	1	1	1	0.000563	0.995	0	0	0.655	3.48e-05	0.000101	0.298	confident	GRCh38_AllHomopolymers_gt6bp_imperfectgt10bp_slop5;GRCh38_AllTandemRepeatsandHomopolymers_slop5;GRCh38_allTandemRepeats;GRCh38_SimpleRepeat_homopolymer_7to11_slop5;GRCh38_SimpleRepeat_homopolymer_4to6_slop5;GRCh38_AllTandemRepeats_lt51bp_slop5;GRCh38_SimpleRepeat_quadTR_20to50_slop5;GRCh38_alldifficultregions;GRCh38_notinalldifficultregions	RNU7-62P;RNU7-62P;RNU7-62P;RNU7-62P;UBE2U-RNU7-62P;RNU7-62P-CACHD1	ENSG00000238653;ENSG00000238653;ENSG00000238653;ENSG00000238653;ENSG00000177414-ENSG00000238653;ENSG00000238653-ENSG00000158966	transcript;transcript;transcript;transcript;intergenic_region;intergenic_region	ENST00000458856.1;ENST00000458856.1;ENST00000458856.1;ENST00000458856.1;ENSG00000177414-ENSG00000238653;ENSG00000238653-ENSG00000158966	snRNA;snRNA;snRNA;snRNA;.;.	HIGH;LOW;MODIFIER;MODIFIER;MODIFIER;MODIFIER	transcript_ablation;splice_region_variant&non_coding_transcript_exon_variant;upstream_gene_variant;downstream_gene_variant;intergenic_region;intergenic_region	.	.	.	.	.	.	.	.	.	.	.	.	.	.	.
1	64383363	Sniffles2.DEL.33B2M0	N	<DEL:-1146>	DEL	DEL	-1146	269.971	212.522	888	863	25	0.0282	novel	0.00732	0.00732	low_frequency	0.027	0	0	0	0	0.00753	0.028	0	0	0	0	1	1	1	1	1	1	1	1	1	1	0.00338	0.981	0.0769	0.0769	0.474	0.000592	0.00112	0.445	confident	GRCh38_AllHomopolymers_gt6bp_imperfectgt10bp_slop5;GRCh38_AllTandemRepeatsandHomopolymers_slop5;GRCh38_allTandemRepeats;GRCh38_SimpleRepeat_homopolymer_7to11_slop5;GRCh38_SimpleRepeat_homopolymer_4to6_slop5;GRCh38_AllTandemRepeats_lt51bp_slop5;GRCh38_SimpleRepeat_quadTR_20to50_slop5;GRCh38_alldifficultregions;GRCh38_notinalldifficultregions	RNU7-62P;RNU7-62P;RNU7-62P;RNU7-62P;UBE2U-RNU7-62P;RNU7-62P-CACHD1	ENSG00000238653;ENSG00000238653;ENSG00000238653;ENSG00000238653;ENSG00000177414-ENSG00000238653;ENSG00000238653-ENSG00000158966	transcript;transcript;transcript;transcript;intergenic_region;intergenic_region	ENST00000458856.1;ENST00000458856.1;ENST00000458856.1;ENST00000458856.1;ENSG00000177414-ENSG00000238653;ENSG00000238653-ENSG00000158966	snRNA;snRNA;snRNA;snRNA;.;.	HIGH;LOW;MODIFIER;MODIFIER;MODIFIER;MODIFIER	transcript_ablation;splice_region_variant&non_coding_transcript_exon_variant;upstream_gene_variant;downstream_gene_variant;intergenic_region;intergenic_region	.	.	.	.	.	.	.	.	.	.	.	.	.	.	.
1	64384101	Sniffles2.DEL.33B3M0	N	<DEL:-51>	DEL	DEL	-51	126.856	423.054	888	860	28	0.0315	novel	0.00113	0.00113	rare	0.00415	0	0	0	0	0.00116	0.00435	0	0	0	0	1	1	1	1	1	1	1	1	1	1	0	0.998	0	0	0.213	3.38e-05	6.56e-05	0.375	confident	GRCh38_notinalldifficultregions	RNU7-62P;UBE2U-RNU7-62P	ENSG00000238653;ENSG00000177414-ENSG00000238653	transcript;intergenic_region	ENST00000458856.1;ENSG00000177414-ENSG00000238653	snRNA;.	MODIFIER;MODIFIER	downstream_gene_variant;intergenic_region	.	.	.	.	.	.	.	.	.	.	.	.	.	.	.
1	64384504	Sniffles2.BND.33BEM0	N	<BND:33BEM0>	BND	OTHER	.	0	90.421	888	863	25	0.0282	not_compared	0.00957	0.00957	low_frequency	0.00208	0.0174	0.0149	0.0061	0.0117	0.00985	0.00217	0.0175	0.0152	0.00617	0.0123	1	1	1	1	1	1	1	1	1	1	0.00282	0.975	0	0	0.304	0.00935	0.0142	0.564	confident	GRCh38_notinalldifficultregions	.;.	.;.	transcript;intergenic_region	ENST00000458856.1;ENSG00000238653-ENSG00000158966	snRNA;.	LOW;LOW	feature_fusion;feature_fusion	.	.	.	.	.	.	.	.	.	.	.	.	.	.	.
1	64384508	Sniffles2.BND.33C0M0	N	<BND:33C0M0>	BND	OTHER	.	0	4.338	888	862	26	0.0293	not_compared	0.00282	0.00282	rare	0.00208	0.00347	0.00595	0	0.00292	0.0029	0.00217	0.00352	0.00602	0	0.00309	1	1	1	1	1	1	1	1	1	1	0.00169	0.991	0	0	0.559	0.00786	0.0098	0.69	confident	GRCh38_notinalldifficultregions	.;.	.;.	transcript;intergenic_region	ENST00000458856.1;ENSG00000238653-ENSG00000158966	snRNA;.	LOW;LOW	feature_fusion;feature_fusion	.	.	.	.	.	.	.	.	.	.	.	.	.	.	.
1	64384702	Sniffles2.DEL.33B4M0	N	<DEL:-924>	DEL	DEL	-924	226.278	165.952	888	853	35	0.0394	novel	0.0146	0.0146	low_frequency	0.0498	0.00694	0	0	0	0.0152	0.0522	0.00709	0	0	0	1	1	1	1	1	1	1	1	1	1	0.00901	0.966	0.231	0.231	0.483	0.00456	0.00524	0.576	confident	GRCh38_AllHomopolymers_gt6bp_imperfectgt10bp_slop5;GRCh38_AllTandemRepeatsandHomopolymers_slop5;GRCh38_SimpleRepeat_homopolymer_gt11_slop5;GRCh38_SimpleRepeat_homopolymer_7to11_slop5;GRCh38_SimpleRepeat_homopolymer_4to6_slop5;GRCh38_SimpleRepeat_imperfecthomopolgt10_slop5;GRCh38_alldifficultregions;GRCh38_notinalldifficultregions	RNU7-62P;RNU7-62P-CACHD1	ENSG00000238653;ENSG00000238653-ENSG00000158966	transcript;intergenic_region	ENST00000458856.1;ENSG00000238653-ENSG00000158966	snRNA;.	MODIFIER;MODIFIER	upstream_gene_variant;intergenic_region	.	.	.	.	.	.	.	.	.	.	.	.	.	.	.
1	64385547	Sniffles2.DEL.33B5M0	N	<DEL:-67>	DEL	DEL	-67	130.739	275.422	888	855	33	0.0372	novel	0.0152	0.0152	low_frequency	0.0539	0.00347	0	0	0	0.0158	0.0565	0.00355	0	0	0	0.509	1	1	1	1	0.527	1	1	1	1	0.00788	0.968	0.231	0.231	0.465	0.000417	0.00151	0.283	confident	GRCh38_SimpleRepeat_homopolymer_4to6_slop5;GRCh38_notinalldifficultregions	RNU7-62P;RNU7-62P-CACHD1	ENSG00000238653;ENSG00000238653-ENSG00000158966	transcript;intergenic_region	ENST00000458856.1;ENSG00000238653-ENSG00000158966	snRNA;.	MODIFIER;MODIFIER	upstream_gene_variant;intergenic_region	.	.	.	.	.	.	.	.	.	.	.	.	.	.	.
1	64415585	Sniffles2.DEL.33CCM0	N	<DEL:-175>	DEL	DEL	-175	73.073	211.989	888	887	1	0.00113	novel	0.986	0.014	low_frequency	0.986	0.993	1	0.988	0.965	0.986	0.985	0.993	1	0.988	0.965	1	1	1	1	1	1	1	1	1	1	0.995	0.965	0.965	0.04	0.365	0.995	0.992	0.422	difficult	GRCh38_gclt25orgt65_slop50;GRCh38_AllHomopolymers_gt6bp_imperfectgt10bp_slop5;GRCh38_AllTandemRepeatsandHomopolymers_slop5;GRCh38_AllTandemRepeats_gt100bp_slop5;GRCh38_allTandemRepeats;GRCh38_SimpleRepeat_homopolymer_7to11_slop5;GRCh38_SimpleRepeat_homopolymer_4to6_slop5;GRCh38_AllTandemRepeats_201to10000bp_slop5;GRCh38_lowmappabilityall;GRCh38_nonunique_l100_m2_e1;GRCh38_alllowmapandsegdupregions;GRCh38_alldifficultregions	RNU7-62P-CACHD1	ENSG00000238653-ENSG00000158966	intergenic_region	ENSG00000238653-ENSG00000158966	.	MODIFIER	intergenic_region	.	.	.	.	.	.	.	.	.	.	.	.	.	.	.
1	64492379	Sniffles2.INS.33C8M0	N	<INS:340>	INS	INS	340	86.178	77.272	888	884	4	0.00451	novel	0.644	0.356	common	0.243	0.802	0.765	0.817	0.792	0.646	0.246	0.804	0.765	0.817	0.792	0.218	0.11	0.052	0.00701	0.646	0.22	0.0649	0.052	0.00701	0.646	0.655	0.939	0.946	0.904	0.943	0.82	0.816	0.941	confident	GRCh38_SimpleRepeat_homopolymer_4to6_slop5;GRCh38_notinalldifficultregions	CACHD1	ENSG00000158966	transcript	ENST00000651257.2	protein_coding	MODIFIER	intron_variant	CACHD1	ENSG00000158966	transcript	ENST00000651257.2	protein_coding	MODIFIER	intron_variant	.	.	.	.	.	.	.	.
1	64502597	Sniffles2.DEL.33DBM0	N	<DEL:-98>	DEL	DEL	-98	59.793	272.927	888	870	18	0.0203	known	0.109	0.109	common	0.355	0.0174	0	0.0244	0.0263	0.11	0.359	0.0175	0	0.0222	0.0271	0.122	1	1	1	1	0.158	1	1	1	1	0.105	0.959	0.854	0.854	0.886	0.0286	0.0292	0.911	confident	GRCh38_SimpleRepeat_homopolymer_4to6_slop5;GRCh38_notinalldifficultregions	CACHD1	ENSG00000158966	transcript	ENST00000651257.2	protein_coding	MODIFIER	intron_variant	CACHD1	ENSG00000158966	transcript	ENST00000651257.2	protein_coding	MODIFIER	intron_variant	.	.	.	.	.	.	.	.
1	64512461	Sniffles2.INS.33D8M0	N	<INS:182>	INS	INS	182	148.151	380.756	888	866	22	0.0248	known	0.00225	0.00225	rare	0.0083	0	0	0	0	0.00231	0.00851	0	0	0	0	1	1	1	1	1	1	1	1	1	1	0.00338	0.995	0.75	0.75	0.761	0.000287	0.00125	0.285	confident	GRCh38_notinalldifficultregions	CACHD1	ENSG00000158966	transcript	ENST00000651257.2	protein_coding	MODIFIER	intron_variant	CACHD1	ENSG00000158966	transcript	ENST00000651257.2	protein_coding	MODIFIER	intron_variant	.	.	.	.	.	.	.	.
1	64526243	Sniffles2.INV.33E0M0	N	<INV:132>	INV	OTHER	132	143.009	258.825	888	870	18	0.0203	novel	0.00169	0.00169	rare	0	0	0.00298	0.00305	0.00292	0.00172	0	0	0.00299	0.00309	0.00301	1	1	1	1	1	1	1	1	1	1	0.00113	0.994	0	0	0.481	0.000939	0.00355	0.312	confident	GRCh38_SimpleRepeat_homopolymer_4to6_slop5;GRCh38_notinalldifficultregions	CACHD1	ENSG00000158966	gene_variant	ENSG00000158966	.	MODIFIER	intragenic_variant	.	.	.	.	.	.	.	.	.	.	.	.	Enhancer	.	.
1	64541965	Sniffles2.DEL.33DCM0	N	<DEL:-53>	DEL	DEL	-53	51.666	369.375	888	872	16	0.018	novel	0.0259	0.0259	low_frequency	0.0332	0.0278	0.0387	0.0122	0.0146	0.0264	0.0343	0.0282	0.0389	0.0124	0.0149	1	1	0.214	1	1	1	1	0.216	1	1	0.0152	0.962	0.422	0.422	0.516	0.00386	0.0104	0.327	difficult	GRCh38_gclt25orgt65_slop50;GRCh38_AllTandemRepeats_51to200bp_slop5;GRCh38_AllTandemRepeatsandHomopolymers_slop5;GRCh38_AllTandemRepeats_gt100bp_slop5;GRCh38_allTandemRepeats;GRCh38_SimpleRepeat_homopolymer_4to6_slop5;GRCh38_chainSelf;GRCh38_alldifficultregions	CACHD1	ENSG00000158966	transcript	ENST00000651257.2	protein_coding	MODIFIER	intron_variant	CACHD1	ENSG00000158966	transcript	ENST00000651257.2	protein_coding	MODIFIER	intron_variant	.	.	.	.	.	.	.	.
1	64541968	Sniffles2.INS.33DAM0	N	<INS:81>	INS	INS	81	92.714	176.976	888	864	24	0.027	novel	0.045	0.045	low_frequency	0.0373	0.0174	0.0833	0.0305	0.0556	0.0463	0.039	0.0179	0.0848	0.0309	0.0572	0.281	1	1	1	0.0814	0.291	1	1	1	0.0859	0.0338	0.934	0.487	0.487	0.534	0.0475	0.0548	0.765	difficult	GRCh38_gclt25orgt65_slop50;GRCh38_AllTandemRepeats_51to200bp_slop5;GRCh38_AllTandemRepeatsandHomopolymers_slop5;GRCh38_AllTandemRepeats_gt100bp_slop5;GRCh38_allTandemRepeats;GRCh38_chainSelf;GRCh38_alldifficultregions	CACHD1	ENSG00000158966	transcript	ENST00000651257.2	protein_coding	MODIFIER	intron_variant	CACHD1	ENSG00000158966	transcript	ENST00000651257.2	protein_coding	MODIFIER	intron_variant	.	.	.	.	.	.	.	.
1	64734679	Sniffles2.DEL.33F9M0	N	<DEL:-96>	DEL	DEL	-96	55.167	422.072	888	879	9	0.0101	novel	0.506	0.494	common	0.867	0.448	0.479	0.259	0.31	0.511	0.867	0.448	0.485	0.262	0.317	0.583	0.866	0.443	1	0.108	0.583	0.867	0.537	1	0.152	0.485	0.834	0.804	0.838	0.79	0.261	0.272	0.85	difficult	GRCh38_AllTandemRepeats_51to200bp_slop5;GRCh38_AllTandemRepeatsandHomopolymers_slop5;GRCh38_AllTandemRepeats_gt100bp_slop5;GRCh38_allTandemRepeats;GRCh38_lowmappabilityall;GRCh38_nonunique_l100_m2_e1;GRCh38_alllowmapandsegdupregions;GRCh38_alldifficultregions	CACHD1-RAVER2	ENSG00000158966-ENSG00000162437	intergenic_region	ENSG00000158966-ENSG00000162437	.	MODIFIER	intergenic_region	.	.	.	.	.	.	.	.	.	.	.	.	.	.	.
1	64803037	Sniffles2.INV.3409M0	N	<INV:168>	INV	OTHER	168	127.364	280.938	888	869	19	0.0214	novel	0.00113	0.00113	rare	0.00208	0	0	0	0.00292	0.00115	0.00214	0	0	0	0.00301	1	1	1	1	1	1	1	1	1	1	0.000563	0.997	0	0	0.452	8.6e-05	0.000189	0.454	confident	GRCh38_refseq_cds;GRCh38_gclt25orgt65_slop50;GRCh38_SimpleRepeat_homopolymer_4to6_slop5;GRCh38_alldifficultregions;GRCh38_notinalldifficultregions	RAVER2	ENSG00000162437	gene_variant	ENSG00000162437	.	MODIFIER	intragenic_variant	.	.	.	.	.	.	.	.	.	.	.	.	.	.	.
1	64881263	Sniffles2.INS.3405M0	N	<INS:332>	INS	INS	332	103.937	90.21	888	875	13	0.0146	known	0.159	0.159	common	0.0851	0.233	0.274	0.104	0.143	0.161	0.0858	0.236	0.275	0.104	0.145	0.0763	0.64	0.0186	0.683	0.121	0.0721	0.641	0.0189	0.683	0.125	0.154	0.919	0.827	0.827	0.849	0.12	0.119	0.912	confident	GRCh38_SimpleRepeat_homopolymer_4to6_slop5;GRCh38_notinalldifficultregions	JAK1	ENSG00000162434	transcript	ENST00000342505.5	protein_coding	MODIFIER	intron_variant	JAK1	ENSG00000162434	transcript	ENST00000342505.5	protein_coding	MODIFIER	intron_variant	.	.	.	.	.	Enhancer	.	.
1	64913664	Sniffles2.INS.3412M0	N	<INS:64>	INS	INS	64	49.283	131.028	888	873	15	0.0169	novel	0.205	0.205	common	0.187	0.174	0.354	0.0701	0.24	0.208	0.192	0.176	0.356	0.0714	0.244	0.674	1	0.181	1	0.533	0.673	1	0.237	1	0.53	0.191	0.747	0.559	0.559	0.627	0.108	0.14	0.595	difficult	GRCh38_AllTandemRepeats_51to200bp_slop5;GRCh38_AllTandemRepeatsandHomopolymers_slop5;GRCh38_AllTandemRepeats_gt100bp_slop5;GRCh38_allTandemRepeats;GRCh38_SimpleRepeat_quadTR_20to50_slop5;GRCh38_alldifficultregions	ENSG00000234784;JAK1	ENSG00000234784;ENSG00000162434	transcript;transcript	ENST00000442855.2;ENST00000342505.5	processed_pseudogene;protein_coding	MODIFIER;MODIFIER	upstream_gene_variant;intron_variant	JAK1	ENSG00000162434	transcript	ENST00000342505.5	protein_coding	MODIFIER	intron_variant	.	.	.	.	.	.	.	.
1	65008439	Sniffles2.INS.341EM0	N	<INS:50>	INS	INS	50	73.451	553.537	888	865	23	0.0259	novel	0.00169	0.00169	rare	0.00622	0	0	0	0	0.00173	0.00641	0	0	0	0	1	1	1	1	1	1	1	1	1	1	0.00169	0.998	0.667	0.667	0.549	0.000185	0.000213	0.717	difficult	GRCh38_AllHomopolymers_gt6bp_imperfectgt10bp_slop5;GRCh38_AllTandemRepeatsandHomopolymers_slop5;GRCh38_SimpleRepeat_homopolymer_7to11_slop5;GRCh38_alldifficultregions	ENSG00000272506;JAK1	ENSG00000272506;ENSG00000162434	transcript;gene_variant	ENST00000607528.1;ENSG00000162434	pseudogene;.	MODIFIER;MODIFIER	upstream_gene_variant;intragenic_variant	.	.	.	.	.	.	.	.	.	.	.	.	Enhancer	.	.
1	65015609	Sniffles2.INV.3424M0	N	<INV:91>	INV	OTHER	91	156.212	327.568	888	869	19	0.0214	novel	0.00113	0.00113	rare	0	0.00347	0.00298	0	0	0.00115	0	0.00357	0.00301	0	0	1	1	1	1	1	1	1	1	1	1	0	0.998	0	0	0.238	2.05e-06	0.000163	0.109	confident	GRCh38_gclt25orgt65_slop50;GRCh38_SimpleRepeat_homopolymer_4to6_slop5;GRCh38_alldifficultregions;GRCh38_notinalldifficultregions	JAK1	ENSG00000162434	gene_variant	ENSG00000162434	.	MODIFIER	intragenic_variant	.	.	.	.	.	.	.	.	.	.	.	.	.	.	.
1	65106574	Sniffles2.INS.342AM0	N	<INS:279>	INS	INS	279	87.719	102.134	888	875	13	0.0146	known	0.358	0.358	common	0.575	0.358	0.458	0.113	0.19	0.361	0.575	0.36	0.461	0.115	0.193	0.792	0.0184	0.757	0.433	0.329	0.792	0.0192	0.876	0.44	0.327	0.359	0.852	0.818	0.818	0.825	0.138	0.143	0.894	confident	GRCh38_SimpleRepeat_homopolymer_4to6_slop5;GRCh38_notinalldifficultregions	MRPS21P1-AK4	ENSG00000234496-ENSG00000162433	intergenic_region	ENSG00000234496-ENSG00000162433	.	MODIFIER	intergenic_region	.	.	.	.	.	.	.	.	.	.	.	.	.	.	.
1	65166850	Sniffles2.INS.342CM0	N	<INS:123>	INS	INS	123	115.471	241.918	888	863	25	0.0282	novel	0.00113	0.00113	rare	0.00208	0	0	0	0.00292	0.00116	0.00214	0	0	0	0.00303	1	1	1	1	1	1	1	1	1	1	0	0.998	0	0	0.0822	6.15e-06	7.18e-05	0.103	confident	GRCh38_notinalldifficultregions	AK4	ENSG00000162433	transcript	ENST00000327299.8	protein_coding	MODIFIER	intron_variant	AK4	ENSG00000162433	transcript	ENST00000327299.8	protein_coding	MODIFIER	intron_variant	.	.	.	.	.	.	.	.
1	65216548	Sniffles2.DEL.3440M0	N	<DEL:-363>	DEL	DEL	-363	163.749	138.646	888	869	19	0.0214	novel	0.114	0.114	common	0.384	0.0347	0	0.0183	0.00292	0.116	0.39	0.0352	0	0.0184	0.00303	0.342	0.149	1	1	1	0.412	0.151	1	1	1	0.103	0.929	0.728	0.728	0.791	0.0256	0.0342	0.679	confident	GRCh38_AllHomopolymers_gt6bp_imperfectgt10bp_slop5;GRCh38_AllTandemRepeats_51to200bp_slop5;GRCh38_AllTandemRepeatsandHomopolymers_slop5;GRCh38_allTandemRepeats;GRCh38_SimpleRepeat_homopolymer_7to11_slop5;GRCh38_SimpleRepeat_homopolymer_4to6_slop5;GRCh38_SimpleRepeat_imperfecthomopolgt10_slop5;GRCh38_alldifficultregions;GRCh38_notinalldifficultregions	AK4	ENSG00000162433	transcript	ENST00000327299.8	protein_coding	MODIFIER	intron_variant	AK4	ENSG00000162433	transcript	ENST00000327299.8	protein_coding	MODIFIER	intron_variant	.	.	.	.	.	Enhancer	.	.
1	65295046	Sniffles2.INV.3443M0	N	<INV:104>	INV	OTHER	104	114.666	321.205	888	871	17	0.0191	novel	0.00113	0.00113	rare	0.00208	0	0	0	0.00292	0.00115	0.00211	0	0	0	0.00303	1	1	1	1	1	1	1	1	1	1	0.000563	0.997	0	0	0.439	6.15e-06	0.00019	0.248	confident	GRCh38_notinalldifficultregions	COX6CP13;ENSG00000229294;DNAJC6	ENSG00000234144;ENSG00000229294;ENSG00000116675	transcript;transcript;gene_variant	ENST00000428703.1;ENST00000435739.1;ENSG00000116675	processed_pseudogene;pseudogene;.	MODIFIER;MODIFIER;MODIFIER	downstream_gene_variant;intron_variant;intragenic_variant	.	.	.	.	.	.	.	.	.	.	.	.	.	.	.
1	65380956	Sniffles2.INS.3451M0	N	<INS:66>	INS	INS	66	118.148	317.856	888	861	27	0.0304	novel	0.00169	0.00169	rare	0.00208	0.00347	0	0	0.00292	0.00174	0.00217	0.00355	0	0	0.00305	1	1	1	1	1	1	1	1	1	1	0.00113	0.994	0	0	0.547	0.00499	0.00498	0.944	confident	GRCh38_notinalldifficultregions	DNAJC6	ENSG00000116675	transcript	ENST00000371069.5	protein_coding	MODIFIER	intron_variant	DNAJC6	ENSG00000116675	transcript	ENST00000371069.5	protein_coding	MODIFIER	intron_variant	.	.	.	.	.	.	.	.
1	65381784	Sniffles2.BND.345EM0	N	<BND:345EM0>	BND	OTHER	.	0	2.72	888	859	29	0.0327	not_compared	0.00169	0.00169	rare	0.00622	0	0	0	0	0.00175	0.00652	0	0	0	0	1	1	1	1	1	1	1	1	1	1	0	0.997	0	0	0.254	3.07e-05	5.34e-05	0.504	confident	GRCh38_notinalldifficultregions	DNAJC6&PDE1C	ENSG00000116675&ENSG00000154678	transcript	ENST00000371069.5	protein_coding	HIGH	gene_fusion&frameshift_variant	DNAJC6&PDE1C	ENSG00000116675&ENSG00000154678	transcript	ENST00000371069.5	protein_coding	HIGH	gene_fusion&frameshift_variant	.	.	.	.	.	.	.	.
1	65390018	Sniffles2.INS.3452M0	N	<INS:6060>	INS	INS	6060	6.802	2.608	888	861	27	0.0304	novel	0.00451	0.00451	rare	0.0166	0	0	0	0	0.00465	0.0173	0	0	0	0	3.82e-06	1	1	1	1	4.34e-06	1	1	1	1	0.00338	0.995	0.4	0.4	0.732	0.000253	0.00046	0.517	confident	GRCh38_SimpleRepeat_homopolymer_4to6_slop5;GRCh38_notinalldifficultregions	DNAJC6	ENSG00000116675	transcript	ENST00000371069.5	protein_coding	MODIFIER	intron_variant	DNAJC6	ENSG00000116675	transcript	ENST00000371069.5	protein_coding	MODIFIER	intron_variant	.	.	.	.	.	.	.	.
1	65394359	Sniffles2.INV.3456M0	N	<INV:135>	INV	OTHER	135	119.295	327.794	888	864	24	0.027	novel	0.00169	0.00169	rare	0	0.00694	0	0	0.00292	0.00174	0	0.00714	0	0	0.00301	1	1	1	1	1	1	1	1	1	1	0.00113	0.994	0	0	0.533	2.66e-05	0.00047	0.19	confident	GRCh38_SimpleRepeat_homopolymer_4to6_slop5;GRCh38_notinalldifficultregions	DNAJC6	ENSG00000116675	transcript	ENST00000371069.5	protein_coding	MODIFIER	intron_variant	DNAJC6	ENSG00000116675	transcript	ENST00000371069.5	protein_coding	MODIFIER	intron_variant	.	.	.	.	.	.	.	.
1	65426189	Sniffles2.INS.3463M0	N	<INS:87>	INS	INS	87	66.203	198.709	888	876	12	0.0135	known	0.0704	0.0704	common	0.228	0.0347	0	0.0122	0.00292	0.0719	0.233	0.0355	0	0.0125	0.00294	0.141	1	1	1	1	0.101	1	1	1	1	0.0343	0.866	0.214	0.214	0.432	0.00353	0.0103	0.298	confident	GRCh38_SimpleRepeat_homopolymer_4to6_slop5;GRCh38_notinalldifficultregions	LEPR;LEPROT	ENSG00000116678;ENSG00000213625	transcript;transcript	ENST00000349533.11;ENST00000484243.1	protein_coding;protein_coding	MODIFIER;MODIFIER	intron_variant;intron_variant	LEPR;LEPROT	ENSG00000116678;ENSG00000213625	transcript;transcript	ENST00000349533.11;ENST00000484243.1	protein_coding;protein_coding	MODIFIER;MODIFIER	intron_variant;intron_variant	.	.	.	.	.	.	.	.
1	65430740	Sniffles2.INS.3464M0	N	<INS:59>	INS	INS	59	91.284	439.849	888	862	26	0.0293	known	0.00225	0.00225	rare	0	0	0	0.0122	0	0.00232	0	0	0	0.0125	0	1	1	1	1	1	1	1	1	1	1	0.00169	0.994	0.25	0.25	0.519	0.0017	0.00218	0.565	confident	GRCh38_notinalldifficultregions	LEPROT;LEPR;LEPROT	ENSG00000213625;ENSG00000116678;ENSG00000213625	transcript;transcript;gene_variant	ENST00000484243.1;ENST00000349533.11;ENSG00000213625	protein_coding;protein_coding;.	MODIFIER;MODIFIER;MODIFIER	downstream_gene_variant;intron_variant;intragenic_variant	LEPR	ENSG00000116678	transcript	ENST00000349533.11	protein_coding	MODIFIER	intron_variant	.	.	.	.	.	Enhancer	.	.
1	65443940	Sniffles2.DEL.3468M0	N	<DEL:-270>	DEL	DEL	-270	91.437	111.237	888	876	12	0.0135	known	0.488	0.488	common	0.473	0.632	0.17	0.558	0.632	0.492	0.475	0.634	0.174	0.558	0.643	1	0.859	0.00483	0.116	0.515	1	0.72	0.00473	0.112	0.314	0.475	0.908	0.902	0.902	0.911	0.621	0.617	0.941	confident	GRCh38_AllHomopolymers_gt6bp_imperfectgt10bp_slop5;GRCh38_AllTandemRepeatsandHomopolymers_slop5;GRCh38_SimpleRepeat_homopolymer_gt11_slop5;GRCh38_SimpleRepeat_homopolymer_gt20_slop5;GRCh38_SimpleRepeat_homopolymer_4to6_slop5;GRCh38_SimpleRepeat_imperfecthomopolgt20_slop5;GRCh38_SimpleRepeat_imperfecthomopolgt10_slop5;GRCh38_lowmappabilityall;GRCh38_nonunique_l100_m2_e1;GRCh38_nonunique_l250_m0_e0;GRCh38_alllowmapandsegdupregions;GRCh38_alldifficultregions;GRCh38_notinalldifficultregions	LEPR	ENSG00000116678	transcript	ENST00000349533.11	protein_coding	MODIFIER	intron_variant	LEPR	ENSG00000116678	transcript	ENST00000349533.11	protein_coding	MODIFIER	intron_variant	.	.	.	.	.	Open chromatin	.	.
1	65488157	Sniffles2.DEL.346AM0	N	<DEL:-54>	DEL	DEL	-54	88.509	245.039	888	876	12	0.0135	novel	0.00169	0.00169	rare	0.00208	0.00347	0.00298	0	0	0.00171	0.00208	0.00347	0.00301	0	0	1	1	1	1	1	1	1	1	1	1	0.000563	0.995	0	0	0.324	2.05e-06	0.000346	0.0413	difficult	GRCh38_AllTandemRepeatsandHomopolymers_slop5;GRCh38_SimpleRepeat_diTR_11to50_slop5;GRCh38_AllTandemRepeats_gt100bp_slop5;GRCh38_allTandemRepeats;GRCh38_SimpleRepeat_quadTR_51to200_slop5;GRCh38_AllTandemRepeats_201to10000bp_slop5;GRCh38_SimpleRepeat_quadTR_20to50_slop5;GRCh38_lowmappabilityall;GRCh38_nonunique_l100_m2_e1;GRCh38_alllowmapandsegdupregions;GRCh38_alldifficultregions	LEPR;ENSG00000237852	ENSG00000116678;ENSG00000237852	transcript;transcript	ENST00000349533.11;ENST00000429871.1	protein_coding;pseudogene	MODIFIER;MODIFIER	intron_variant;intron_variant	LEPR	ENSG00000116678	transcript	ENST00000349533.11	protein_coding	MODIFIER	intron_variant	.	.	.	.	.	.	.	.
1	65507460	Sniffles2.INS.3477M0	N	<INS:78>	INS	INS	78	170.48	327.76	888	866	22	0.0248	known	0.00619	0.00619	low_frequency	0.0083	0.00694	0	0.0061	0.00877	0.00635	0.00866	0.00699	0	0.00625	0.00904	1	1	1	1	1	1	1	1	1	1	0.000563	0.986	0	0	0.178	0.000378	0.00283	0.168	difficult	GRCh38_AllTandemRepeats_51to200bp_slop5;GRCh38_AllTandemRepeatsandHomopolymers_slop5;GRCh38_SimpleRepeat_diTR_11to50_slop5;GRCh38_AllTandemRepeats_gt100bp_slop5;GRCh38_allTandemRepeats;GRCh38_alldifficultregions	LEPR	ENSG00000116678	transcript	ENST00000349533.11	protein_coding	MODIFIER	intron_variant	LEPR	ENSG00000116678	transcript	ENST00000349533.11	protein_coding	MODIFIER	intron_variant	.	.	.	.	.	.	.	.
1	65542553	Sniffles2.DEL.347EM0	N	<DEL:-2342>	DEL	DEL	-2342	0	0	888	855	33	0.0372	novel	0.00282	0.00282	rare	0.0104	0	0	0	0	0.00292	0.011	0	0	0	0	1	1	1	1	1	1	1	1	1	1	0.00169	0.998	0.6	0.6	0.788	0.000523	0.000738	0.649	confident	GRCh38_AllHomopolymers_gt6bp_imperfectgt10bp_slop5;GRCh38_AllTandemRepeatsandHomopolymers_slop5;GRCh38_SimpleRepeat_triTR_15to50_slop5;GRCh38_allTandemRepeats;GRCh38_SimpleRepeat_homopolymer_7to11_slop5;GRCh38_SimpleRepeat_homopolymer_4to6_slop5;GRCh38_AllTandemRepeats_lt51bp_slop5;GRCh38_SimpleRepeat_imperfecthomopolgt10_slop5;GRCh38_lowmappabilityall;GRCh38_nonunique_l100_m2_e1;GRCh38_alllowmapandsegdupregions;GRCh38_alldifficultregions;GRCh38_notinalldifficultregions	LEPR	ENSG00000116678	transcript	ENST00000349533.11	protein_coding	MODIFIER	intron_variant	LEPR	ENSG00000116678	transcript	ENST00000349533.11	protein_coding	MODIFIER	intron_variant	.	.	.	.	.	.	.	.
1	65558491	Sniffles2.DEL.347FM0	N	<DEL:-6094>	DEL	DEL	-6094	15.851	10.769	888	874	14	0.0158	known	0.207	0.207	common	0.288	0.135	0.0476	0.223	0.295	0.21	0.291	0.138	0.0485	0.224	0.301	0.00713	0.14	1	0.0116	0.271	0.007	0.144	1	0.012	0.358	0.205	0.863	0.752	0.752	0.781	0.211	0.219	0.837	confident	GRCh38_AllHomopolymers_gt6bp_imperfectgt10bp_slop5;GRCh38_AllTandemRepeatsandHomopolymers_slop5;GRCh38_SimpleRepeat_homopolymer_gt11_slop5;GRCh38_SimpleRepeat_homopolymer_7to11_slop5;GRCh38_SimpleRepeat_homopolymer_4to6_slop5;GRCh38_SimpleRepeat_imperfecthomopolgt20_slop5;GRCh38_SimpleRepeat_imperfecthomopolgt10_slop5;GRCh38_lowmappabilityall;GRCh38_nonunique_l100_m2_e1;GRCh38_nonunique_l250_m0_e0;GRCh38_allOtherDifficultregions;GRCh38_gnomAD_InbreedingCoeff_slop1bp_merge1000bp;GRCh38_alllowmapandsegdupregions;GRCh38_alldifficultregions;GRCh38_notinalldifficultregions	LEPR	ENSG00000116678	transcript	ENST00000349533.11	protein_coding	MODIFIER	intron_variant	LEPR	ENSG00000116678	transcript	ENST00000349533.11	protein_coding	MODIFIER	intron_variant	.	.	.	.	.	Open chromatin	.	.
1	65566180	Sniffles2.INS.347AM0	N	<INS:54>	INS	INS	54	97.159	455.851	888	859	29	0.0327	novel	0.00113	0.00113	rare	0	0	0.00595	0	0	0.00116	0	0	0.00599	0	0	1	1	1	1	1	1	1	1	1	1	0.00113	0.995	0	0	0.293	0	4.1e-06	0.0138	confident	GRCh38_SimpleRepeat_homopolymer_4to6_slop5;GRCh38_notinalldifficultregions	LEPR	ENSG00000116678	transcript	ENST00000349533.11	protein_coding	MODIFIER	intron_variant	LEPR	ENSG00000116678	transcript	ENST00000349533.11	protein_coding	MODIFIER	intron_variant	.	.	.	.	.	.	.	.
1	65575257	Sniffles2.DEL.3480M0	N	<DEL:-2963>	DEL	DEL	-2963	109.294	1.787	888	868	20	0.0225	known	0.027	0.027	low_frequency	0.0913	0.0139	0	0	0	0.0276	0.0928	0.0141	0	0	0	0.118	1	1	1	1	0.124	1	1	1	1	0.027	0.968	0.614	0.614	0.683	0.000334	0.000915	0.317	confident	GRCh38_gclt25orgt65_slop50;GRCh38_AllHomopolymers_gt6bp_imperfectgt10bp_slop5;GRCh38_AllTandemRepeatsandHomopolymers_slop5;GRCh38_SimpleRepeat_homopolymer_7to11_slop5;GRCh38_SimpleRepeat_homopolymer_4to6_slop5;GRCh38_SimpleRepeat_imperfecthomopolgt10_slop5;GRCh38_chainSelf;GRCh38_alldifficultregions;GRCh38_notinalldifficultregions	ENSG00000224570&LEPR;ENSG00000224570;ENSG00000224570;LEPR	ENSG00000224570&ENSG00000116678;ENSG00000224570;ENSG00000224570;ENSG00000116678	gene_variant;transcript;transcript;transcript	ENSG00000116678;ENST00000426714.1;ENST00000426714.1;ENST00000349533.11	.;processed_pseudogene;processed_pseudogene;protein_coding	HIGH;HIGH;MODIFIER;MODIFIER	bidirectional_gene_fusion;splice_acceptor_variant&splice_region_variant&intron_variant&non_coding_transcript_exon_variant;downstream_gene_variant;intron_variant	LEPR	ENSG00000116678	transcript	ENST00000349533.11	protein_coding	MODIFIER	intron_variant	.	.	.	.	.	.	.	.
1	65590244	Sniffles2.INS.347BM0	N	<INS:318>	INS	INS	318	83.148	157.224	888	881	7	0.00788	novel	0.576	0.424	common	0.593	0.424	0.878	0.476	0.477	0.579	0.596	0.43	0.882	0.482	0.477	0.689	0.495	0.0753	0.00508	1	0.594	0.607	0.0526	0.00774	1	0.575	0.957	0.961	0.964	0.947	0.446	0.447	0.965	difficult	GRCh38_gclt25orgt65_slop50;GRCh38_SimpleRepeat_homopolymer_4to6_slop5;GRCh38_alldifficultregions	LEPR	ENSG00000116678	transcript	ENST00000349533.11	protein_coding	MODIFIER	intron_variant	LEPR	ENSG00000116678	transcript	ENST00000349533.11	protein_coding	MODIFIER	intron_variant	.	.	.	.	.	.	.	.
1	65612577	Sniffles2.DEL.3491M0	N	<DEL:-158>	DEL	DEL	-158	70.337	183.329	888	875	13	0.0146	novel	0.118	0.118	common	0.22	0.0347	0.0387	0.0305	0.205	0.119	0.224	0.035	0.0399	0.0305	0.205	0.0583	1	0.214	0.132	0.236	0.0607	1	0.22	0.132	0.161	0.115	0.948	0.856	0.856	0.855	0.0286	0.0331	0.779	difficult	GRCh38_AllTandemRepeatsandHomopolymers_slop5;GRCh38_AllTandemRepeats_gt100bp_slop5;GRCh38_allTandemRepeats;GRCh38_SimpleRepeat_homopolymer_4to6_slop5;GRCh38_AllTandemRepeats_201to10000bp_slop5;GRCh38_lowmappabilityall;GRCh38_nonunique_l100_m2_e1;GRCh38_alllowmapandsegdupregions;GRCh38_alldifficultregions	LEPR	ENSG00000116678	transcript	ENST00000349533.11	protein_coding	MODIFIER	intron_variant	LEPR	ENSG00000116678	transcript	ENST00000349533.11	protein_coding	MODIFIER	intron_variant	Neutrophil_percentage_of_white_cells,Monocyte_percentage_of_white_cells,Neutrophil_percentage_of_white_cells,Monocyte_percentage_of_white_cells	4e-19,7e-14,4e-19,7e-14	0.0211501,0.017856,0.0211501,0.017856	LEPR,LEPR,LEPR,LEPR	3.28885e+31	.	.	.
1	65613472	Sniffles2.DEL.3492M0	N	<DEL:-270>	DEL	DEL	-270	107.927	132.728	888	877	11	0.0124	known	0.295	0.295	common	0.145	0.278	0.804	0.22	0.0936	0.299	0.148	0.278	0.808	0.221	0.0964	0.124	0.0208	0.807	0.0229	1	0.19	0.0208	1	0.0237	1	0.296	0.945	0.918	0.918	0.922	0.181	0.184	0.971	confident	GRCh38_SimpleRepeat_homopolymer_4to6_slop5;GRCh38_lowmappabilityall;GRCh38_nonunique_l100_m2_e1;GRCh38_nonunique_l250_m0_e0;GRCh38_alllowmapandsegdupregions;GRCh38_alldifficultregions;GRCh38_notinalldifficultregions	LEPR	ENSG00000116678	transcript	ENST00000349533.11	protein_coding	MODIFIER	intron_variant	LEPR	ENSG00000116678	transcript	ENST00000349533.11	protein_coding	MODIFIER	intron_variant	.	.	.	.	.	.	.	.
1	65613772	Sniffles2.INS.348CM0	N	<INS:52>	INS	INS	52	29.343	105.454	888	881	7	0.00788	novel	0.261	0.261	common	0.421	0.191	0.0833	0.174	0.354	0.263	0.421	0.192	0.0828	0.175	0.354	0.0342	0.414	0.314	1	0.066	0.0342	0.416	0.294	1	0.066	0.26	0.918	0.868	0.868	0.888	0.194	0.193	0.948	difficult	GRCh38_AllHomopolymers_gt6bp_imperfectgt10bp_slop5;GRCh38_AllTandemRepeatsandHomopolymers_slop5;GRCh38_SimpleRepeat_homopolymer_gt11_slop5;GRCh38_SimpleRepeat_homopolymer_gt20_slop5;GRCh38_SimpleRepeat_imperfecthomopolgt20_slop5;GRCh38_SimpleRepeat_imperfecthomopolgt10_slop5;GRCh38_alldifficultregions	LEPR	ENSG00000116678	transcript	ENST00000349533.11	protein_coding	MODIFIER	intron_variant	LEPR	ENSG00000116678	transcript	ENST00000349533.11	protein_coding	MODIFIER	intron_variant	.	.	.	.	.	.	.	.
1	65641612	Sniffles2.INV.3499M0	N	<INV:105>	INV	OTHER	105	183.559	372.588	888	871	17	0.0191	novel	0.00113	0.00113	rare	0.00208	0	0.00298	0	0	0.00115	0.00212	0	0.00305	0	0	1	1	1	1	1	1	1	1	1	1	0.00113	0.995	0	0	0.621	8.81e-05	0.000159	0.495	confident	GRCh38_gclt25orgt65_slop50;GRCh38_SimpleRepeat_homopolymer_4to6_slop5;GRCh38_alldifficultregions;GRCh38_notinalldifficultregions	LEPR;LEPR-ENSG00000285079	ENSG00000116678;ENSG00000116678-ENSG00000285079	transcript;intergenic_region	ENST00000349533.11;ENSG00000116678-ENSG00000285079	protein_coding;.	MODIFIER;MODIFIER	downstream_gene_variant;intergenic_region	.	.	.	.	.	.	.	.	.	.	.	.	.	.	.
1	65646953	Sniffles2.DEL.3493M0	N	<DEL:-53>	DEL	DEL	-53	84.407	303.887	888	870	18	0.0203	novel	0.0152	0.0152	low_frequency	0.0539	0	0	0.00305	0	0.0155	0.0551	0	0	0.00311	0	0.14	1	1	1	1	0.146	1	1	1	1	0.00676	0.977	0.32	0.32	0.55	0.00134	0.00171	0.626	difficult	GRCh38_AllTandemRepeatsandHomopolymers_slop5;GRCh38_AllTandemRepeats_gt100bp_slop5;GRCh38_allTandemRepeats;GRCh38_SimpleRepeat_homopolymer_4to6_slop5;GRCh38_AllTandemRepeats_201to10000bp_slop5;GRCh38_lowmappabilityall;GRCh38_nonunique_l100_m2_e1;GRCh38_alllowmapandsegdupregions;GRCh38_alldifficultregions	LEPR-ENSG00000285079	ENSG00000116678-ENSG00000285079	intergenic_region	ENSG00000116678-ENSG00000285079	.	MODIFIER	intergenic_region	.	.	.	.	.	.	.	C-reactive_protein	0	0.1263	.	34594039	.	.	.
1	65662110	Sniffles2.DEL.3494M0	N	<DEL:-51>	DEL	DEL	-51	48.012	131.859	888	877	11	0.0124	novel	0.348	0.348	common	0.249	0.323	0.801	0.271	0.137	0.352	0.255	0.323	0.81	0.273	0.139	0.606	0.0583	0.812	0.434	1	0.495	0.0583	0.802	0.436	1	0.339	0.877	0.841	0.841	0.878	0.213	0.225	0.902	difficult	GRCh38_AllTandemRepeats_51to200bp_slop5;GRCh38_AllTandemRepeatsandHomopolymers_slop5;GRCh38_AllTandemRepeats_gt100bp_slop5;GRCh38_allTandemRepeats;GRCh38_SimpleRepeat_quadTR_20to50_slop5;GRCh38_alldifficultregions	LEPR-ENSG00000285079	ENSG00000116678-ENSG00000285079	intergenic_region	ENSG00000116678-ENSG00000285079	.	MODIFIER	intergenic_region	.	.	.	.	.	.	.	.	.	.	.	.	.	.	.
1	65662169	Sniffles2.INS.348FM0	N	<INS:63>	INS	INS	63	83.967	336.354	888	862	26	0.0293	novel	0.00169	0.00169	rare	0.00622	0	0	0	0	0.00174	0.00644	0	0	0	0	0.00624	1	1	1	1	0.00645	1	1	1	1	0.00113	0.995	0	0	0.436	0.000168	0.000289	0.503	difficult	GRCh38_AllTandemRepeats_51to200bp_slop5;GRCh38_AllTandemRepeatsandHomopolymers_slop5;GRCh38_AllTandemRepeats_gt100bp_slop5;GRCh38_allTandemRepeats;GRCh38_SimpleRepeat_quadTR_20to50_slop5;GRCh38_alldifficultregions	LEPR-ENSG00000285079	ENSG00000116678-ENSG00000285079	intergenic_region	ENSG00000116678-ENSG00000285079	.	MODIFIER	intergenic_region	.	.	.	.	.	.	.	.	.	.	.	.	.	.	.
1	65664257	Sniffles2.INS.348EM0	N	<INS:91>	INS	INS	91	80.766	68.693	888	871	17	0.0191	novel	0.22	0.22	common	0.303	0.181	0.0833	0.174	0.313	0.22	0.304	0.183	0.0802	0.175	0.314	1	0.782	0.607	1	0.597	1	0.785	0.601	1	0.72	0.221	0.921	0.84	0.84	0.876	0.185	0.179	0.937	difficult	GRCh38_gclt25orgt65_slop50;GRCh38_AllTandemRepeats_51to200bp_slop5;GRCh38_AllTandemRepeatsandHomopolymers_slop5;GRCh38_SimpleRepeat_diTR_11to50_slop5;GRCh38_AllTandemRepeats_gt100bp_slop5;GRCh38_allTandemRepeats;GRCh38_alldifficultregions	LEPR-ENSG00000285079	ENSG00000116678-ENSG00000285079	intergenic_region	ENSG00000116678-ENSG00000285079	.	MODIFIER	intergenic_region	.	.	.	.	.	.	.	.	.	.	.	.	.	.	.
1	65670035	Sniffles2.DEL.3496M0	N	<DEL:-330>	DEL	DEL	-330	148.825	235.828	888	875	13	0.0146	known	0.229	0.229	common	0.307	0.191	0.0833	0.183	0.336	0.231	0.309	0.196	0.0838	0.184	0.34	0.762	0.172	1	1	0.392	0.65	0.179	1	1	0.395	0.229	0.975	0.962	0.962	0.978	0.191	0.191	0.994	confident	GRCh38_AllHomopolymers_gt6bp_imperfectgt10bp_slop5;GRCh38_AllTandemRepeatsandHomopolymers_slop5;GRCh38_SimpleRepeat_homopolymer_gt11_slop5;GRCh38_SimpleRepeat_homopolymer_gt20_slop5;GRCh38_SimpleRepeat_homopolymer_7to11_slop5;GRCh38_SimpleRepeat_homopolymer_4to6_slop5;GRCh38_SimpleRepeat_imperfecthomopolgt20_slop5;GRCh38_SimpleRepeat_imperfecthomopolgt10_slop5;GRCh38_lowmappabilityall;GRCh38_nonunique_l100_m2_e1;GRCh38_alllowmapandsegdupregions;GRCh38_alldifficultregions;GRCh38_notinalldifficultregions	LEPR-ENSG00000285079	ENSG00000116678-ENSG00000285079	intergenic_region	ENSG00000116678-ENSG00000285079	.	MODIFIER	intergenic_region	.	.	.	.	.	.	.	.	.	.	.	.	.	.	.
1	65732793	Sniffles2.INS.34A0M0	N	<INS:116>	INS	INS	116	105.87	370.168	888	872	16	0.018	novel	0.00451	0.00451	rare	0	0	0	0.00305	0.0205	0.00459	0	0	0	0.00309	0.0213	1	1	1	1	1	1	1	1	1	1	0.00394	0.992	0.5	0.5	0.645	0.00187	0.00291	0.534	confident	GRCh38_notinalldifficultregions	ENSG00000285079-RN7SL854P	ENSG00000285079-ENSG00000239319	intergenic_region	ENSG00000285079-ENSG00000239319	.	MODIFIER	intergenic_region	.	.	.	.	.	.	.	.	.	.	.	.	.	.	.
1	65760123	Sniffles2.INS.34A1M0	N	<INS:66>	INS	INS	66	120.842	482.465	888	872	16	0.018	known	0.00113	0.00113	rare	0	0	0.00298	0	0.00292	0.00115	0	0	0.00305	0	0.00301	1	1	1	1	1	1	1	1	1	1	0	0.998	0	0	0.112	0.00013	0.000371	0.182	confident	GRCh38_notinalldifficultregions	RN7SL854P;ENSG00000285079-RN7SL854P	ENSG00000239319;ENSG00000285079-ENSG00000239319	transcript;intergenic_region	ENST00000459767.3;ENSG00000285079-ENSG00000239319	misc_RNA;.	MODIFIER;MODIFIER	downstream_gene_variant;intergenic_region	.	.	.	.	.	.	.	.	.	.	.	.	.	.	.
1	65798227	Sniffles2.DEL.34B1M0	N	<DEL:-333>	DEL	DEL	-333	110.579	144.878	888	883	5	0.00563	novel	0.664	0.336	common	0.844	0.538	0.896	0.415	0.526	0.666	0.844	0.538	0.896	0.417	0.533	0.0483	0.502	0.693	0.629	0.878	0.0483	0.502	0.693	0.523	1	0.659	0.889	0.89	0.877	0.864	0.427	0.432	0.953	confident	GRCh38_AllHomopolymers_gt6bp_imperfectgt10bp_slop5;GRCh38_AllTandemRepeatsandHomopolymers_slop5;GRCh38_SimpleRepeat_homopolymer_gt11_slop5;GRCh38_SimpleRepeat_homopolymer_gt20_slop5;GRCh38_SimpleRepeat_homopolymer_4to6_slop5;GRCh38_SimpleRepeat_imperfecthomopolgt20_slop5;GRCh38_SimpleRepeat_imperfecthomopolgt10_slop5;GRCh38_lowmappabilityall;GRCh38_nonunique_l100_m2_e1;GRCh38_nonunique_l250_m0_e0;GRCh38_alllowmapandsegdupregions;GRCh38_alldifficultregions;GRCh38_notinalldifficultregions	PDE4B	ENSG00000184588	transcript	ENST00000329654.8	protein_coding	MODIFIER	intron_variant	PDE4B	ENSG00000184588	transcript	ENST00000329654.8	protein_coding	MODIFIER	intron_variant	.	.	.	.	.	.	.	.
1	65873937	Sniffles2.INS.34AFM0	N	<INS:3637>	INS	INS	3637	11.295	12.308	888	872	16	0.018	novel	0.0186	0.0186	low_frequency	0.0685	0	0	0	0	0.0184	0.0681	0	0	0	0	1.46e-05	1	1	1	1	1.03e-05	1	1	1	1	0.0124	0.972	0.385	0.385	0.64	0.00204	0.00327	0.548	difficult	GRCh38_SimpleRepeat_homopolymer_4to6_slop5;GRCh38_lowmappabilityall;GRCh38_nonunique_l100_m2_e1;GRCh38_alllowmapandsegdupregions;GRCh38_alldifficultregions	PDE4B	ENSG00000184588	transcript	ENST00000329654.8	protein_coding	MODIFIER	intron_variant	PDE4B	ENSG00000184588	transcript	ENST00000329654.8	protein_coding	MODIFIER	intron_variant	.	.	.	.	.	.	.	.
1	65891258	Sniffles2.INV.34B6M0	N	<INV:104>	INV	OTHER	104	155.126	289.408	888	868	20	0.0225	novel	0.00113	0.00113	rare	0.00208	0	0	0.00305	0	0.00115	0.00212	0	0	0.00309	0	1	1	1	1	1	1	1	1	1	1	0	0.998	0	0	0.0221	0.000173	0.000179	0.422	confident	GRCh38_SimpleRepeat_homopolymer_4to6_slop5;GRCh38_notinalldifficultregions	PDE4B	ENSG00000184588	gene_variant	ENSG00000184588	.	MODIFIER	intragenic_variant	.	.	.	.	.	.	.	.	.	.	.	.	.	.	.
1	65947988	Sniffles2.INS.34C2M0	N	<INS:81>	INS	INS	81	98.581	353.292	888	868	20	0.0225	novel	0.00113	0.00113	rare	0	0	0.00595	0	0	0.00115	0	0	0.0061	0	0	1	1	1	1	1	1	1	1	1	1	0	0.998	0	0	0.128	4.81e-05	7.27e-05	0.554	difficult	GRCh38_gclt25orgt65_slop50;GRCh38_AllTandemRepeats_51to200bp_slop5;GRCh38_AllTandemRepeatsandHomopolymers_slop5;GRCh38_AllTandemRepeats_gt100bp_slop5;GRCh38_allTandemRepeats;GRCh38_alldifficultregions	PDE4B	ENSG00000184588	transcript	ENST00000329654.8	protein_coding	MODIFIER	intron_variant	PDE4B	ENSG00000184588	transcript	ENST00000329654.8	protein_coding	MODIFIER	intron_variant	.	.	.	.	.	.	.	.
1	65965514	Sniffles2.INS.34C3M0	N	<INS:200>	INS	INS	200	117.408	380.135	888	864	24	0.027	known	0.00113	0.00113	rare	0	0	0.00298	0	0.00292	0.00116	0	0	0.00301	0	0.00307	1	1	1	1	1	1	1	1	1	1	0	0.998	0	0	0.222	4.81e-05	0.000111	0.422	difficult	GRCh38_AllHomopolymers_gt6bp_imperfectgt10bp_slop5;GRCh38_AllTandemRepeatsandHomopolymers_slop5;GRCh38_SimpleRepeat_homopolymer_gt11_slop5;GRCh38_SimpleRepeat_imperfecthomopolgt10_slop5;GRCh38_alldifficultregions	PDE4B	ENSG00000184588	transcript	ENST00000329654.8	protein_coding	MODIFIER	intron_variant	PDE4B	ENSG00000184588	transcript	ENST00000329654.8	protein_coding	MODIFIER	intron_variant	.	.	.	.	.	Enhancer	.	.
1	66046128	Sniffles2.INS.34CCM0	N	<INS:169>	INS	INS	169	148.696	398.175	888	868	20	0.0225	known	0.00394	0.00394	rare	0.0124	0.00347	0	0	0	0.00403	0.0131	0.00352	0	0	0	1	1	1	1	1	1	1	1	1	1	0.00338	0.999	0.857	0.857	0.791	0.000301	0.000323	0.898	confident	GRCh38_notinalldifficultregions	PDE4B;PDE4B-AS1	ENSG00000184588;ENSG00000227466	transcript;transcript	ENST00000329654.8;ENST00000424138.1	protein_coding;pseudogene	MODIFIER;MODIFIER	intron_variant;intron_variant	PDE4B	ENSG00000184588	transcript	ENST00000329654.8	protein_coding	MODIFIER	intron_variant	.	.	.	.	.	.	.	.
1	66096541	Sniffles2.INS.34D9M0	N	<INS:206>	INS	INS	206	219.172	288.725	888	866	22	0.0248	novel	0.00282	0.00282	rare	0.0083	0.00347	0	0	0	0.00289	0.00848	0.00357	0	0	0	1	1	1	1	1	1	1	1	1	1	0.00225	0.992	0.2	0.2	0.474	9.83e-05	0.000357	0.263	difficult	GRCh38_gclt25orgt65_slop50;GRCh38_AllTandemRepeatsandHomopolymers_slop5;GRCh38_SimpleRepeat_diTR_11to50_slop5;GRCh38_allTandemRepeats;GRCh38_AllTandemRepeats_lt51bp_slop5;GRCh38_alldifficultregions	RNU4-88P;PDE4B	ENSG00000223152;ENSG00000184588	transcript;transcript	ENST00000411220.1;ENST00000329654.8	snRNA;protein_coding	MODIFIER;MODIFIER	upstream_gene_variant;intron_variant	PDE4B	ENSG00000184588	transcript	ENST00000329654.8	protein_coding	MODIFIER	intron_variant	.	.	.	.	.	.	.	.
1	66228897	Sniffles2.DEL.34EAM0	N	<DEL:-61>	DEL	DEL	-61	66.44	256.947	888	878	10	0.0113	known	0.166	0.166	common	0.0083	0.201	0.363	0.0762	0.248	0.167	0.00844	0.204	0.363	0.0776	0.25	1	0.297	0.742	0.00724	0.0683	1	0.301	0.742	0.00775	0.0991	0.162	0.934	0.848	0.848	0.834	0.0643	0.0725	0.794	confident	GRCh38_SimpleRepeat_homopolymer_4to6_slop5;GRCh38_notinalldifficultregions	PDE4B	ENSG00000184588	transcript	ENST00000329654.8	protein_coding	MODIFIER	intron_variant	PDE4B	ENSG00000184588	transcript	ENST00000329654.8	protein_coding	MODIFIER	intron_variant	.	.	.	.	.	.	.	.
1	66371280	Sniffles2.INS.34F2M0	N	<INS:67>	INS	INS	67	163.896	366.71	888	867	21	0.0236	novel	0.00394	0.00394	rare	0.0124	0.00347	0	0	0	0.00404	0.0128	0.0035	0	0	0	1	1	1	1	1	1	1	1	1	1	0.00338	0.992	0.429	0.429	0.556	0.000156	0.000461	0.339	confident	GRCh38_notinalldifficultregions	PDE4B	ENSG00000184588	transcript	ENST00000329654.8	protein_coding	MODIFIER	intron_variant	PDE4B	ENSG00000184588	transcript	ENST00000329654.8	protein_coding	MODIFIER	intron_variant	.	.	.	.	.	.	.	.
1	66397784	Sniffles2.INS.3502M0	N	<INS:59>	INS	INS	59	151.311	518.154	888	864	24	0.027	known	0.00113	0.00113	rare	0.00415	0	0	0	0	0.00116	0.00426	0	0	0	0	1	1	1	1	1	1	1	1	1	1	0.00113	0.995	0	0	0.552	1.13e-05	6.22e-05	0.141	confident	GRCh38_notinalldifficultregions	PDE4B-SGIP1	ENSG00000184588-ENSG00000118473	intergenic_region	ENSG00000184588-ENSG00000118473	.	MODIFIER	intergenic_region	.	.	.	.	.	.	.	.	.	.	.	.	Enhancer	.	.
1	66400525	Sniffles2.INS.3503M0	N	<INS:59>	INS	INS	59	32.929	86.545	888	888	0	0	novel	0.984	0.016	low_frequency	0.963	1	0.991	0.991	0.988	0.984	0.963	1	0.991	0.991	0.988	1	1	1	1	1	1	1	1	1	1	0.99	0.952	0.952	0.0357	0.493	0.993	0.987	0.5	difficult	GRCh38_AllTandemRepeats_51to200bp_slop5;GRCh38_AllTandemRepeatsandHomopolymers_slop5;GRCh38_SimpleRepeat_triTR_15to50_slop5;GRCh38_AllTandemRepeats_gt100bp_slop5;GRCh38_allTandemRepeats;GRCh38_SimpleRepeat_homopolymer_4to6_slop5;GRCh38_alldifficultregions	PDE4B-SGIP1	ENSG00000184588-ENSG00000118473	intergenic_region	ENSG00000184588-ENSG00000118473	.	MODIFIER	intergenic_region	.	.	.	.	.	.	.	.	.	.	.	.	Enhancer	.	.
1	66489531	Sniffles2.INS.3506M0	N	<INS:6055>	INS	INS	6055	2.38	8.66	888	873	15	0.0169	known	0.00282	0.00282	rare	0.0104	0	0	0	0	0.00286	0.0107	0	0	0	0	6.51e-05	1	1	1	1	6.91e-05	1	1	1	1	0.00169	0.994	0	0	0.514	0.000272	0.000621	0.412	difficult	GRCh38_gclt25orgt65_slop50;GRCh38_SimpleRepeat_homopolymer_4to6_slop5;GRCh38_alldifficultregions	PDE4B-SGIP1	ENSG00000184588-ENSG00000118473	intergenic_region	ENSG00000184588-ENSG00000118473	.	MODIFIER	intergenic_region	.	.	.	.	.	.	.	.	.	.	.	.	Enhancer	.	.
1	66527018	Sniffles2.INS.3515M0	N	<INS:4964>	INS	INS	4964	8.917	4.835	888	870	18	0.0203	novel	0.00563	0.00563	low_frequency	0.0208	0	0	0	0	0.00575	0.0211	0	0	0	0	0.00268	1	1	1	1	0.00277	1	1	1	1	0.00507	0.991	0.5	0.5	0.616	0.000407	0.000487	0.743	confident	GRCh38_notinalldifficultregions	PDE4B-SGIP1	ENSG00000184588-ENSG00000118473	intergenic_region	ENSG00000184588-ENSG00000118473	.	MODIFIER	intergenic_region	.	.	.	.	.	.	.	.	.	.	.	.	Enhancer	.	.
1	66630822	Sniffles2.INS.3522M0	N	<INS:58>	INS	INS	58	40.685	144.139	888	881	7	0.00788	novel	0.392	0.392	common	0.479	0.434	0.426	0.28	0.31	0.396	0.485	0.434	0.431	0.28	0.314	0.00448	0.0934	0.207	0.334	0.475	0.00274	0.0934	0.156	0.334	0.474	0.396	0.834	0.785	0.785	0.785	0.296	0.295	0.885	difficult	GRCh38_AllTandemRepeatsandHomopolymers_slop5;GRCh38_AllTandemRepeats_gt100bp_slop5;GRCh38_allTandemRepeats;GRCh38_SimpleRepeat_quadTR_51to200_slop5;GRCh38_AllTandemRepeats_201to10000bp_slop5;GRCh38_lowmappabilityall;GRCh38_nonunique_l100_m2_e1;GRCh38_alllowmapandsegdupregions;GRCh38_alldifficultregions	MIR3117;SGIP1	ENSG00000264720;ENSG00000118473	transcript;transcript	ENST00000584034.3;ENST00000237247.10	miRNA;protein_coding	MODIFIER;MODIFIER	downstream_gene_variant;intron_variant	SGIP1	ENSG00000118473	transcript	ENST00000237247.10	protein_coding	MODIFIER	intron_variant	.	.	.	.	.	.	.	.
1	66660016	Sniffles2.INS.3524M0	N	<INS:67>	INS	INS	67	55.72	103.155	888	868	20	0.0225	novel	0.107	0.107	common	0.0685	0.156	0.116	0.146	0.0731	0.109	0.0702	0.162	0.118	0.149	0.0748	1	0.528	1	0.754	1	1	0.528	1	0.757	1	0.0873	0.904	0.639	0.639	0.698	0.138	0.139	0.877	difficult	GRCh38_AllTandemRepeatsandHomopolymers_slop5;GRCh38_AllTandemRepeats_gt100bp_slop5;GRCh38_allTandemRepeats;GRCh38_AllTandemRepeats_201to10000bp_slop5;GRCh38_SimpleRepeat_quadTR_20to50_slop5;GRCh38_alldifficultregions	SGIP1	ENSG00000118473	transcript	ENST00000237247.10	protein_coding	MODIFIER	intron_variant	SGIP1	ENSG00000118473	transcript	ENST00000237247.10	protein_coding	MODIFIER	intron_variant	.	.	.	.	.	.	.	.
1	66735522	Sniffles2.DEL.3537M0	N	<DEL:-332>	DEL	DEL	-332	111.885	87.325	888	883	5	0.00563	known	0.58	0.42	common	0.797	0.5	0.253	0.735	0.515	0.582	0.8	0.503	0.254	0.736	0.515	0.112	1.34e-05	0.0398	0.689	0.444	0.162	2.37e-05	0.0405	0.689	0.36	0.579	0.945	0.948	0.945	0.957	0.711	0.712	0.973	confident	GRCh38_gclt25orgt65_slop50;GRCh38_AllHomopolymers_gt6bp_imperfectgt10bp_slop5;GRCh38_AllTandemRepeatsandHomopolymers_slop5;GRCh38_SimpleRepeat_homopolymer_gt11_slop5;GRCh38_SimpleRepeat_homopolymer_gt20_slop5;GRCh38_SimpleRepeat_homopolymer_4to6_slop5;GRCh38_SimpleRepeat_imperfecthomopolgt20_slop5;GRCh38_SimpleRepeat_imperfecthomopolgt10_slop5;GRCh38_lowmappabilityall;GRCh38_nonunique_l100_m2_e1;GRCh38_alllowmapandsegdupregions;GRCh38_alldifficultregions;GRCh38_notinalldifficultregions	SGIP1	ENSG00000118473	transcript	ENST00000237247.10	protein_coding	MODIFIER	intron_variant	SGIP1	ENSG00000118473	transcript	ENST00000237247.10	protein_coding	MODIFIER	intron_variant	.	.	.	.	.	.	.	.
1	66762787	Sniffles2.INS.3535M0	N	<INS:128>	INS	INS	128	127.864	514.67	888	868	20	0.0225	novel	0.00282	0.00282	rare	0.0083	0	0.00298	0	0	0.00288	0.00855	0	0.00299	0	0	1	1	1	1	1	1	1	1	1	1	0.00169	0.998	0.6	0.6	0.654	0.000103	0.000236	0.37	confident	GRCh38_notinalldifficultregions	DYNLT5	ENSG00000152760	transcript	ENST00000282670.7	protein_coding	MODIFIER	intron_variant	DYNLT5	ENSG00000152760	transcript	ENST00000282670.7	protein_coding	MODIFIER	intron_variant	.	.	.	.	.	Enhancer	.	.
1	66781283	Sniffles2.INV.353CM0	N	<INV:143>	INV	OTHER	143	173.604	428.163	888	868	20	0.0225	novel	0.00113	0.00113	rare	0.00208	0	0.00298	0	0	0.00115	0.00214	0	0.00301	0	0	1	1	1	1	1	1	1	1	1	1	0	0.998	0	0	0.032	3.07e-06	3.25e-05	0.0876	confident	GRCh38_AllHomopolymers_gt6bp_imperfectgt10bp_slop5;GRCh38_AllTandemRepeatsandHomopolymers_slop5;GRCh38_SimpleRepeat_homopolymer_7to11_slop5;GRCh38_SimpleRepeat_homopolymer_4to6_slop5;GRCh38_alldifficultregions;GRCh38_notinalldifficultregions	DYNLT5;DYNLT5-INSL5	ENSG00000152760;ENSG00000152760-ENSG00000172410	transcript;intergenic_region	ENST00000282670.7;ENSG00000152760-ENSG00000172410	protein_coding;.	MODIFIER;MODIFIER	downstream_gene_variant;intergenic_region	.	.	.	.	.	.	.	.	.	.	.	.	.	.	.
1	66789542	Sniffles2.INS.3536M0	N	<INS:315>	INS	INS	315	115.148	276.073	888	873	15	0.0169	known	0.0225	0.0225	low_frequency	0.083	0	0	0	0	0.0229	0.084	0	0	0	0	0.67	1	1	1	1	0.673	1	1	1	1	0.0191	0.977	0.658	0.658	0.718	0.00174	0.0027	0.545	confident	GRCh38_SimpleRepeat_homopolymer_4to6_slop5;GRCh38_notinalldifficultregions	DYNLT5-INSL5	ENSG00000152760-ENSG00000172410	intergenic_region	ENSG00000152760-ENSG00000172410	.	MODIFIER	intergenic_region	.	.	.	.	.	.	.	.	.	.	.	.	.	.	.
1	66826290	Sniffles2.INS.3546M0	N	<INS:316>	INS	INS	316	138.642	271.597	888	866	22	0.0248	known	0.018	0.018	low_frequency	0.0622	0.00694	0	0	0	0.0179	0.0609	0.00719	0	0	0	0.608	1	1	1	1	1	1	1	1	1	0.0152	0.981	0.656	0.656	0.775	0.00121	0.00205	0.549	confident	GRCh38_notinalldifficultregions	ENSG00000231080;DNAI4	ENSG00000231080;ENSG00000152763	transcript;transcript	ENST00000456389.1;ENST00000371026.8	pseudogene;protein_coding	MODIFIER;MODIFIER	upstream_gene_variant;intron_variant	DNAI4	ENSG00000152763	transcript	ENST00000371026.8	protein_coding	MODIFIER	intron_variant	.	.	.	.	.	.	.	.
1	66879963	Sniffles2.INS.3548M0	N	<INS:176>	INS	INS	176	89.111	380.194	888	867	21	0.0236	known	0.00732	0.00732	low_frequency	0.0249	0.00347	0	0	0	0.0075	0.0259	0.00352	0	0	0	0.131	1	1	1	1	0.136	1	1	1	1	0.0045	0.985	0.25	0.25	0.574	0.000438	0.000997	0.424	confident	GRCh38_notinalldifficultregions	DNAI4	ENSG00000152763	transcript	ENST00000371026.8	protein_coding	MODIFIER	intron_variant	DNAI4	ENSG00000152763	transcript	ENST00000371026.8	protein_coding	MODIFIER	intron_variant	.	.	.	.	.	.	.	.
1	66893056	Sniffles2.INS.3549M0	N	<INS:62>	INS	INS	62	61.862	158.855	888	858	30	0.0338	novel	0.00845	0.00845	low_frequency	0.027	0.00347	0	0.00305	0	0.00874	0.0286	0.00362	0	0.00309	0	0.153	1	1	1	1	0.162	1	1	1	1	0.00282	0.988	0.286	0.286	0.361	0.00134	0.00606	0.263	difficult	GRCh38_AllTandemRepeatsandHomopolymers_slop5;GRCh38_SimpleRepeat_diTR_11to50_slop5;GRCh38_AllTandemRepeats_gt100bp_slop5;GRCh38_allTandemRepeats;GRCh38_AllTandemRepeats_201to10000bp_slop5;GRCh38_SimpleRepeat_quadTR_20to50_slop5;GRCh38_alldifficultregions	DNAI4	ENSG00000152763	transcript	ENST00000371026.8	protein_coding	MODIFIER	intron_variant	DNAI4	ENSG00000152763	transcript	ENST00000371026.8	protein_coding	MODIFIER	intron_variant	.	.	.	.	.	.	.	.
1	66919022	Sniffles2.DEL.3557M0	N	<DEL:-1218>	DEL	DEL	-1218	189.619	10.733	888	869	19	0.0214	known	0.00169	0.00169	rare	0	0	0	0	0.00877	0.00173	0	0	0	0	0.00915	1	1	1	1	1	1	1	1	1	1	0.000563	0.995	0	0	0.267	0.000376	0.00186	0.21	confident	GRCh38_SimpleRepeat_homopolymer_4to6_slop5;GRCh38_notinalldifficultregions	MIER1;DNAI4	ENSG00000198160;ENSG00000152763	transcript;transcript	ENST00000401041.6;ENST00000371026.8	protein_coding;protein_coding	MODIFIER;MODIFIER	upstream_gene_variant;intron_variant	DNAI4	ENSG00000152763	transcript	ENST00000371026.8	protein_coding	MODIFIER	intron_variant	.	.	.	.	.	.	.	.
1	66972236	Sniffles2.INS.3555M0	N	<INS:61>	INS	INS	61	133.012	267.126	888	866	22	0.0248	novel	0.00169	0.00169	rare	0.00415	0.00347	0	0	0	0.00173	0.00418	0.00352	0	0	0	1	1	1	1	1	1	1	1	1	1	0	0.997	0	0	0.0619	6.15e-06	3.31e-05	0.178	difficult	GRCh38_AllTandemRepeats_51to200bp_slop5;GRCh38_AllTandemRepeatsandHomopolymers_slop5;GRCh38_SimpleRepeat_diTR_11to50_slop5;GRCh38_allTandemRepeats;GRCh38_allOtherDifficultregions;GRCh38_LD_discordant_haplotypes_slop5bp;GRCh38_alldifficultregions	MIER1	ENSG00000198160	transcript	ENST00000401041.6	protein_coding	MODIFIER	intron_variant	MIER1	ENSG00000198160	transcript	ENST00000401041.6	protein_coding	MODIFIER	intron_variant	.	.	.	.	.	.	.	.
1	67013159	Sniffles2.INS.355FM0	N	<INS:74>	INS	INS	74	68.493	93.458	888	878	10	0.0113	novel	0.3	0.3	common	0.598	0.184	0.119	0.265	0.187	0.302	0.6	0.188	0.121	0.267	0.188	0.348	0.41	0.708	0.107	1	0.284	0.408	0.71	0.0747	1	0.31	0.878	0.824	0.824	0.851	0.242	0.24	0.837	difficult	GRCh38_gclt25orgt65_slop50;GRCh38_AllTandemRepeatsandHomopolymers_slop5;GRCh38_SimpleRepeat_diTR_11to50_slop5;GRCh38_allTandemRepeats;GRCh38_AllTandemRepeats_lt51bp_slop5;GRCh38_alldifficultregions	SLC35D1	ENSG00000116704	transcript	ENST00000235345.6	protein_coding	MODIFIER	intron_variant	SLC35D1	ENSG00000116704	transcript	ENST00000235345.6	protein_coding	MODIFIER	intron_variant	.	.	.	.	.	.	.	.
1	67106215	Sniffles2.DEL.356DM0	N	<DEL:-4544>	DEL	DEL	-4544	0.707	0.707	888	872	16	0.018	known	0.00113	0.00113	rare	0	0	0.00298	0	0.00292	0.00115	0	0	0.00307	0	0.00299	1	1	1	1	1	1	1	1	1	1	0	0.998	0	0	0.208	1.74e-05	0.000305	0.105	confident	GRCh38_gclt25orgt65_slop50;GRCh38_AllHomopolymers_gt6bp_imperfectgt10bp_slop5;GRCh38_AllTandemRepeatsandHomopolymers_slop5;GRCh38_SimpleRepeat_homopolymer_gt11_slop5;GRCh38_SimpleRepeat_homopolymer_gt20_slop5;GRCh38_SimpleRepeat_homopolymer_7to11_slop5;GRCh38_SimpleRepeat_homopolymer_4to6_slop5;GRCh38_SimpleRepeat_imperfecthomopolgt20_slop5;GRCh38_SimpleRepeat_imperfecthomopolgt10_slop5;GRCh38_lowmappabilityall;GRCh38_nonunique_l100_m2_e1;GRCh38_alllowmapandsegdupregions;GRCh38_alldifficultregions;GRCh38_notinalldifficultregions	ENSG00000252433;C1orf141	ENSG00000252433;ENSG00000203963	transcript;transcript	ENST00000516624.1;ENST00000371006.5	snoRNA;protein_coding	MODIFIER;MODIFIER	upstream_gene_variant;intron_variant	C1orf141	ENSG00000203963	transcript	ENST00000371006.5	protein_coding	MODIFIER	intron_variant	.	.	.	.	.	Enhancer	.	.
1	67158958	Sniffles2.DEL.356EM0	N	<DEL:-57>	DEL	DEL	-57	46.564	241.392	888	871	17	0.0191	novel	0.0659	0.0659	common	0.0768	0.0764	0.0893	0.0366	0.0468	0.0672	0.0787	0.0764	0.0915	0.037	0.0482	0.636	0.58	1	1	0.308	0.641	0.58	1	1	0.316	0.0608	0.941	0.714	0.714	0.755	0.0415	0.0451	0.812	difficult	GRCh38_AllTandemRepeatsandHomopolymers_slop5;GRCh38_AllTandemRepeats_gt100bp_slop5;GRCh38_allTandemRepeats;GRCh38_AllTandemRepeats_201to10000bp_slop5;GRCh38_lowmappabilityall;GRCh38_nonunique_l100_m2_e1;GRCh38_chainSelf;GRCh38_alllowmapandsegdupregions;GRCh38_alldifficultregions	C1orf141;IL23R	ENSG00000203963;ENSG00000162594	gene_variant;gene_variant	ENSG00000203963;ENSG00000162594	.;.	MODIFIER;MODIFIER	intragenic_variant;intragenic_variant	.	.	.	.	.	.	.	.	.	.	.	.	.	.	.
1	67178500	Sniffles2.INS.356CM0	N	<INS:63>	INS	INS	63	101.699	386.003	888	867	21	0.0236	known	0.00169	0.00169	rare	0.00622	0	0	0	0	0.00173	0.00628	0	0	0	0	0.00624	1	1	1	1	0.00629	1	1	1	1	0.00113	0.995	0	0	0.554	7.27e-05	0.000181	0.408	difficult	GRCh38_lowmappabilityall;GRCh38_nonunique_l100_m2_e1;GRCh38_alllowmapandsegdupregions;GRCh38_alldifficultregions	IL23R;C1orf141	ENSG00000162594;ENSG00000203963	transcript;gene_variant	ENST00000347310.10;ENSG00000203963	protein_coding;.	MODIFIER;MODIFIER	intron_variant;intragenic_variant	IL23R	ENSG00000162594	transcript	ENST00000347310.10	protein_coding	MODIFIER	intron_variant	.	.	.	.	.	.	.	.
1	67223931	Sniffles2.INS.3578M0	N	<INS:6080>	INS	INS	6080	7.071	9.899	888	860	28	0.0315	novel	0.00169	0.00169	rare	0	0	0	0.00915	0	0.00174	0	0	0	0.00938	0	1	1	1	0.00917	1	1	1	1	0.0094	1	0.00113	0.997	0	0	0.49	0.000861	0.00162	0.437	confident	GRCh38_notinalldifficultregions	IL23R;C1orf141	ENSG00000162594;ENSG00000203963	transcript;gene_variant	ENST00000347310.10;ENSG00000203963	protein_coding;.	MODIFIER;MODIFIER	intron_variant;intragenic_variant	IL23R	ENSG00000162594	transcript	ENST00000347310.10	protein_coding	MODIFIER	intron_variant	.	.	.	.	.	.	.	.
1	67228050	Sniffles2.DEL.357AM0	N	<DEL:-50>	DEL	DEL	-50	45.693	183.423	888	879	9	0.0101	novel	0.292	0.292	common	0.398	0.333	0.173	0.308	0.208	0.295	0.402	0.336	0.172	0.31	0.213	0.0157	0.00282	0.0309	0.00043	0.0601	0.0107	0.00264	0.0507	0.000413	0.0388	0.284	0.711	0.614	0.614	0.664	0.353	0.346	0.696	difficult	GRCh38_AllTandemRepeatsandHomopolymers_slop5;GRCh38_AllTandemRepeats_gt100bp_slop5;GRCh38_allTandemRepeats;GRCh38_SimpleRepeat_homopolymer_4to6_slop5;GRCh38_AllTandemRepeats_201to10000bp_slop5;GRCh38_SimpleRepeat_quadTR_20to50_slop5;GRCh38_alldifficultregions	IL23R;C1orf141	ENSG00000162594;ENSG00000203963	transcript;gene_variant	ENST00000347310.10;ENSG00000203963	protein_coding;.	MODIFIER;MODIFIER	intron_variant;intragenic_variant	IL23R	ENSG00000162594	transcript	ENST00000347310.10	protein_coding	MODIFIER	intron_variant	.	.	.	.	.	.	.	.
1	67301923	Sniffles2.INS.3586M0	N	<INS:61>	INS	INS	61	139.278	318.672	888	864	24	0.027	known	0.00113	0.00113	rare	0	0	0	0	0.00585	0.00116	0	0	0	0	0.00617	1	1	1	1	1	1	1	1	1	1	0.000563	0.997	0	0	0.337	1.02e-06	5.55e-05	0.0444	confident	GRCh38_SimpleRepeat_homopolymer_4to6_slop5;GRCh38_notinalldifficultregions	DNAJB6P4-IL12RB2	ENSG00000228523-ENSG00000081985	intergenic_region	ENSG00000228523-ENSG00000081985	.	MODIFIER	intergenic_region	.	.	.	.	.	.	.	.	.	.	.	.	.	.	.
1	67409421	Sniffles2.INS.3593M0	N	<INS:71>	INS	INS	71	145.329	356.062	888	846	42	0.0473	novel	0.00619	0.00619	low_frequency	0.0187	0.00347	0	0	0.00292	0.0065	0.0201	0.00355	0	0	0.00309	1	1	1	1	1	1	1	1	1	1	0.00225	0.988	0.182	0.182	0.528	0.000205	0.000407	0.507	difficult	GRCh38_AllTandemRepeatsandHomopolymers_slop5;GRCh38_SimpleRepeat_diTR_11to50_slop5;GRCh38_allTandemRepeats;GRCh38_SimpleRepeat_homopolymer_4to6_slop5;GRCh38_AllTandemRepeats_lt51bp_slop5;GRCh38_alldifficultregions	SERBP1;SERBP1	ENSG00000142864;ENSG00000142864	transcript;gene_variant	ENST00000370995.6;ENSG00000142864	protein_coding;.	MODIFIER;MODIFIER	downstream_gene_variant;intragenic_variant	.	.	.	.	.	.	.	.	.	.	.	.	TF binding	.	.
1	67542277	Sniffles2.DEL.35AEM0	N	<DEL:-857>	DEL	DEL	-857	118.336	40.881	888	884	4	0.00451	novel	0.677	0.323	common	0.498	0.67	0.816	0.744	0.737	0.68	0.5	0.675	0.817	0.748	0.737	0.797	0.13	0.452	0.039	0.00569	0.797	0.132	0.44	0.06	0.00569	0.695	0.903	0.928	0.849	0.892	0.753	0.749	0.937	confident	GRCh38_AllHomopolymers_gt6bp_imperfectgt10bp_slop5;GRCh38_AllTandemRepeatsandHomopolymers_slop5;GRCh38_SimpleRepeat_homopolymer_gt11_slop5;GRCh38_SimpleRepeat_diTR_11to50_slop5;GRCh38_allTandemRepeats;GRCh38_SimpleRepeat_homopolymer_4to6_slop5;GRCh38_AllTandemRepeats_lt51bp_slop5;GRCh38_SimpleRepeat_imperfecthomopolgt10_slop5;GRCh38_alldifficultregions;GRCh38_notinalldifficultregions	RNU6-1031P;RNU6-1031P-ENSG00000238139	ENSG00000207504;ENSG00000207504-ENSG00000238139	transcript;intergenic_region	ENST00000384773.1;ENSG00000207504-ENSG00000238139	snRNA;.	MODIFIER;MODIFIER	downstream_gene_variant;intergenic_region	.	.	.	.	.	.	.	.	.	.	.	.	Open chromatin	.	.
1	67549014	Sniffles2.INS.35A8M0	N	<INS:457>	INS	INS	457	189.568	193.126	888	865	23	0.0259	known	0.013	0.013	low_frequency	0.0456	0.00347	0	0	0	0.0133	0.0466	0.00352	0	0	0	1	1	1	1	1	1	1	1	1	1	0.00957	0.986	0.609	0.609	0.745	0.000791	0.00114	0.661	difficult	GRCh38_lowmappabilityall;GRCh38_nonunique_l100_m2_e1;GRCh38_alllowmapandsegdupregions;GRCh38_alldifficultregions	RNU6-1031P-ENSG00000238139	ENSG00000207504-ENSG00000238139	intergenic_region	ENSG00000207504-ENSG00000238139	.	MODIFIER	intergenic_region	.	.	.	.	.	.	.	.	.	.	.	.	.	.	.
1	67576969	Sniffles2.INS.35AAM0	N	<INS:142>	INS	INS	142	124.245	426.432	888	868	20	0.0225	known	0.00225	0.00225	rare	0.0083	0	0	0	0	0.0023	0.00844	0	0	0	0	1	1	1	1	1	1	1	1	1	1	0.00169	0.999	0.75	0.75	0.799	0.000294	0.000368	0.742	confident	GRCh38_notinalldifficultregions	ENSG00000238139-RN7SL392P	ENSG00000238139-ENSG00000242482	intergenic_region	ENSG00000238139-ENSG00000242482	.	MODIFIER	intergenic_region	.	.	.	.	.	.	.	.	.	.	.	.	.	.	.
1	67710003	Sniffles2.DEL.35CAM0	N	<DEL:-78>	DEL	DEL	-78	55.384	180.779	888	886	2	0.00225	novel	0.532	0.468	common	0.533	0.535	0.467	0.558	0.564	0.532	0.534	0.535	0.467	0.558	0.564	3.85e-08	5.79e-05	1.39e-06	3.26e-06	0.000572	1.54e-08	5.79e-05	1.39e-06	3.26e-06	0.000572	0.553	0.568	0.561	0.548	0.597	0.619	0.595	0.685	difficult	GRCh38_gclt25orgt65_slop50;GRCh38_AllTandemRepeatsandHomopolymers_slop5;GRCh38_SimpleRepeat_diTR_11to50_slop5;GRCh38_AllTandemRepeats_gt100bp_slop5;GRCh38_allTandemRepeats;GRCh38_AllTandemRepeats_201to10000bp_slop5;GRCh38_lowmappabilityall;GRCh38_nonunique_l100_m2_e1;GRCh38_alllowmapandsegdupregions;GRCh38_alldifficultregions	GNG12	ENSG00000172380	transcript	ENST00000370982.4	protein_coding	MODIFIER	intron_variant	GNG12	ENSG00000172380	transcript	ENST00000370982.4	protein_coding	MODIFIER	intron_variant	.	.	.	.	.	Enhancer	.	.
1	67710079	Sniffles2.INS.35C7M0	N	<INS:74>	INS	INS	74	129.552	166.831	888	868	20	0.0225	novel	0.0107	0.0107	low_frequency	0.0187	0.00694	0	0.00305	0.0205	0.0109	0.0193	0.00704	0	0.00309	0.021	1	1	1	1	1	1	1	1	1	1	0.00676	0.976	0.263	0.263	0.631	0.00158	0.00311	0.491	difficult	GRCh38_gclt25orgt65_slop50;GRCh38_AllTandemRepeatsandHomopolymers_slop5;GRCh38_SimpleRepeat_diTR_11to50_slop5;GRCh38_AllTandemRepeats_gt100bp_slop5;GRCh38_allTandemRepeats;GRCh38_AllTandemRepeats_201to10000bp_slop5;GRCh38_lowmappabilityall;GRCh38_nonunique_l100_m2_e1;GRCh38_alllowmapandsegdupregions;GRCh38_alldifficultregions	GNG12	ENSG00000172380	transcript	ENST00000370982.4	protein_coding	MODIFIER	intron_variant	GNG12	ENSG00000172380	transcript	ENST00000370982.4	protein_coding	MODIFIER	intron_variant	.	.	.	.	.	Enhancer	.	.
1	67743299	Sniffles2.INS.35C8M0	N	<INS:85>	INS	INS	85	134.766	515.188	888	860	28	0.0315	known	0.00282	0.00282	rare	0.0104	0	0	0	0	0.00291	0.0108	0	0	0	0	1	1	1	1	1	1	1	1	1	1	0.00113	0.994	0.2	0.2	0.514	7.99e-05	0.000586	0.214	confident	GRCh38_notinalldifficultregions	GNG12	ENSG00000172380	transcript	ENST00000370982.4	protein_coding	MODIFIER	intron_variant	GNG12	ENSG00000172380	transcript	ENST00000370982.4	protein_coding	MODIFIER	intron_variant	.	.	.	.	.	Enhancer	.	.
1	67786957	Sniffles2.INS.35C9M0	N	<INS:66>	INS	INS	66	24.58	245.341	888	862	26	0.0293	novel	0.0231	0.0231	low_frequency	0.0498	0.0104	0.00298	0.0061	0.0322	0.0238	0.0522	0.0106	0.00307	0.00625	0.0329	0.0144	1	1	1	0.153	0.0163	1	1	1	0.156	0.0203	0.971	0.595	0.595	0.669	0.0078	0.00991	0.64	difficult	GRCh38_AllTandemRepeats_51to200bp_slop5;GRCh38_AllTandemRepeatsandHomopolymers_slop5;GRCh38_AllTandemRepeats_gt100bp_slop5;GRCh38_allTandemRepeats;GRCh38_SimpleRepeat_diTR_51to200_slop5;GRCh38_alldifficultregions	GNG12	ENSG00000172380	transcript	ENST00000370982.4	protein_coding	MODIFIER	intron_variant	GNG12	ENSG00000172380	transcript	ENST00000370982.4	protein_coding	MODIFIER	intron_variant	.	.	.	.	.	Enhancer	.	.
1	67861743	Sniffles2.INS.35D6M0	N	<INS:96>	INS	INS	96	109.046	417.324	888	870	18	0.0203	novel	0.00169	0.00169	rare	0.00622	0	0	0	0	0.00172	0.00636	0	0	0	0	1	1	1	1	1	1	1	1	1	1	0	0.997	0	0	0.26	6.15e-05	0.00012	0.538	confident	GRCh38_notinalldifficultregions	GNG12-AS1	ENSG00000232284	transcript	ENST00000420587.5	pseudogene	MODIFIER	intron_variant	.	.	.	.	.	.	.	.	.	.	.	.	.	.	.
1	67937149	Sniffles2.INV.35E5M0	N	<INV:118>	INV	OTHER	118	133.639	295.871	888	867	21	0.0236	novel	0.00113	0.00113	rare	0.00415	0	0	0	0	0.00115	0.00427	0	0	0	0	1	1	1	1	1	1	1	1	1	1	0	0.998	0	0	0.143	9.22e-06	8.71e-05	0.211	confident	GRCh38_SimpleRepeat_homopolymer_4to6_slop5;GRCh38_notinalldifficultregions	GNG12-AS1	ENSG00000232284	gene_variant	ENSG00000232284	.	MODIFIER	intragenic_variant	.	.	.	.	.	.	.	.	.	.	.	.	Enhancer	.	.
1	68001631	Sniffles2.INS.35EBM0	N	<INS:58>	INS	INS	58	114.183	458.774	888	868	20	0.0225	novel	0.00225	0.00225	rare	0.00415	0	0	0.0061	0	0.0023	0.00424	0	0	0.00629	0	1	1	1	1	1	1	1	1	1	1	0.00225	0.991	0	0	0.403	0.0059	0.00764	0.638	confident	GRCh38_notinalldifficultregions	GNG12-AS1	ENSG00000232284	transcript	ENST00000420587.5	pseudogene	MODIFIER	intron_variant	.	.	.	.	.	.	.	.	.	.	.	.	.	.	.
1	68040069	Sniffles2.INS.35ECM0	N	<INS:71>	INS	INS	71	75.488	564.22	888	856	32	0.036	novel	0.00113	0.00113	rare	0.00415	0	0	0	0	0.00117	0.00426	0	0	0	0	1	1	1	1	1	1	1	1	1	1	0	0.998	0	0	0.308	0	1.69e-05	0.101	confident	GRCh38_notinalldifficultregions	ENSG00000235055;GNG12-AS1	ENSG00000235055;ENSG00000232284	transcript;transcript	ENST00000435784.2;ENST00000420587.5	processed_pseudogene;pseudogene	MODIFIER;MODIFIER	upstream_gene_variant;intron_variant	.	.	.	.	.	.	.	.	.	.	.	.	.	.	.
1	68176330	Sniffles2.INS.35F2M0	N	<INS:67>	INS	INS	67	40.381	194.592	888	870	18	0.0203	known	0.0428	0.0428	low_frequency	0.0602	0.0243	0	0.0518	0.0672	0.0437	0.0617	0.0243	0	0.0528	0.0697	0.592	1	1	1	0.0284	0.602	1	1	1	0.0313	0.0422	0.981	0.847	0.847	0.847	0.0556	0.0541	0.92	confident	GRCh38_notinalldifficultregions	WLS;GNG12-AS1	ENSG00000116729;ENSG00000232284	transcript;transcript	ENST00000354777.6;ENST00000420587.5	protein_coding;pseudogene	MODIFIER;MODIFIER	intron_variant;intron_variant	WLS	ENSG00000116729	transcript	ENST00000354777.6	protein_coding	MODIFIER	intron_variant	.	.	.	.	.	.	.	.
1	68229453	Sniffles2.INS.3601M0	N	<INS:161>	INS	INS	161	94.12	350.333	888	859	29	0.0327	known	0.0141	0.0141	low_frequency	0.00208	0.0174	0.0536	0.00305	0	0.0146	0.00215	0.0177	0.0559	0.00316	0	1	1	0.382	1	1	1	1	0.395	1	1	0.00732	0.97	0.208	0.208	0.413	0.000639	0.00195	0.282	confident	GRCh38_SimpleRepeat_homopolymer_4to6_slop5;GRCh38_notinalldifficultregions	WLS	ENSG00000116729	transcript	ENST00000354777.6	protein_coding	MODIFIER	intron_variant	WLS	ENSG00000116729	transcript	ENST00000354777.6	protein_coding	MODIFIER	intron_variant	.	.	.	.	.	Promoter	.	.
1	68262242	Sniffles2.INS.3602M0	N	<INS:79>	INS	INS	79	44.782	204.018	888	860	28	0.0315	novel	0.123	0.123	common	0.0353	0.16	0.232	0.0793	0.152	0.127	0.0373	0.161	0.238	0.0802	0.16	0.253	0.0112	0.667	1	0.77	0.266	0.0117	0.829	1	0.769	0.117	0.927	0.796	0.796	0.798	0.0934	0.0978	0.904	confident	GRCh38_notinalldifficultregions	RPS7P4-COX6B1P7	ENSG00000229133-ENSG00000225242	intergenic_region	ENSG00000229133-ENSG00000225242	.	MODIFIER	intergenic_region	.	.	.	.	.	.	.	.	.	.	.	.	.	.	.
1	68386906	Sniffles2.DEL.361AM0	N	<DEL:-54>	DEL	DEL	-54	58.884	355.68	888	865	23	0.0259	novel	0.00394	0.00394	rare	0.0104	0.00347	0	0	0.00292	0.00405	0.0107	0.00355	0	0	0.00301	1	1	1	1	1	1	1	1	1	1	0.00169	0.991	0.143	0.143	0.381	0.000444	0.000621	0.601	difficult	GRCh38_AllTandemRepeatsandHomopolymers_slop5;GRCh38_AllTandemRepeats_gt100bp_slop5;GRCh38_allTandemRepeats;GRCh38_SimpleRepeat_homopolymer_4to6_slop5;GRCh38_AllTandemRepeats_201to10000bp_slop5;GRCh38_lowmappabilityall;GRCh38_nonunique_l100_m2_e1;GRCh38_alllowmapandsegdupregions;GRCh38_alldifficultregions	ENSG00000229440-RPE65	ENSG00000229440-ENSG00000116745	intergenic_region	ENSG00000229440-ENSG00000116745	.	MODIFIER	intergenic_region	.	.	.	.	.	.	.	.	.	.	.	.	.	.	.
1	68411834	Sniffles2.INS.3620M0	N	<INS:58>	INS	INS	58	82.827	372.606	888	864	24	0.027	known	0.00338	0.00338	rare	0.0104	0	0	0.00305	0	0.00347	0.0108	0	0	0.00312	0	1	1	1	1	1	1	1	1	1	1	0.00338	0.998	0.833	0.833	0.86	0.000157	0.000248	0.522	confident	GRCh38_notinalldifficultregions	ENSG00000229440-RPE65	ENSG00000229440-ENSG00000116745	intergenic_region	ENSG00000229440-ENSG00000116745	.	MODIFIER	intergenic_region	.	.	.	.	.	.	.	.	.	.	.	.	.	.	.
1	68414662	Sniffles2.DEL.3626M0	N	<DEL:-50>	DEL	DEL	-50	69.722	317.887	888	869	19	0.0214	novel	0.00169	0.00169	rare	0	0.00347	0.00595	0	0	0.00173	0	0.0035	0.00606	0	0	1	1	1	1	1	1	1	1	1	1	0.000563	0.995	0	0	0.428	4.51e-05	0.000134	0.298	difficult	GRCh38_gclt25orgt65_slop50;GRCh38_AllTandemRepeatsandHomopolymers_slop5;GRCh38_SimpleRepeat_diTR_11to50_slop5;GRCh38_AllTandemRepeats_gt100bp_slop5;GRCh38_allTandemRepeats;GRCh38_AllTandemRepeats_201to10000bp_slop5;GRCh38_alldifficultregions	ENSG00000229440-RPE65	ENSG00000229440-ENSG00000116745	intergenic_region	ENSG00000229440-ENSG00000116745	.	MODIFIER	intergenic_region	.	.	.	.	.	.	.	.	.	.	.	.	.	.	.
1	68470499	Sniffles2.INS.3624M0	N	<INS:104>	INS	INS	104	146.173	459.553	888	862	26	0.0293	novel	0.00113	0.00113	rare	0.00208	0	0	0	0.00292	0.00116	0.00216	0	0	0	0.00307	1	1	1	1	1	1	1	1	1	1	0.000563	0.997	0	0	0.512	4.1e-06	4.39e-05	0.224	confident	GRCh38_SimpleRepeat_homopolymer_4to6_slop5;GRCh38_notinalldifficultregions	DEPDC1;RPE65-DEPDC1	ENSG00000024526;ENSG00000116745-ENSG00000024526	transcript;intergenic_region	ENST00000456315.7;ENSG00000116745-ENSG00000024526	protein_coding;.	MODIFIER;MODIFIER	downstream_gene_variant;intergenic_region	.	.	.	.	.	.	.	.	.	.	.	.	.	.	.
1	68554343	Sniffles2.DEL.3630M0	N	<DEL:-1199>	DEL	DEL	-1199	158.953	93.093	888	865	23	0.0259	known	0.00619	0.00619	low_frequency	0.0228	0	0	0	0	0.0052	0.0192	0	0	0	0	1	1	1	1	1	1	1	1	1	1	0.00563	0.988	0.455	0.455	0.661	0.000326	0.000418	0.647	confident	GRCh38_AllHomopolymers_gt6bp_imperfectgt10bp_slop5;GRCh38_AllTandemRepeatsandHomopolymers_slop5;GRCh38_SimpleRepeat_homopolymer_7to11_slop5;GRCh38_SimpleRepeat_homopolymer_4to6_slop5;GRCh38_lowmappabilityall;GRCh38_nonunique_l100_m2_e1;GRCh38_alllowmapandsegdupregions;GRCh38_alldifficultregions;GRCh38_notinalldifficultregions	DEPDC1-AS1-ENSG00000285041	ENSG00000234264-ENSG00000285041	intergenic_region	ENSG00000234264-ENSG00000285041	.	MODIFIER	intergenic_region	.	.	.	.	.	.	.	.	.	.	.	.	.	.	.
1	68589351	Sniffles2.INV.3632M0	N	<INV:91>	INV	OTHER	91	136.738	406.501	888	860	28	0.0315	novel	0.00169	0.00169	rare	0.00208	0	0	0.00305	0.00292	0.00174	0.00215	0	0	0.00311	0.00299	1	1	1	1	1	1	1	1	1	1	0.00113	0.994	0	0	0.398	0.00736	0.00733	0.783	difficult	GRCh38_AllHomopolymers_gt6bp_imperfectgt10bp_slop5;GRCh38_AllTandemRepeatsandHomopolymers_slop5;GRCh38_SimpleRepeat_homopolymer_7to11_slop5;GRCh38_SimpleRepeat_homopolymer_4to6_slop5;GRCh38_allOtherDifficultregions;GRCh38_LD_discordant_haplotypes_slop5bp;GRCh38_alldifficultregions	DEPDC1-AS1-ENSG00000285041	ENSG00000234264-ENSG00000285041	intergenic_region	ENSG00000234264-ENSG00000285041	.	MODIFIER	intergenic_region	.	.	.	.	.	.	.	.	.	.	.	.	.	.	.
1	68608278	Sniffles2.DEL.3640M0	N	<DEL:-577>	DEL	DEL	-577	354.657	230.507	888	864	24	0.027	known	0.00169	0.00169	rare	0.00208	0.00694	0	0	0	0.00174	0.00214	0.00709	0	0	0	1	1	1	1	1	1	1	1	1	1	0.000563	0.995	0	0	0.465	8.71e-05	0.000125	0.536	confident	GRCh38_AllTandemRepeatsandHomopolymers_slop5;GRCh38_SimpleRepeat_diTR_11to50_slop5;GRCh38_allTandemRepeats;GRCh38_SimpleRepeat_homopolymer_4to6_slop5;GRCh38_AllTandemRepeats_lt51bp_slop5;GRCh38_alldifficultregions;GRCh38_notinalldifficultregions	DEPDC1-AS1-ENSG00000285041	ENSG00000234264-ENSG00000285041	intergenic_region	ENSG00000234264-ENSG00000285041	.	MODIFIER	intergenic_region	.	.	.	.	.	.	.	.	.	.	.	.	.	.	.
1	68637412	Sniffles2.INV.3646M0	N	<INV:79>	INV	OTHER	79	189.565	278.579	888	865	23	0.0259	novel	0.00169	0.00169	rare	0	0	0	0	0.00877	0.00173	0	0	0	0	0.00904	1	1	1	1	1	1	1	1	1	1	0.00113	0.994	0	0	0.441	2.56e-05	0.000562	0.191	confident	GRCh38_SimpleRepeat_homopolymer_4to6_slop5;GRCh38_notinalldifficultregions	ENSG00000285041	ENSG00000285041	gene_variant	ENSG00000285041	.	MODIFIER	intragenic_variant	.	.	.	.	.	.	.	.	.	.	.	.	.	.	.
1	68659361	Sniffles2.DEL.3644M0	N	<DEL:-50>	DEL	DEL	-50	49.922	374.653	888	865	23	0.0259	novel	0.00225	0.00225	rare	0.0083	0	0	0	0	0.00231	0.00866	0	0	0	0	1	1	1	1	1	1	1	1	1	1	0.00282	0.99	0	0	0.594	0.000239	0.000671	0.268	difficult	GRCh38_gclt25orgt65_slop50;GRCh38_AllTandemRepeats_51to200bp_slop5;GRCh38_AllTandemRepeatsandHomopolymers_slop5;GRCh38_AllTandemRepeats_gt100bp_slop5;GRCh38_allTandemRepeats;GRCh38_alldifficultregions	ENSG00000285041-ENSG00000285407	ENSG00000285041-ENSG00000285407	intergenic_region	ENSG00000285041-ENSG00000285407	.	MODIFIER	intergenic_region	.	.	.	.	.	.	.	.	.	.	.	.	.	.	.
1	68764940	Sniffles2.DEL.3650M0	N	<DEL:-138>	DEL	DEL	-138	53.437	88.905	888	888	0	0	novel	0.748	0.252	common	0.639	0.719	0.866	0.78	0.778	0.748	0.639	0.719	0.866	0.78	0.778	3.56e-06	0.0122	0.503	0.0375	0.377	3.56e-06	0.0122	0.503	0.0375	0.377	0.757	0.824	0.83	0.716	0.751	0.82	0.816	0.851	difficult	GRCh38_gclt25orgt65_slop50;GRCh38_AllTandemRepeatsandHomopolymers_slop5;GRCh38_SimpleRepeat_diTR_11to50_slop5;GRCh38_AllTandemRepeats_gt100bp_slop5;GRCh38_allTandemRepeats;GRCh38_SimpleRepeat_homopolymer_4to6_slop5;GRCh38_AllTandemRepeats_201to10000bp_slop5;GRCh38_lowmappabilityall;GRCh38_nonunique_l100_m2_e1;GRCh38_alllowmapandsegdupregions;GRCh38_alldifficultregions	ENSG00000285407	ENSG00000285407	transcript	ENST00000643361.1	pseudogene	MODIFIER	intron_variant	.	.	.	.	.	.	.	.	.	.	.	.	.	.	.
1	68765025	Sniffles2.INS.364EM0	N	<INS:84>	INS	INS	84	99.534	169.469	888	873	15	0.0169	novel	0.0738	0.0738	common	0.0332	0.0417	0.0952	0.0823	0.129	0.0745	0.0338	0.0426	0.0964	0.0802	0.132	1	0.212	0.646	0.604	0.487	1	0.217	0.648	0.601	0.492	0.0693	0.968	0.855	0.855	0.896	0.0712	0.0712	0.987	difficult	GRCh38_gclt25orgt65_slop50;GRCh38_AllTandemRepeatsandHomopolymers_slop5;GRCh38_SimpleRepeat_diTR_11to50_slop5;GRCh38_AllTandemRepeats_gt100bp_slop5;GRCh38_allTandemRepeats;GRCh38_AllTandemRepeats_201to10000bp_slop5;GRCh38_alldifficultregions	ENSG00000285407	ENSG00000285407	transcript	ENST00000643361.1	pseudogene	MODIFIER	intron_variant	.	.	.	.	.	.	.	.	.	.	.	.	.	.	.
1	68851006	Sniffles2.INS.3659M0	N	<INS:77>	INS	INS	77	95.869	297.229	888	866	22	0.0248	novel	0.00169	0.00169	rare	0.00208	0.00347	0	0	0.00292	0.00173	0.00213	0.00357	0	0	0.00299	1	1	1	1	1	1	1	1	1	1	0.000563	0.995	0	0	0.295	0.000109	0.000321	0.23	difficult	GRCh38_gclt25orgt65_slop50;GRCh38_AllTandemRepeatsandHomopolymers_slop5;GRCh38_allTandemRepeats;GRCh38_AllTandemRepeats_lt51bp_slop5;GRCh38_alldifficultregions	ENSG00000285407	ENSG00000285407	transcript	ENST00000643361.1	pseudogene	MODIFIER	intron_variant	.	.	.	.	.	.	.	.	.	.	.	.	.	.	.
1	68855847	Sniffles2.INV.365DM0	N	<INV:90>	INV	OTHER	90	90.572	478.469	888	869	19	0.0214	novel	0.00169	0.00169	rare	0.00415	0	0.00298	0	0	0.00173	0.00422	0	0.00305	0	0	1	1	1	1	1	1	1	1	1	1	0.000563	0.995	0	0	0.4	3.28e-05	0.000312	0.249	confident	GRCh38_SimpleRepeat_homopolymer_4to6_slop5;GRCh38_notinalldifficultregions	ENSG00000285407	ENSG00000285407	transcript	ENST00000643361.1	pseudogene	MODIFIER	intron_variant	.	.	.	.	.	.	.	.	.	.	.	.	.	.	.
1	68898220	Sniffles2.INS.3668M0	N	<INS:82>	INS	INS	82	185.437	282.501	888	862	26	0.0293	known	0.00507	0.00507	low_frequency	0.00208	0.0174	0	0.0061	0.00292	0.00522	0.00215	0.0179	0	0.00633	0.00299	1	0.0347	1	1	1	1	0.0356	1	1	1	0.00338	0.992	0.375	0.375	0.651	0.00757	0.00796	0.923	difficult	GRCh38_gclt25orgt65_slop50;GRCh38_AllTandemRepeatsandHomopolymers_slop5;GRCh38_AllTandemRepeats_gt100bp_slop5;GRCh38_allTandemRepeats;GRCh38_AllTandemRepeats_201to10000bp_slop5;GRCh38_alldifficultregions	ENSG00000285407	ENSG00000285407	transcript	ENST00000643361.1	pseudogene	MODIFIER	intron_variant	.	.	.	.	.	.	.	.	.	.	.	.	.	.	.
1	68908209	Sniffles2.INS.3669M0	N	<INS:52>	INS	INS	52	100.168	455.285	888	866	22	0.0248	novel	0.00113	0.00113	rare	0	0.00347	0.00298	0	0	0.00116	0	0.0036	0.00303	0	0	1	1	1	1	1	1	1	1	1	1	0	0.998	0	0	0.227	8.19e-06	3.86e-05	0.164	confident	GRCh38_notinalldifficultregions	ENSG00000285407	ENSG00000285407	transcript	ENST00000643361.1	pseudogene	MODIFIER	intron_variant	.	.	.	.	.	.	.	.	.	.	.	.	.	.	.
1	68960313	Sniffles2.INS.366AM0	N	<INS:99>	INS	INS	99	158.193	535.517	888	862	26	0.0293	known	0.00169	0.00169	rare	0	0	0	0	0.00877	0.00174	0	0	0	0	0.00926	1	1	1	1	0.0088	1	1	1	1	0.00929	0.000563	0.997	0	0	0.335	4.81e-05	0.000286	0.159	confident	GRCh38_SimpleRepeat_homopolymer_4to6_slop5;GRCh38_notinalldifficultregions	ENSG00000285407-ENSG00000285473	ENSG00000285407-ENSG00000285473	intergenic_region	ENSG00000285407-ENSG00000285473	.	MODIFIER	intergenic_region	.	.	.	.	.	.	.	.	.	.	.	.	.	.	.
1	69014060	Sniffles2.DEL.3671M0	N	<DEL:-886>	DEL	DEL	-886	118.085	153.417	888	859	29	0.0327	known	0.00507	0.00507	low_frequency	0.0145	0.00694	0	0	0	0.00524	0.015	0.00699	0	0	0	0.0432	1	1	1	1	0.0447	1	1	1	1	0.00676	0.997	1	1	0.814	0.000437	0.000475	0.804	confident	GRCh38_gclt25orgt65_slop50;GRCh38_AllHomopolymers_gt6bp_imperfectgt10bp_slop5;GRCh38_AllTandemRepeatsandHomopolymers_slop5;GRCh38_SimpleRepeat_triTR_15to50_slop5;GRCh38_allTandemRepeats;GRCh38_SimpleRepeat_homopolymer_7to11_slop5;GRCh38_SimpleRepeat_homopolymer_4to6_slop5;GRCh38_AllTandemRepeats_lt51bp_slop5;GRCh38_SimpleRepeat_imperfecthomopolgt10_slop5;GRCh38_alldifficultregions;GRCh38_notinalldifficultregions	ENSG00000285473	ENSG00000285473	transcript	ENST00000644104.1	pseudogene	MODIFIER	intron_variant	.	.	.	.	.	.	.	.	.	.	.	.	.	.	.
1	69147038	Sniffles2.INS.367CM0	N	<INS:113>	INS	INS	113	170.418	520.202	888	866	22	0.0248	novel	0.00169	0.00169	rare	0.00208	0.00347	0	0.00305	0	0.00173	0.00213	0.0036	0	0.00314	0	1	1	1	1	1	1	1	1	1	1	0	0.997	0	0	0.118	6.25e-05	0.000915	0.0952	confident	GRCh38_notinalldifficultregions	LINC01707	ENSG00000223883	gene_variant	ENSG00000223883	.	MODIFIER	intragenic_variant	.	.	.	.	.	.	.	.	.	.	.	.	.	.	.
1	69151929	Sniffles2.INS.367DM0	N	<INS:164>	INS	INS	164	152.204	373.403	888	862	26	0.0293	novel	0.00113	0.00113	rare	0.00208	0	0	0.00305	0	0.00116	0.00215	0	0	0.00312	0	1	1	1	1	1	1	1	1	1	1	0.00113	0.995	0	0	0.44	0.00559	0.00577	0.679	confident	GRCh38_SimpleRepeat_homopolymer_4to6_slop5;GRCh38_notinalldifficultregions	LINC01707	ENSG00000223883	gene_variant	ENSG00000223883	.	MODIFIER	intragenic_variant	.	.	.	.	.	.	.	.	.	.	.	.	.	.	.
1	69200707	Sniffles2.INV.3695M0	N	<INV:168>	INV	OTHER	168	288.845	159.313	888	861	27	0.0304	novel	0.00113	0.00113	rare	0.00415	0	0	0	0	0.00116	0.00426	0	0	0	0	1	1	1	1	1	1	1	1	1	1	0.000563	0.997	0	0	0.616	4.71e-05	9.89e-05	0.448	confident	GRCh38_SimpleRepeat_homopolymer_4to6_slop5;GRCh38_notinalldifficultregions	LINC01707	ENSG00000223883	gene_variant	ENSG00000223883	.	MODIFIER	intragenic_variant	.	.	.	.	.	.	.	.	.	.	.	.	.	.	.
1	69202893	Sniffles2.INS.3688M0	N	<INS:63>	INS	INS	63	117.393	429.221	888	863	25	0.0282	novel	0.00113	0.00113	rare	0.00208	0	0.00298	0	0	0.000579	0	0	0.00301	0	0	1	1	1	1	1	1	1	1	1	1	0	0.998	0	0	0.14	2.05e-05	6.07e-05	0.299	confident	GRCh38_notinalldifficultregions	LINC01707	ENSG00000223883	gene_variant	ENSG00000223883	.	MODIFIER	intragenic_variant	.	.	.	.	.	.	.	.	.	.	.	.	.	.	.
1	69272104	Sniffles2.INS.368AM0	N	<INS:59>	INS	INS	59	149.208	226.488	888	863	25	0.0282	novel	0.0107	0.0107	low_frequency	0.0332	0	0	0.00915	0	0.011	0.0348	0	0	0.00932	0	1	1	1	1	1	1	1	1	1	1	0.00282	0.975	0.0526	0.0526	0.271	0.00838	0.0113	0.674	difficult	GRCh38_AllTandemRepeats_51to200bp_slop5;GRCh38_AllTandemRepeatsandHomopolymers_slop5;GRCh38_SimpleRepeat_diTR_11to50_slop5;GRCh38_allTandemRepeats;GRCh38_alldifficultregions	LINC02791-LINC01758	ENSG00000235446-ENSG00000229639	intergenic_region	ENSG00000235446-ENSG00000229639	.	MODIFIER	intergenic_region	.	.	.	.	.	.	.	.	.	.	.	.	.	.	.
1	69330428	Sniffles2.INV.36A6M0	N	<INV:131>	INV	OTHER	131	132.629	299.157	888	865	23	0.0259	novel	0.00113	0.00113	rare	0	0	0.00595	0	0	0.00116	0	0	0.0061	0	0	1	1	1	1	1	1	1	1	1	1	0	0.998	0	0	0.0996	1.43e-05	0.000304	0.0803	confident	GRCh38_SimpleRepeat_homopolymer_4to6_slop5;GRCh38_notinalldifficultregions	LINC02791-LINC01758	ENSG00000235446-ENSG00000229639	intergenic_region	ENSG00000235446-ENSG00000229639	.	MODIFIER	intergenic_region	.	.	.	.	.	.	.	.	.	.	.	.	.	.	.
1	69336112	Sniffles2.INS.369EM0	N	<INS:6063>	INS	INS	6063	8.313	7.396	888	858	30	0.0338	known	0.00845	0.00845	low_frequency	0.0311	0	0	0	0	0.00874	0.0328	0	0	0	0	4.04e-10	1	1	1	1	5.52e-10	1	1	1	1	0.00619	0.99	0.333	0.333	0.622	0.000571	0.000619	0.853	difficult	GRCh38_gclt25orgt65_slop50;GRCh38_AllHomopolymers_gt6bp_imperfectgt10bp_slop5;GRCh38_AllTandemRepeatsandHomopolymers_slop5;GRCh38_SimpleRepeat_homopolymer_7to11_slop5;GRCh38_alldifficultregions	LINC02791-LINC01758	ENSG00000235446-ENSG00000229639	intergenic_region	ENSG00000235446-ENSG00000229639	.	MODIFIER	intergenic_region	.	.	.	.	.	.	.	.	.	.	.	.	.	.	.
1	69336127	Sniffles2.BND.36A9M0	N	<BND:36A9M0>	BND	OTHER	.	0	7.746	888	857	31	0.0349	not_compared	0.00113	0.00113	rare	0.00415	0	0	0	0	0.00117	0.00439	0	0	0	0	1	1	1	1	1	1	1	1	1	1	0	0.998	0	0	0.221	2.05e-06	1.6e-05	0.185	difficult	GRCh38_gclt25orgt65_slop50;GRCh38_SimpleRepeat_homopolymer_4to6_slop5;GRCh38_alldifficultregions	KCNIP4	ENSG00000185774	transcript	ENST00000382152.7	protein_coding	HIGH	transcript_ablation	KCNIP4	ENSG00000185774	transcript	ENST00000382152.7	protein_coding	HIGH	transcript_ablation	.	.	.	.	.	.	.	.
1	69341310	Sniffles2.DEL.36A3M0	N	<DEL:-319>	DEL	DEL	-319	85.222	79.432	888	888	0	0	novel	0.982	0.018	low_frequency	0.95	0.996	0.994	1	0.985	0.982	0.95	0.996	0.994	1	0.985	1	1	1	1	1	1	1	1	1	1	0.987	0.972	0.972	0.469	0.655	0.998	0.995	0.451	confident	GRCh38_AllHomopolymers_gt6bp_imperfectgt10bp_slop5;GRCh38_AllTandemRepeatsandHomopolymers_slop5;GRCh38_SimpleRepeat_homopolymer_gt11_slop5;GRCh38_SimpleRepeat_homopolymer_gt20_slop5;GRCh38_SimpleRepeat_homopolymer_7to11_slop5;GRCh38_SimpleRepeat_homopolymer_4to6_slop5;GRCh38_SimpleRepeat_imperfecthomopolgt20_slop5;GRCh38_SimpleRepeat_imperfecthomopolgt10_slop5;GRCh38_lowmappabilityall;GRCh38_nonunique_l100_m2_e1;GRCh38_nonunique_l250_m0_e0;GRCh38_alllowmapandsegdupregions;GRCh38_alldifficultregions;GRCh38_notinalldifficultregions	LINC02791-LINC01758	ENSG00000235446-ENSG00000229639	intergenic_region	ENSG00000235446-ENSG00000229639	.	MODIFIER	intergenic_region	.	.	.	.	.	.	.	.	.	.	.	.	.	.	.
1	69478033	Sniffles2.DEL.36B6M0	N	<DEL:-306>	DEL	DEL	-306	91.141	88.745	888	888	0	0	known	0.739	0.261	common	0.751	0.733	0.83	0.735	0.64	0.739	0.751	0.733	0.83	0.735	0.64	0.168	1	0.789	1	0.1	0.168	1	0.789	1	0.1	0.741	0.967	0.973	0.957	0.948	0.747	0.749	0.961	confident	GRCh38_gclt25orgt65_slop50;GRCh38_AllHomopolymers_gt6bp_imperfectgt10bp_slop5;GRCh38_AllTandemRepeatsandHomopolymers_slop5;GRCh38_SimpleRepeat_homopolymer_gt11_slop5;GRCh38_SimpleRepeat_homopolymer_7to11_slop5;GRCh38_SimpleRepeat_homopolymer_4to6_slop5;GRCh38_SimpleRepeat_imperfecthomopolgt10_slop5;GRCh38_lowmappabilityall;GRCh38_nonunique_l100_m2_e1;GRCh38_alllowmapandsegdupregions;GRCh38_alldifficultregions;GRCh38_notinalldifficultregions	LINC01758-ENSG00000287453	ENSG00000229639-ENSG00000287453	intergenic_region	ENSG00000229639-ENSG00000287453	.	MODIFIER	intergenic_region	.	.	.	.	.	.	.	.	.	.	.	.	.	.	.
1	69518688	Sniffles2.DEL.36C3M0	N	<DEL:-58>	DEL	DEL	-58	48.337	181.122	888	875	13	0.0146	novel	0.338	0.338	common	0.342	0.347	0.387	0.332	0.284	0.342	0.344	0.352	0.389	0.334	0.29	0.00254	0.0979	0.415	0.296	0.0586	0.00261	0.102	0.331	0.287	0.0632	0.336	0.872	0.833	0.833	0.828	0.311	0.311	0.939	difficult	GRCh38_gclt25orgt65_slop50;GRCh38_AllTandemRepeats_51to200bp_slop5;GRCh38_AllTandemRepeatsandHomopolymers_slop5;GRCh38_SimpleRepeat_diTR_11to50_slop5;GRCh38_AllTandemRepeats_gt100bp_slop5;GRCh38_allTandemRepeats;GRCh38_alldifficultregions	LINC01758-ENSG00000287453	ENSG00000229639-ENSG00000287453	intergenic_region	ENSG00000229639-ENSG00000287453	.	MODIFIER	intergenic_region	.	.	.	.	.	.	.	.	.	.	.	.	Open chromatin	.	.
1	69530708	Sniffles2.DEL.36C4M0	N	<DEL:-6312>	DEL	DEL	-6312	1.863	1.863	888	862	26	0.0293	known	0.0101	0.0101	low_frequency	0.0311	0.00694	0	0.00305	0	0.0104	0.0322	0.00714	0	0.00314	0	0.201	0.00348	1	1	1	0.208	0.00358	1	1	1	0.00901	0.985	0.562	0.562	0.675	0.000671	0.00211	0.306	confident	GRCh38_gclt25orgt65_slop50;GRCh38_AllHomopolymers_gt6bp_imperfectgt10bp_slop5;GRCh38_AllTandemRepeats_51to200bp_slop5;GRCh38_AllTandemRepeatsandHomopolymers_slop5;GRCh38_SimpleRepeat_homopolymer_gt11_slop5;GRCh38_SimpleRepeat_homopolymer_gt20_slop5;GRCh38_SimpleRepeat_diTR_11to50_slop5;GRCh38_allTandemRepeats;GRCh38_SimpleRepeat_homopolymer_7to11_slop5;GRCh38_SimpleRepeat_homopolymer_4to6_slop5;GRCh38_AllTandemRepeats_lt51bp_slop5;GRCh38_SimpleRepeat_imperfecthomopolgt20_slop5;GRCh38_SimpleRepeat_quadTR_20to50_slop5;GRCh38_SimpleRepeat_imperfecthomopolgt10_slop5;GRCh38_lowmappabilityall;GRCh38_nonunique_l100_m2_e1;GRCh38_alllowmapandsegdupregions;GRCh38_alldifficultregions;GRCh38_notinalldifficultregions	LINC01758-ENSG00000287453	ENSG00000229639-ENSG00000287453	intergenic_region	ENSG00000229639-ENSG00000287453	.	MODIFIER	intergenic_region	.	.	.	.	.	.	.	.	.	.	.	.	Enhancer	.	.
1	69545467	Sniffles2.DEL.36C5M0	N	<DEL:-1279>	DEL	DEL	-1279	107.551	56.118	888	866	22	0.0248	known	0.00451	0.00451	rare	0	0	0	0.00305	0.0205	0.00462	0	0	0	0.00309	0.0215	1	1	1	1	0.0607	1	1	1	1	0.0636	0.00113	0.99	0	0	0.207	0.000326	0.00153	0.2	confident	GRCh38_SimpleRepeat_homopolymer_4to6_slop5;GRCh38_notinalldifficultregions	LINC01758-ENSG00000287453	ENSG00000229639-ENSG00000287453	intergenic_region	ENSG00000229639-ENSG00000287453	.	MODIFIER	intergenic_region	.	.	.	.	.	.	.	.	.	.	.	.	Enhancer	.	.
1	69561645	Sniffles2.DEL.36C6M0	N	<DEL:-354>	DEL	DEL	-354	175.502	229.672	888	888	0	0	known	0.793	0.207	common	0.764	0.84	0.768	0.799	0.816	0.793	0.764	0.84	0.768	0.799	0.816	0.00216	0.0249	1.42e-05	0.000396	0.00147	0.00216	0.0249	1.42e-05	0.000396	0.00147	0.868	0.597	0.599	0.296	0.456	0.887	0.837	0.561	confident	GRCh38_AllHomopolymers_gt6bp_imperfectgt10bp_slop5;GRCh38_AllTandemRepeats_51to200bp_slop5;GRCh38_AllTandemRepeatsandHomopolymers_slop5;GRCh38_SimpleRepeat_homopolymer_gt11_slop5;GRCh38_SimpleRepeat_triTR_15to50_slop5;GRCh38_SimpleRepeat_homopolymer_gt20_slop5;GRCh38_allTandemRepeats;GRCh38_SimpleRepeat_homopolymer_7to11_slop5;GRCh38_SimpleRepeat_homopolymer_4to6_slop5;GRCh38_SimpleRepeat_imperfecthomopolgt20_slop5;GRCh38_SimpleRepeat_imperfecthomopolgt10_slop5;GRCh38_lowmappabilityall;GRCh38_nonunique_l100_m2_e1;GRCh38_nonunique_l250_m0_e0;GRCh38_alllowmapandsegdupregions;GRCh38_alldifficultregions;GRCh38_notinalldifficultregions	ENSG00000287453	ENSG00000287453	transcript	ENST00000662276.1	pseudogene	MODIFIER	intron_variant	.	.	.	.	.	.	.	.	.	.	.	.	Open chromatin	.	.
1	69595973	Sniffles2.INS.36C2M0	N	<INS:319>	INS	INS	319	86.739	119.656	888	872	16	0.018	known	0.213	0.213	common	0.0996	0.153	0.342	0.323	0.193	0.217	0.103	0.156	0.342	0.329	0.195	0.268	1	0.492	0.29	0.459	0.279	1	0.492	0.374	0.462	0.201	0.926	0.848	0.848	0.822	0.287	0.289	0.943	confident	GRCh38_notinalldifficultregions	LRRC7	ENSG00000033122	transcript	ENST00000651989.2	protein_coding	MODIFIER	intron_variant	LRRC7	ENSG00000033122	transcript	ENST00000651989.2	protein_coding	MODIFIER	intron_variant	.	.	.	.	.	.	.	.
1	69602489	Sniffles2.INS.36D6M0	N	<INS:335>	INS	INS	335	143.028	226.207	888	863	25	0.0282	novel	0.031	0.031	low_frequency	0.104	0.0174	0	0	0	0.0319	0.107	0.0177	0	0	0	0.298	1	1	1	1	0.313	1	1	1	1	0.0304	0.974	0.745	0.745	0.717	0.00334	0.00595	0.488	difficult	GRCh38_gclt25orgt65_slop50;GRCh38_SimpleRepeat_homopolymer_4to6_slop5;GRCh38_alldifficultregions	SGO1P1;LRRC7	ENSG00000270615;ENSG00000033122	transcript;transcript	ENST00000603525.1;ENST00000651989.2	processed_pseudogene;protein_coding	MODIFIER;MODIFIER	downstream_gene_variant;intron_variant	LRRC7	ENSG00000033122	transcript	ENST00000651989.2	protein_coding	MODIFIER	intron_variant	.	.	.	.	.	.	.	.
1	69613332	Sniffles2.INV.36E2M0	N	<INV:89>	INV	OTHER	89	139.679	345.548	888	855	33	0.0372	novel	0.00113	0.00113	rare	0	0	0	0	0.00585	0.00117	0	0	0	0	0.0061	1	1	1	1	1	1	1	1	1	1	0	0.998	0	0	0.265	2.05e-06	0.000259	0.0964	confident	GRCh38_SimpleRepeat_homopolymer_4to6_slop5;GRCh38_notinalldifficultregions	LRRC7	ENSG00000033122	gene_variant	ENSG00000033122	.	MODIFIER	intragenic_variant	.	.	.	.	.	.	.	.	.	.	.	.	.	.	.
1	69625374	Sniffles2.INS.36D7M0	N	<INS:325>	INS	INS	325	66.283	93.034	888	880	8	0.00901	known	0.42	0.42	common	0.297	0.448	0.61	0.366	0.436	0.424	0.302	0.451	0.614	0.368	0.438	0.44	0.0283	0.746	0.502	0.642	0.444	0.0275	0.625	0.505	0.755	0.422	0.854	0.826	0.826	0.851	0.322	0.318	0.902	confident	GRCh38_notinalldifficultregions	LRRC7	ENSG00000033122	transcript	ENST00000651989.2	protein_coding	MODIFIER	intron_variant	LRRC7	ENSG00000033122	transcript	ENST00000651989.2	protein_coding	MODIFIER	intron_variant	.	.	.	.	.	.	.	.
1	69627863	Sniffles2.INS.36D8M0	N	<INS:315>	INS	INS	315	72.292	167.871	888	868	20	0.0225	novel	0.0608	0.0608	common	0.0353	0.0799	0	0.0762	0.126	0.0622	0.0365	0.0816	0	0.0781	0.128	0.0278	0.0058	1	0.0513	0.15	0.0296	0.00627	1	0.0547	0.154	0.0586	0.975	0.851	0.851	0.898	0.129	0.135	0.933	difficult	GRCh38_gclt25orgt65_slop50;GRCh38_alldifficultregions	LRRC7	ENSG00000033122	transcript	ENST00000651989.2	protein_coding	MODIFIER	intron_variant	LRRC7	ENSG00000033122	transcript	ENST00000651989.2	protein_coding	MODIFIER	intron_variant	.	.	.	.	.	.	.	.
1	69640694	Sniffles2.INS.36D9M0	N	<INS:272>	INS	INS	272	132.826	342.829	888	870	18	0.0203	known	0.0163	0.0163	low_frequency	0.056	0.00694	0	0	0	0.0167	0.0574	0.00704	0	0	0	0.538	1	1	1	1	0.547	1	1	1	1	0.013	0.971	0.393	0.393	0.689	0.00125	0.00141	0.804	difficult	GRCh38_gclt25orgt65_slop50;GRCh38_SimpleRepeat_homopolymer_4to6_slop5;GRCh38_chainSelf;GRCh38_alldifficultregions	LRRC7	ENSG00000033122	transcript	ENST00000651989.2	protein_coding	MODIFIER	intron_variant	LRRC7	ENSG00000033122	transcript	ENST00000651989.2	protein_coding	MODIFIER	intron_variant	.	.	.	.	.	.	.	.
1	69641736	Sniffles2.DUP.36E1M0	N	<DUP:23022>	DUP	OTHER	23022	0	0	888	873	15	0.0169	known	0.00113	0.00113	rare	0.00415	0	0	0	0	0.00114	0.00427	0	0	0	0	1	1	1	1	1	1	1	1	1	1	0.000563	0.997	0	0	0.334	2.56e-05	5.63e-05	0.445	confident	GRCh38_gclt25orgt65_slop50;GRCh38_AllHomopolymers_gt6bp_imperfectgt10bp_slop5;GRCh38_AllTandemRepeats_51to200bp_slop5;GRCh38_AllTandemRepeatsandHomopolymers_slop5;GRCh38_SimpleRepeat_homopolymer_gt11_slop5;GRCh38_SimpleRepeat_homopolymer_gt20_slop5;GRCh38_SimpleRepeat_diTR_11to50_slop5;GRCh38_allTandemRepeats;GRCh38_SimpleRepeat_homopolymer_7to11_slop5;GRCh38_SimpleRepeat_homopolymer_4to6_slop5;GRCh38_AllTandemRepeats_lt51bp_slop5;GRCh38_SimpleRepeat_imperfecthomopolgt20_slop5;GRCh38_SimpleRepeat_quadTR_20to50_slop5;GRCh38_SimpleRepeat_imperfecthomopolgt10_slop5;GRCh38_lowmappabilityall;GRCh38_nonunique_l100_m2_e1;GRCh38_chainSelf;GRCh38_alllowmapandsegdupregions;GRCh38_alldifficultregions;GRCh38_notinalldifficultregions	LRRC7	ENSG00000033122	gene_variant	ENSG00000033122	.	MODIFIER	intragenic_variant	.	.	.	.	.	.	.	.	.	.	.	.	Enhancer;Enhancer;CTCF Binding Site	.	.
1	69667261	Sniffles2.INS.36DAM0	N	<INS:149>	INS	INS	149	90.469	218.168	888	871	17	0.0191	known	0.022	0.022	low_frequency	0.0809	0	0	0	0	0.0224	0.0823	0	0	0	0	1	1	1	1	1	1	1	1	1	1	0.0236	0.981	0.789	0.789	0.724	0.00166	0.00205	0.708	confident	GRCh38_SimpleRepeat_homopolymer_4to6_slop5;GRCh38_notinalldifficultregions	LRRC7	ENSG00000033122	transcript	ENST00000651989.2	protein_coding	MODIFIER	intron_variant	LRRC7	ENSG00000033122	transcript	ENST00000651989.2	protein_coding	MODIFIER	intron_variant	.	.	.	.	.	.	.	.
1	69715062	Sniffles2.INS.36ECM0	N	<INS:188>	INS	INS	188	179.344	516.5	888	863	25	0.0282	novel	0.00169	0.00169	rare	0.00622	0	0	0	0	0.00174	0.00644	0	0	0	0	0.00624	1	1	1	1	0.00645	1	1	1	1	0.00169	0.997	0.5	0.5	0.502	0.000253	0.000259	0.659	confident	GRCh38_SimpleRepeat_homopolymer_4to6_slop5;GRCh38_notinalldifficultregions	ENSG00000287283;LRRC7	ENSG00000287283;ENSG00000033122	transcript;transcript	ENST00000656012.1;ENST00000651989.2	pseudogene;protein_coding	MODIFIER;MODIFIER	upstream_gene_variant;intron_variant	LRRC7	ENSG00000033122	transcript	ENST00000651989.2	protein_coding	MODIFIER	intron_variant	.	.	.	.	.	.	.	.
1	69717810	Sniffles2.DEL.36F4M0	N	<DEL:-50>	DEL	DEL	-50	71.148	272.461	888	885	3	0.00338	novel	0.465	0.465	common	0.486	0.556	0.333	0.476	0.48	0.466	0.486	0.556	0.333	0.476	0.482	0.797	0.736	0.296	0.638	0.222	0.797	0.737	0.296	0.638	0.219	0.461	0.803	0.777	0.777	0.774	0.458	0.464	0.812	difficult	GRCh38_gclt25orgt65_slop50;GRCh38_AllTandemRepeatsandHomopolymers_slop5;GRCh38_AllTandemRepeats_gt100bp_slop5;GRCh38_allTandemRepeats;GRCh38_SimpleRepeat_quadTR_51to200_slop5;GRCh38_SimpleRepeat_homopolymer_4to6_slop5;GRCh38_AllTandemRepeats_201to10000bp_slop5;GRCh38_SimpleRepeat_quadTR_20to50_slop5;GRCh38_alldifficultregions	LRRC7	ENSG00000033122	transcript	ENST00000651989.2	protein_coding	MODIFIER	intron_variant	LRRC7	ENSG00000033122	transcript	ENST00000651989.2	protein_coding	MODIFIER	intron_variant	.	.	.	.	.	.	.	.
1	69774874	Sniffles2.INS.36F0M0	N	<INS:340>	INS	INS	340	150.653	328.302	888	854	34	0.0383	known	0.00957	0.00957	low_frequency	0.0332	0.00347	0	0	0	0.00995	0.0348	0.00355	0	0	0	0.0216	1	1	1	1	0.0236	1	1	1	1	0.00901	0.983	0.533	0.533	0.619	0.000744	0.00121	0.503	confident	GRCh38_SimpleRepeat_homopolymer_4to6_slop5;GRCh38_notinalldifficultregions	LRRC7	ENSG00000033122	transcript	ENST00000651989.2	protein_coding	MODIFIER	intron_variant	LRRC7	ENSG00000033122	transcript	ENST00000651989.2	protein_coding	MODIFIER	intron_variant	.	.	.	.	.	.	.	.
1	69778933	Sniffles2.DEL.36F7M0	N	<DEL:-56>	DEL	DEL	-56	47.462	211.826	888	869	19	0.0214	novel	0.109	0.109	common	0.122	0.16	0.113	0.0976	0.0556	0.11	0.126	0.161	0.114	0.0975	0.0539	0.0137	0.76	0.000171	0.181	1	0.0164	0.762	0.000186	0.167	1	0.0923	0.87	0.579	0.579	0.644	0.0874	0.0958	0.762	difficult	GRCh38_gclt25orgt65_slop50;GRCh38_AllTandemRepeats_51to200bp_slop5;GRCh38_AllTandemRepeatsandHomopolymers_slop5;GRCh38_SimpleRepeat_diTR_11to50_slop5;GRCh38_AllTandemRepeats_gt100bp_slop5;GRCh38_allTandemRepeats;GRCh38_alldifficultregions	LRRC7	ENSG00000033122	transcript	ENST00000651989.2	protein_coding	MODIFIER	intron_variant	LRRC7	ENSG00000033122	transcript	ENST00000651989.2	protein_coding	MODIFIER	intron_variant	.	.	.	.	.	.	.	.
1	69781787	Sniffles2.INS.36EFM0	N	<INS:54>	INS	INS	54	31.746	106.993	888	867	21	0.0236	novel	0.128	0.128	common	0.187	0.111	0.0684	0.18	0.0672	0.13	0.19	0.114	0.0697	0.182	0.0693	0.287	0.684	1	1	0.547	0.293	0.692	1	1	0.559	0.119	0.86	0.635	0.635	0.714	0.167	0.164	0.881	difficult	GRCh38_AllTandemRepeatsandHomopolymers_slop5;GRCh38_AllTandemRepeats_gt100bp_slop5;GRCh38_allTandemRepeats;GRCh38_SimpleRepeat_quadTR_51to200_slop5;GRCh38_AllTandemRepeats_201to10000bp_slop5;GRCh38_SimpleRepeat_quadTR_20to50_slop5;GRCh38_alldifficultregions	LRRC7	ENSG00000033122	transcript	ENST00000651989.2	protein_coding	MODIFIER	intron_variant	LRRC7	ENSG00000033122	transcript	ENST00000651989.2	protein_coding	MODIFIER	intron_variant	.	.	.	.	.	.	.	.
1	69820734	Sniffles2.INS.3702M0	N	<INS:86>	INS	INS	86	132.301	361.816	888	869	19	0.0214	novel	0.00451	0.00451	rare	0.0124	0.00347	0.00298	0	0	0.0046	0.0128	0.00357	0.00303	0	0	1	1	1	1	1	1	1	1	1	1	0.00225	0.993	0.375	0.375	0.515	0.000269	0.000488	0.455	confident	GRCh38_notinalldifficultregions	LRRC7	ENSG00000033122	transcript	ENST00000651989.2	protein_coding	MODIFIER	intron_variant	LRRC7	ENSG00000033122	transcript	ENST00000651989.2	protein_coding	MODIFIER	intron_variant	.	.	.	.	.	.	.	.
1	69857520	Sniffles2.INS.3705M0	N	<INS:223>	INS	INS	223	91.784	283.007	888	869	19	0.0214	known	0.0118	0.0118	low_frequency	0.0436	0	0	0	0	0.0115	0.0431	0	0	0	0	1	1	1	1	1	1	1	1	1	1	0.0101	0.988	0.667	0.667	0.812	0.000807	0.000878	0.878	difficult	GRCh38_lowmappabilityall;GRCh38_nonunique_l100_m2_e1;GRCh38_alllowmapandsegdupregions;GRCh38_alldifficultregions	LRRC7	ENSG00000033122	transcript	ENST00000651989.2	protein_coding	MODIFIER	intron_variant	LRRC7	ENSG00000033122	transcript	ENST00000651989.2	protein_coding	MODIFIER	intron_variant	.	.	.	.	.	.	.	.
1	69916021	Sniffles2.BND.372AM0	N	<BND:372AM0>	BND	OTHER	.	0	146.201	888	852	36	0.0405	not_compared	0.00113	0.00113	rare	0.00415	0	0	0	0	0.00117	0.00437	0	0	0	0	1	1	1	1	1	1	1	1	1	1	0	0.998	0	0	0.256	1.74e-05	9.55e-05	0.195	difficult	GRCh38_gclt25orgt65_slop50;GRCh38_AllTandemRepeatsandHomopolymers_slop5;GRCh38_SimpleRepeat_diTR_11to50_slop5;GRCh38_AllTandemRepeats_gt100bp_slop5;GRCh38_allTandemRepeats;GRCh38_SimpleRepeat_homopolymer_4to6_slop5;GRCh38_AllTandemRepeats_201to10000bp_slop5;GRCh38_alldifficultregions	LRP12&LRRC7	ENSG00000147650&ENSG00000033122	transcript	ENST00000651989.2	protein_coding	HIGH	gene_fusion&frameshift_variant	LRP12&LRRC7	ENSG00000147650&ENSG00000033122	transcript	ENST00000651989.2	protein_coding	HIGH	gene_fusion&frameshift_variant	.	.	.	.	.	.	.	.
1	69916116	Sniffles2.INS.3719M0	N	<INS:5865>	INS	INS	5865	528.244	32.569	888	847	41	0.0462	novel	0.00282	0.00282	rare	0.00208	0.00347	0	0.00305	0.00585	0.00295	0.0022	0.00362	0	0.00318	0.00606	1	1	1	1	0.00293	1	1	1	1	0.00304	0.00225	0.991	0	0	0.457	0.00363	0.00688	0.585	difficult	GRCh38_gclt25orgt65_slop50;GRCh38_AllTandemRepeatsandHomopolymers_slop5;GRCh38_SimpleRepeat_diTR_11to50_slop5;GRCh38_AllTandemRepeats_gt100bp_slop5;GRCh38_allTandemRepeats;GRCh38_AllTandemRepeats_201to10000bp_slop5;GRCh38_alldifficultregions	PIN1P1;LRRC7	ENSG00000229359;ENSG00000033122	transcript;transcript	ENST00000412108.1;ENST00000651989.2	processed_transcript;protein_coding	MODIFIER;MODIFIER	upstream_gene_variant;intron_variant	LRRC7	ENSG00000033122	transcript	ENST00000651989.2	protein_coding	MODIFIER	intron_variant	.	.	.	.	.	Open chromatin	.	.
1	69946662	Sniffles2.INS.371FM0	N	<INS:318>	INS	INS	318	107.801	205.932	888	869	19	0.0214	known	0.0602	0.0602	common	0.027	0.0278	0.0684	0.0518	0.134	0.0616	0.0281	0.0282	0.0693	0.0528	0.136	1	1	0.168	1	1	1	1	0.171	1	1	0.0608	0.973	0.873	0.873	0.872	0.0519	0.0521	0.966	confident	GRCh38_SimpleRepeat_homopolymer_4to6_slop5;GRCh38_notinalldifficultregions	LRRC7	ENSG00000033122	transcript	ENST00000651989.2	protein_coding	MODIFIER	intron_variant	LRRC7	ENSG00000033122	transcript	ENST00000651989.2	protein_coding	MODIFIER	intron_variant	.	.	.	.	.	.	.	.
1	69962711	Sniffles2.INS.3721M0	N	<INS:4212>	INS	INS	4212	68.319	162.535	888	858	30	0.0338	known	0.00113	0.00113	rare	0	0	0.00595	0	0	0.00117	0	0	0.00621	0	0	1	1	1	1	1	1	1	1	1	1	0.00169	0.999	1	1	0.688	5.33e-05	0.000106	0.508	confident	GRCh38_notinalldifficultregions	LRRC7	ENSG00000033122	transcript	ENST00000651989.2	protein_coding	MODIFIER	intron_variant	LRRC7	ENSG00000033122	transcript	ENST00000651989.2	protein_coding	MODIFIER	intron_variant	.	.	.	.	.	.	.	.
1	70021625	Sniffles2.INS.3732M0	N	<INS:214>	INS	INS	214	169.94	476.879	888	854	34	0.0383	known	0.00282	0.00282	rare	0.0104	0	0	0	0	0.00293	0.0109	0	0	0	0	1	1	1	1	1	1	1	1	1	1	0.00282	0.995	0.6	0.6	0.695	8.71e-05	0.000129	0.525	confident	GRCh38_notinalldifficultregions	LRRC7-AS1;LRRC7	ENSG00000237919;ENSG00000033122	transcript;transcript	ENST00000425754.1;ENST00000651989.2	pseudogene;protein_coding	MODIFIER;MODIFIER	intron_variant;intron_variant	LRRC7	ENSG00000033122	transcript	ENST00000651989.2	protein_coding	MODIFIER	intron_variant	.	.	.	.	.	.	.	.
1	70182530	Sniffles2.DEL.3745M0	N	<DEL:-2002>	DEL	DEL	-2002	0	0	888	865	23	0.0259	known	0.00282	0.00282	rare	0	0	0.0149	0	0	0.00289	0	0	0.0156	0	0	1	1	1	1	1	1	1	1	1	1	0.000563	0.995	0.2	0.2	0.403	6.35e-05	0.000413	0.212	confident	GRCh38_gclt25orgt65_slop50;GRCh38_AllHomopolymers_gt6bp_imperfectgt10bp_slop5;GRCh38_AllTandemRepeats_51to200bp_slop5;GRCh38_AllTandemRepeatsandHomopolymers_slop5;GRCh38_SimpleRepeat_diTR_11to50_slop5;GRCh38_allTandemRepeats;GRCh38_SimpleRepeat_homopolymer_7to11_slop5;GRCh38_SimpleRepeat_homopolymer_4to6_slop5;GRCh38_AllTandemRepeats_lt51bp_slop5;GRCh38_SimpleRepeat_imperfecthomopolgt10_slop5;GRCh38_alldifficultregions;GRCh38_notinalldifficultregions	RN7SL242P;LRRC40	ENSG00000244389;ENSG00000066557	transcript;transcript	ENST00000491451.3;ENST00000370952.4	misc_RNA;protein_coding	MODIFIER;MODIFIER	upstream_gene_variant;intron_variant	LRRC40	ENSG00000066557	transcript	ENST00000370952.4	protein_coding	MODIFIER	intron_variant	.	.	.	.	.	.	.	.
1	70302429	Sniffles2.DEL.375FM0	N	<DEL:-322>	DEL	DEL	-322	133.056	342.808	888	870	18	0.0203	known	0.226	0.226	common	0.232	0.236	0.372	0.0854	0.202	0.229	0.235	0.238	0.372	0.087	0.205	0.0451	0.0672	0.512	1	0.155	0.142	0.103	0.512	1	0.153	0.214	0.909	0.841	0.841	0.875	0.0975	0.0995	0.971	confident	GRCh38_gclt25orgt65_slop50;GRCh38_AllHomopolymers_gt6bp_imperfectgt10bp_slop5;GRCh38_AllTandemRepeatsandHomopolymers_slop5;GRCh38_SimpleRepeat_homopolymer_gt11_slop5;GRCh38_SimpleRepeat_homopolymer_gt20_slop5;GRCh38_SimpleRepeat_homopolymer_4to6_slop5;GRCh38_SimpleRepeat_imperfecthomopolgt20_slop5;GRCh38_SimpleRepeat_imperfecthomopolgt10_slop5;GRCh38_lowmappabilityall;GRCh38_nonunique_l100_m2_e1;GRCh38_nonunique_l250_m0_e0;GRCh38_alllowmapandsegdupregions;GRCh38_alldifficultregions;GRCh38_notinalldifficultregions	ANKRD13C	ENSG00000118454	transcript	ENST00000370944.9	protein_coding	MODIFIER	intron_variant	ANKRD13C	ENSG00000118454	transcript	ENST00000370944.9	protein_coding	MODIFIER	intron_variant	.	.	.	.	.	.	.	.
1	70330737	Sniffles2.INS.375EM0	N	<INS:3139>	INS	INS	3139	21.213	0.707	888	864	24	0.027	novel	0.00169	0.00169	rare	0	0	0	0.00915	0	0.00174	0	0	0	0.0092	0	1	1	1	0.00917	1	1	1	1	0.00923	1	0.00225	0.997	0.5	0.5	0.807	8.5e-05	0.000359	0.264	difficult	GRCh38_AllHomopolymers_gt6bp_imperfectgt10bp_slop5;GRCh38_AllTandemRepeatsandHomopolymers_slop5;GRCh38_SimpleRepeat_homopolymer_4to6_slop5;GRCh38_SimpleRepeat_imperfecthomopolgt10_slop5;GRCh38_alldifficultregions	ANKRD13C	ENSG00000118454	transcript	ENST00000370944.9	protein_coding	MODIFIER	intron_variant	ANKRD13C	ENSG00000118454	transcript	ENST00000370944.9	protein_coding	MODIFIER	intron_variant	.	.	.	.	.	.	.	.
1	70401735	Sniffles2.INS.3769M0	N	<INS:2681>	INS	INS	2681	77.229	0	888	869	19	0.0214	novel	0.00394	0.00394	rare	0.0104	0.00694	0	0	0	0.00403	0.0108	0.00709	0	0	0	6.51e-05	0.00348	1	1	1	7.03e-05	0.00356	1	1	1	0	0.995	0	0	0.196	2.77e-05	0.000238	0.16	confident	GRCh38_chainSelf;GRCh38_notinalldifficultregions	HHLA3-CTH	ENSG00000197568-ENSG00000116761	intergenic_region	ENSG00000197568-ENSG00000116761	.	MODIFIER	intergenic_region	.	.	.	.	.	.	.	.	.	.	.	.	.	.	.
1	70446622	Sniffles2.DEL.376FM0	N	<DEL:-97>	DEL	DEL	-97	50.155	295.887	888	866	22	0.0248	novel	0.00507	0.00507	low_frequency	0.00415	0.00694	0.00298	0	0.0117	0.0052	0.00424	0.00704	0.00298	0	0.0124	1	1	1	1	1	1	1	1	1	1	0.00338	0.983	0	0	0.54	0.000672	0.00301	0.253	confident	GRCh38_SimpleRepeat_homopolymer_4to6_slop5;GRCh38_notinalldifficultregions	ENSG00000271992;ENSG00000271992-CHORDC1P5	ENSG00000271992;ENSG00000271992-ENSG00000233020	transcript;intergenic_region	ENST00000607679.1;ENSG00000271992-ENSG00000233020	pseudogene;.	MODIFIER;MODIFIER	downstream_gene_variant;intergenic_region	.	.	.	.	.	.	.	.	.	.	.	.	.	.	.
1	70446740	Sniffles2.INS.376AM0	N	<INS:332>	INS	INS	332	210.649	113.096	888	869	19	0.0214	novel	0.162	0.162	common	0.16	0.163	0.265	0.0732	0.149	0.166	0.162	0.166	0.265	0.076	0.156	1	0.767	4.5e-05	0.201	0.377	1	0.766	4.5e-05	0.214	0.373	0.164	0.861	0.703	0.703	0.753	0.0701	0.0698	0.857	confident	GRCh38_SimpleRepeat_homopolymer_4to6_slop5;GRCh38_notinalldifficultregions	ENSG00000271992;ENSG00000271992-CHORDC1P5	ENSG00000271992;ENSG00000271992-ENSG00000233020	transcript;intergenic_region	ENST00000607679.1;ENSG00000271992-ENSG00000233020	pseudogene;.	MODIFIER;MODIFIER	downstream_gene_variant;intergenic_region	.	.	.	.	.	.	.	.	.	.	.	.	.	.	.
1	70480507	Sniffles2.DEL.3770M0	N	<DEL:-331>	DEL	DEL	-331	112.586	148.326	888	888	0	0	novel	0.979	0.021	low_frequency	0.936	0.983	0.997	1	1	0.979	0.936	0.983	0.997	1	1	0.0102	0.0347	1	1	1	0.0102	0.0347	1	1	1	0.986	0.964	0.969	0.312	0.548	0.995	0.991	0.414	confident	GRCh38_gclt25orgt65_slop50;GRCh38_AllHomopolymers_gt6bp_imperfectgt10bp_slop5;GRCh38_AllTandemRepeatsandHomopolymers_slop5;GRCh38_SimpleRepeat_homopolymer_gt11_slop5;GRCh38_SimpleRepeat_homopolymer_gt20_slop5;GRCh38_SimpleRepeat_homopolymer_4to6_slop5;GRCh38_SimpleRepeat_imperfecthomopolgt20_slop5;GRCh38_SimpleRepeat_imperfecthomopolgt10_slop5;GRCh38_lowmappabilityall;GRCh38_nonunique_l100_m2_e1;GRCh38_chainSelf;GRCh38_alllowmapandsegdupregions;GRCh38_alldifficultregions;GRCh38_notinalldifficultregions	ENSG00000271992-CHORDC1P5	ENSG00000271992-ENSG00000233020	intergenic_region	ENSG00000271992-ENSG00000233020	.	MODIFIER	intergenic_region	.	.	.	.	.	.	.	.	.	.	.	.	.	.	.
1	70522112	Sniffles2.DEL.3780M0	N	<DEL:-989>	DEL	DEL	-989	248.05	249.5	888	865	23	0.0259	known	0.00113	0.00113	rare	0.00415	0	0	0	0	0.00116	0.00426	0	0	0	0	1	1	1	1	1	1	1	1	1	1	0.000563	0.997	0	0	0.538	2.15e-05	0.000206	0.131	confident	GRCh38_AllHomopolymers_gt6bp_imperfectgt10bp_slop5;GRCh38_AllTandemRepeatsandHomopolymers_slop5;GRCh38_SimpleRepeat_diTR_11to50_slop5;GRCh38_allTandemRepeats;GRCh38_SimpleRepeat_homopolymer_7to11_slop5;GRCh38_SimpleRepeat_homopolymer_4to6_slop5;GRCh38_AllTandemRepeats_lt51bp_slop5;GRCh38_alldifficultregions;GRCh38_notinalldifficultregions	ENSG00000271992-CHORDC1P5	ENSG00000271992-ENSG00000233020	intergenic_region	ENSG00000271992-ENSG00000233020	.	MODIFIER	intergenic_region	.	.	.	.	.	.	.	.	.	.	.	.	.	.	.
1	70576127	Sniffles2.INS.377FM0	N	<INS:166>	INS	INS	166	143.363	522.323	888	868	20	0.0225	novel	0.00113	0.00113	rare	0	0	0.00298	0.00305	0	0.00115	0	0	0.00299	0.00312	0	1	1	1	1	1	1	1	1	1	1	0	0.998	0	0	0.0282	0.000286	0.000462	0.381	confident	GRCh38_SimpleRepeat_homopolymer_4to6_slop5;GRCh38_notinalldifficultregions	CHORDC1P5-CASP3P1	ENSG00000233020-ENSG00000237033	intergenic_region	ENSG00000233020-ENSG00000237033	.	MODIFIER	intergenic_region	.	.	.	.	.	.	.	.	.	.	.	.	.	.	.
1	70616115	Sniffles2.INS.378DM0	N	<INS:317>	INS	INS	317	150.082	251.388	888	862	26	0.0293	known	0.0174	0.0174	low_frequency	0.0456	0.0174	0	0.0122	0	0.018	0.0468	0.018	0	0.0126	0	0.395	1	1	1	1	0.403	1	1	1	1	0.0175	0.989	0.833	0.833	0.771	0.00685	0.00826	0.756	confident	GRCh38_SimpleRepeat_homopolymer_4to6_slop5;GRCh38_notinalldifficultregions	CHORDC1P5-CASP3P1	ENSG00000233020-ENSG00000237033	intergenic_region	ENSG00000233020-ENSG00000237033	.	MODIFIER	intergenic_region	.	.	.	.	.	.	.	.	.	.	.	.	.	.	.
1	70646907	Sniffles2.INS.378EM0	N	<INS:91>	INS	INS	91	89.002	199.284	888	866	22	0.0248	novel	0.121	0.121	common	0.0788	0.0729	0.19	0.064	0.208	0.124	0.0819	0.0709	0.192	0.0656	0.214	0.375	0.0264	0.62	0.495	0.355	0.376	0.0207	0.621	0.504	0.354	0.123	0.791	0.492	0.492	0.636	0.0963	0.0948	0.696	difficult	GRCh38_AllTandemRepeatsandHomopolymers_slop5;GRCh38_AllTandemRepeats_gt100bp_slop5;GRCh38_allTandemRepeats;GRCh38_AllTandemRepeats_201to10000bp_slop5;GRCh38_lowmappabilityall;GRCh38_nonunique_l100_m2_e1;GRCh38_alllowmapandsegdupregions;GRCh38_alldifficultregions	CHORDC1P5-CASP3P1	ENSG00000233020-ENSG00000237033	intergenic_region	ENSG00000233020-ENSG00000237033	.	MODIFIER	intergenic_region	.	.	.	.	.	.	.	.	.	.	.	.	.	.	.
1	70647238	Sniffles2.DEL.3796M0	N	<DEL:-100>	DEL	DEL	-100	90.394	329.19	888	881	7	0.00788	novel	0.423	0.423	common	0.396	0.483	0.393	0.488	0.377	0.424	0.401	0.486	0.392	0.488	0.377	3.76e-09	1.24e-15	1.74e-07	5.41e-11	6.19e-07	1.5e-09	7.59e-16	3.03e-07	5.41e-11	6.19e-07	0.422	0.58	0.557	0.557	0.594	0.496	0.488	0.575	difficult	GRCh38_gclt25orgt65_slop50;GRCh38_AllTandemRepeatsandHomopolymers_slop5;GRCh38_AllTandemRepeats_gt100bp_slop5;GRCh38_allTandemRepeats;GRCh38_AllTandemRepeats_201to10000bp_slop5;GRCh38_lowmappabilityall;GRCh38_nonunique_l100_m2_e1;GRCh38_alllowmapandsegdupregions;GRCh38_alldifficultregions	CHORDC1P5-CASP3P1	ENSG00000233020-ENSG00000237033	intergenic_region	ENSG00000233020-ENSG00000237033	.	MODIFIER	intergenic_region	.	.	.	.	.	.	.	.	.	.	.	.	.	.	.
1	70647591	Sniffles2.INS.378FM0	N	<INS:136>	INS	INS	136	184.809	221.732	888	874	14	0.0158	known	0.0957	0.0957	common	0.0788	0.059	0.155	0.0427	0.143	0.0972	0.0812	0.0599	0.155	0.0438	0.144	1	1	0.374	1	0.206	1	1	0.374	1	0.206	0.0709	0.798	0.295	0.295	0.552	0.0521	0.0593	0.627	difficult	GRCh38_gclt25orgt65_slop50;GRCh38_AllTandemRepeatsandHomopolymers_slop5;GRCh38_AllTandemRepeats_gt100bp_slop5;GRCh38_allTandemRepeats;GRCh38_AllTandemRepeats_201to10000bp_slop5;GRCh38_lowmappabilityall;GRCh38_nonunique_l100_m2_e1;GRCh38_alllowmapandsegdupregions;GRCh38_alldifficultregions	CHORDC1P5-CASP3P1	ENSG00000233020-ENSG00000237033	intergenic_region	ENSG00000233020-ENSG00000237033	.	MODIFIER	intergenic_region	.	.	.	.	.	.	.	.	.	.	.	.	.	.	.
1	70683116	Sniffles2.DEL.3799M0	N	<DEL:-249>	DEL	DEL	-249	97.544	165.295	888	879	9	0.0101	known	0.291	0.291	common	0.342	0.312	0.312	0.128	0.336	0.294	0.344	0.315	0.314	0.128	0.344	0.197	0.249	0.282	1	0.00996	0.196	0.331	0.281	1	0.016	0.293	0.95	0.936	0.936	0.93	0.181	0.182	0.98	confident	GRCh38_AllHomopolymers_gt6bp_imperfectgt10bp_slop5;GRCh38_AllTandemRepeatsandHomopolymers_slop5;GRCh38_SimpleRepeat_homopolymer_7to11_slop5;GRCh38_SimpleRepeat_homopolymer_4to6_slop5;GRCh38_alldifficultregions;GRCh38_notinalldifficultregions	CASP3P1-LINC01788	ENSG00000237033-ENSG00000229051	intergenic_region	ENSG00000237033-ENSG00000229051	.	MODIFIER	intergenic_region	.	.	.	.	.	.	.	.	.	.	.	.	.	.	.
1	70698079	Sniffles2.DEL.37A5M0	N	<DEL:-4182>	DEL	DEL	-4182	1.732	1.732	888	865	23	0.0259	known	0.00169	0.00169	rare	0.00415	0.00347	0	0	0	0.00173	0.00435	0.00357	0	0	0	1	1	1	1	1	1	1	1	1	1	0.00169	1	1	1	0.898	5.12e-05	6.15e-05	0.662	confident	GRCh38_AllHomopolymers_gt6bp_imperfectgt10bp_slop5;GRCh38_AllTandemRepeats_51to200bp_slop5;GRCh38_AllTandemRepeatsandHomopolymers_slop5;GRCh38_allTandemRepeats;GRCh38_SimpleRepeat_homopolymer_7to11_slop5;GRCh38_SimpleRepeat_homopolymer_4to6_slop5;GRCh38_SimpleRepeat_imperfecthomopolgt10_slop5;GRCh38_alldifficultregions;GRCh38_notinalldifficultregions	LINC01788;CASP3P1-LINC01788	ENSG00000229051;ENSG00000237033-ENSG00000229051	transcript;intergenic_region	ENST00000419450.1;ENSG00000237033-ENSG00000229051	pseudogene;.	MODIFIER;MODIFIER	upstream_gene_variant;intergenic_region	.	.	.	.	.	.	.	.	.	.	.	.	.	.	.
1	70736516	Sniffles2.DEL.37A6M0	N	<DEL:-1065>	DEL	DEL	-1065	0	0	888	867	21	0.0236	novel	0.00113	0.00113	rare	0	0	0.00595	0	0	0.00115	0	0	0.0061	0	0	1	1	1	1	1	1	1	1	1	1	0.000563	0.997	0	0	0.393	2.05e-06	8.32e-05	0.0909	confident	GRCh38_gclt25orgt65_slop50;GRCh38_AllHomopolymers_gt6bp_imperfectgt10bp_slop5;GRCh38_AllTandemRepeatsandHomopolymers_slop5;GRCh38_SimpleRepeat_homopolymer_gt11_slop5;GRCh38_allTandemRepeats;GRCh38_SimpleRepeat_homopolymer_7to11_slop5;GRCh38_SimpleRepeat_homopolymer_4to6_slop5;GRCh38_AllTandemRepeats_lt51bp_slop5;GRCh38_SimpleRepeat_imperfecthomopolgt20_slop5;GRCh38_SimpleRepeat_imperfecthomopolgt10_slop5;GRCh38_lowmappabilityall;GRCh38_nonunique_l100_m2_e1;GRCh38_alllowmapandsegdupregions;GRCh38_alldifficultregions;GRCh38_notinalldifficultregions	LINC01788	ENSG00000229051	transcript	ENST00000419450.1	pseudogene	MODIFIER	intron_variant	.	.	.	.	.	.	.	.	.	.	.	.	Open chromatin;CTCF Binding Site	.	.
1	70771679	Sniffles2.DEL.37A8M0	N	<DEL:-2963>	DEL	DEL	-2963	79.931	4.675	888	875	13	0.0146	known	0.0507	0.0507	common	0.0996	0.0347	0	0.0335	0.0614	0.0514	0.102	0.0355	0	0.034	0.0614	0.268	0.149	1	1	1	0.276	0.152	1	1	1	0.0467	0.967	0.776	0.776	0.796	0.0334	0.034	0.952	confident	GRCh38_AllHomopolymers_gt6bp_imperfectgt10bp_slop5;GRCh38_AllTandemRepeatsandHomopolymers_slop5;GRCh38_SimpleRepeat_homopolymer_gt11_slop5;GRCh38_SimpleRepeat_homopolymer_gt20_slop5;GRCh38_SimpleRepeat_homopolymer_7to11_slop5;GRCh38_SimpleRepeat_homopolymer_4to6_slop5;GRCh38_SimpleRepeat_imperfecthomopolgt20_slop5;GRCh38_SimpleRepeat_imperfecthomopolgt10_slop5;GRCh38_alldifficultregions;GRCh38_notinalldifficultregions	LINC01788	ENSG00000229051	transcript	ENST00000419450.1	pseudogene	MODIFIER	intron_variant	.	.	.	.	.	.	.	.	.	.	.	.	.	.	.
1	70782909	Sniffles2.INS.37A3M0	N	<INS:6065>	INS	INS	6065	14.402	6.731	888	865	23	0.0259	novel	0.0743	0.0743	common	0	0.0556	0.316	0.0183	0.0117	0.0734	0	0.05	0.314	0.0188	0.012	1	0.000191	4.87e-18	4.37e-07	0.0176	1	5.2e-05	2.06e-19	4.71e-07	0.0181	0.0664	0.929	0.494	0.494	0.802	0.00524	0.0101	0.479	confident	GRCh38_SimpleRepeat_homopolymer_4to6_slop5;GRCh38_notinalldifficultregions	LINC01788	ENSG00000229051	transcript	ENST00000419450.1	pseudogene	MODIFIER	intron_variant	.	.	.	.	.	.	.	.	.	.	.	.	.	.	.
1	70782927	Sniffles2.BND.37B1M0	N	<BND:37B1M0>	BND	OTHER	.	0	208.844	888	870	18	0.0203	not_compared	0.0113	0.0113	low_frequency	0	0.0174	0.0417	0	0.00292	0.0115	0	0.0176	0.0419	0	0.00301	1	1	1	1	1	1	1	1	1	1	0.00732	0.967	0.1	0.1	0.551	0.00014	0.000327	0.416	confident	GRCh38_SimpleRepeat_homopolymer_4to6_slop5;GRCh38_notinalldifficultregions	LINC01788	ENSG00000229051	transcript	ENST00000419450.1	pseudogene	HIGH	transcript_ablation	.	.	.	.	.	.	.	.	.	.	.	.	.	.	.
1	70789215	Sniffles2.INS.37A4M0	N	<INS:77>	INS	INS	77	64.47	236.633	888	865	23	0.0259	known	0.054	0.054	common	0.114	0.0347	0	0.0366	0.0556	0.0555	0.118	0.0352	0	0.0373	0.0576	0.525	0.149	1	0.188	1	0.538	0.151	1	0.192	1	0.0541	0.966	0.822	0.822	0.804	0.0336	0.036	0.911	confident	GRCh38_notinalldifficultregions	LINC01788;LINC01788-PTGER3	ENSG00000229051;ENSG00000229051-ENSG00000050628	transcript;intergenic_region	ENST00000419450.1;ENSG00000229051-ENSG00000050628	pseudogene;.	MODIFIER;MODIFIER	downstream_gene_variant;intergenic_region	.	.	.	.	.	.	.	.	.	.	.	.	.	.	.
1	70839847	Sniffles2.INS.37B4M0	N	<INS:224>	INS	INS	224	203.072	304.239	888	864	24	0.027	novel	0.00113	0.00113	rare	0.00415	0	0	0	0	0.00116	0.00429	0	0	0	0	1	1	1	1	1	1	1	1	1	1	0.00113	0.995	0	0	0.751	5.94e-05	0.000151	0.552	difficult	GRCh38_gclt25orgt65_slop50;GRCh38_alldifficultregions	LINC01788-PTGER3	ENSG00000229051-ENSG00000050628	intergenic_region	ENSG00000229051-ENSG00000050628	.	MODIFIER	intergenic_region	.	.	.	.	.	.	.	.	.	.	.	.	.	.	.
1	70885432	Sniffles2.INS.37B7M0	N	<INS:165>	INS	INS	165	161.942	435.529	888	859	29	0.0327	known	0.00338	0.00338	rare	0.0124	0	0	0	0	0.00349	0.0129	0	0	0	0	0.031	1	1	1	1	0.032	1	1	1	1	0.00282	0.994	0.4	0.4	0.529	6.45e-05	0.00188	0.22	confident	GRCh38_notinalldifficultregions	PTGER3	ENSG00000050628	gene_variant	ENSG00000050628	.	MODIFIER	intragenic_variant	.	.	.	.	.	.	.	.	.	.	.	.	.	.	.
1	71021493	Sniffles2.DEL.37E5M0	N	<DEL:-2598>	DEL	DEL	-2598	1.401	4.085	888	861	27	0.0304	known	0.00901	0.00901	low_frequency	0.0332	0	0	0	0	0.00929	0.0346	0	0	0	0	1	1	1	1	1	1	1	1	1	1	0.00788	0.98	0.375	0.375	0.667	0.000521	0.000748	0.619	confident	GRCh38_gclt25orgt65_slop50;GRCh38_AllHomopolymers_gt6bp_imperfectgt10bp_slop5;GRCh38_AllTandemRepeats_51to200bp_slop5;GRCh38_AllTandemRepeatsandHomopolymers_slop5;GRCh38_SimpleRepeat_diTR_11to50_slop5;GRCh38_allTandemRepeats;GRCh38_SimpleRepeat_homopolymer_7to11_slop5;GRCh38_SimpleRepeat_homopolymer_4to6_slop5;GRCh38_AllTandemRepeats_lt51bp_slop5;GRCh38_alldifficultregions;GRCh38_notinalldifficultregions	PTGER3	ENSG00000050628	transcript	ENST00000356595.8	protein_coding	MODIFIER	intron_variant	PTGER3	ENSG00000050628	transcript	ENST00000356595.8	protein_coding	MODIFIER	intron_variant	.	.	.	.	.	.	.	.
1	71059795	Sniffles2.INS.37E1M0	N	<INS:53>	INS	INS	53	138.009	238.641	888	866	22	0.0248	known	0.0197	0.0197	low_frequency	0.056	0.00347	0.0179	0.00305	0	0.0202	0.0574	0.00355	0.0183	0.00311	0	0.538	1	1	1	1	0.547	1	1	1	1	0.0158	0.97	0.5	0.5	0.606	0.00119	0.00155	0.584	difficult	GRCh38_gclt25orgt65_slop50;GRCh38_AllTandemRepeats_51to200bp_slop5;GRCh38_AllTandemRepeatsandHomopolymers_slop5;GRCh38_AllTandemRepeats_gt100bp_slop5;GRCh38_allTandemRepeats;GRCh38_alldifficultregions	ZRANB2;ZRANB2-AS1	ENSG00000132485;ENSG00000235079	transcript;transcript	ENST00000370920.8;ENST00000426999.1	protein_coding;pseudogene	MODIFIER;MODIFIER	downstream_gene_variant;intron_variant	.	.	.	.	.	.	.	.	.	.	.	.	.	.	.
1	71094808	Sniffles2.INS.37F4M0	N	<INS:157>	INS	INS	157	138.297	299.048	888	860	28	0.0315	known	0.00169	0.00169	rare	0.00622	0	0	0	0	0.00174	0.00641	0	0	0	0	1	1	1	1	1	1	1	1	1	1	0.000563	0.995	0	0	0.551	2.87e-05	6.04e-05	0.366	confident	GRCh38_notinalldifficultregions	ZRANB2-AS2	ENSG00000229956	transcript	ENST00000455406.6	pseudogene	MODIFIER	intron_variant	.	.	.	.	.	.	.	.	.	.	.	.	.	.	.
1	71152610	Sniffles2.INS.37F7M0	N	<INS:65>	INS	INS	65	54.174	175.207	888	866	22	0.0248	novel	0.00225	0.00225	rare	0	0.00694	0.00298	0.00305	0	0.00231	0	0.00714	0.00303	0.00312	0	1	1	1	1	1	1	1	1	1	1	0.000563	0.994	0	0	0.309	0.00147	0.00272	0.497	confident	GRCh38_SimpleRepeat_homopolymer_4to6_slop5;GRCh38_notinalldifficultregions	ZRANB2-AS2	ENSG00000229956	transcript	ENST00000455406.6	pseudogene	MODIFIER	intron_variant	.	.	.	.	.	.	.	.	.	.	.	.	.	.	.
1	71275637	Sniffles2.DEL.380CM0	N	<DEL:-310>	DEL	DEL	-310	107.219	184.756	888	888	0	0	novel	0.986	0.014	low_frequency	0.961	0.993	0.997	1	0.994	0.986	0.961	0.993	0.997	1	0.994	1	1	1	1	1	1	1	1	1	1	0.99	0.971	0.971	0.333	0.602	0.999	0.999	0.424	confident	GRCh38_AllHomopolymers_gt6bp_imperfectgt10bp_slop5;GRCh38_AllTandemRepeatsandHomopolymers_slop5;GRCh38_SimpleRepeat_homopolymer_gt11_slop5;GRCh38_SimpleRepeat_homopolymer_gt20_slop5;GRCh38_SimpleRepeat_homopolymer_4to6_slop5;GRCh38_SimpleRepeat_imperfecthomopolgt20_slop5;GRCh38_SimpleRepeat_imperfecthomopolgt10_slop5;GRCh38_lowmappabilityall;GRCh38_nonunique_l100_m2_e1;GRCh38_alllowmapandsegdupregions;GRCh38_alldifficultregions;GRCh38_notinalldifficultregions	ZRANB2-AS2	ENSG00000229956	gene_variant	ENSG00000229956	.	MODIFIER	intragenic_variant	.	.	.	.	.	.	.	.	.	.	.	.	Open chromatin	.	.
1	71354593	Sniffles2.INS.3816M0	N	<INS:79>	INS	INS	79	206.59	204.892	888	861	27	0.0304	known	0.0135	0.0135	low_frequency	0.0436	0.00694	0	0	0.00292	0.0139	0.0447	0.00725	0	0	0.00301	0.366	1	1	1	1	0.373	1	1	1	1	0.00957	0.975	0.348	0.348	0.549	0.00085	0.00176	0.433	difficult	GRCh38_AllTandemRepeatsandHomopolymers_slop5;GRCh38_allTandemRepeats;GRCh38_AllTandemRepeats_lt51bp_slop5;GRCh38_alldifficultregions	ZRANB2-AS2	ENSG00000229956	gene_variant	ENSG00000229956	.	MODIFIER	intragenic_variant	.	.	.	.	.	.	.	.	.	.	.	.	.	.	.
1	71354877	Sniffles2.DEL.381CM0	N	<DEL:-3064>	DEL	DEL	-3064	0	0	888	860	28	0.0315	known	0.00169	0.00169	rare	0	0.0104	0	0	0	0.00174	0	0.0109	0	0	0	1	1	1	1	1	1	1	1	1	1	0.000563	0.998	0.333	0.333	0.287	5.33e-05	0.000111	0.444	confident	GRCh38_AllHomopolymers_gt6bp_imperfectgt10bp_slop5;GRCh38_AllTandemRepeatsandHomopolymers_slop5;GRCh38_allTandemRepeats;GRCh38_SimpleRepeat_homopolymer_7to11_slop5;GRCh38_SimpleRepeat_homopolymer_4to6_slop5;GRCh38_AllTandemRepeats_lt51bp_slop5;GRCh38_SimpleRepeat_imperfecthomopolgt20_slop5;GRCh38_SimpleRepeat_quadTR_20to50_slop5;GRCh38_SimpleRepeat_imperfecthomopolgt10_slop5;GRCh38_alldifficultregions;GRCh38_notinalldifficultregions	ZRANB2-AS2	ENSG00000229956	gene_variant	ENSG00000229956	.	MODIFIER	intragenic_variant	.	.	.	.	.	.	.	.	.	.	.	.	CTCF Binding Site	.	.
1	71357572	Sniffles2.INS.3817M0	N	<INS:76>	INS	INS	76	54.756	481.694	888	868	20	0.0225	known	0.00732	0.00732	low_frequency	0.0228	0.00347	0	0	0.00292	0.00749	0.0234	0.0036	0	0	0.00298	1	1	1	1	1	1	1	1	1	1	0.00394	0.993	0.538	0.538	0.596	0.000471	0.000872	0.488	confident	GRCh38_notinalldifficultregions	ZRANB2-AS2	ENSG00000229956	gene_variant	ENSG00000229956	.	MODIFIER	intragenic_variant	.	.	.	.	.	.	.	.	.	.	.	.	.	.	.
1	71497706	Sniffles2.INS.382CM0	N	<INS:286>	INS	INS	286	160.357	346.927	888	865	23	0.0259	known	0.00451	0.00451	rare	0.0145	0	0.00298	0	0	0.00462	0.0151	0	0.00299	0	0	1	1	1	1	1	1	1	1	1	1	0.00225	0.986	0	0	0.368	7.27e-05	0.000249	0.291	confident	GRCh38_SimpleRepeat_homopolymer_4to6_slop5;GRCh38_notinalldifficultregions	NEGR1	ENSG00000172260	transcript	ENST00000357731.10	protein_coding	MODIFIER	intron_variant	NEGR1	ENSG00000172260	transcript	ENST00000357731.10	protein_coding	MODIFIER	intron_variant	.	.	.	.	.	.	.	.
1	71566727	Sniffles2.INS.382DM0	N	<INS:218>	INS	INS	218	148.299	463.734	888	853	35	0.0394	known	0.00282	0.00282	rare	0.0083	0.00347	0	0	0	0.00293	0.00862	0.00357	0	0	0	1	1	1	1	1	1	1	1	1	1	0.00225	0.992	0.2	0.2	0.492	5.74e-05	0.000226	0.318	confident	GRCh38_SimpleRepeat_homopolymer_4to6_slop5;GRCh38_notinalldifficultregions	ENSG00000231985;NEGR1	ENSG00000231985;ENSG00000172260	transcript;transcript	ENST00000446438.1;ENST00000357731.10	pseudogene;protein_coding	MODIFIER;MODIFIER	upstream_gene_variant;intron_variant	NEGR1	ENSG00000172260	transcript	ENST00000357731.10	protein_coding	MODIFIER	intron_variant	.	.	.	.	.	.	.	.
1	71638297	Sniffles2.INV.3840M0	N	<INV:125>	INV	OTHER	125	236.146	289.077	888	867	21	0.0236	novel	0.00113	0.00113	rare	0	0	0.00298	0	0.00292	0.00115	0	0	0.00305	0	0.00298	1	1	1	1	1	1	1	1	1	1	0	0.998	0	0	0.0408	1.02e-06	1.7e-05	0.138	confident	GRCh38_SimpleRepeat_homopolymer_4to6_slop5;GRCh38_notinalldifficultregions	NEGR1	ENSG00000172260	transcript	ENST00000357731.10	protein_coding	MODIFIER	intron_variant	NEGR1	ENSG00000172260	transcript	ENST00000357731.10	protein_coding	MODIFIER	intron_variant	.	.	.	.	.	TF binding	.	.
1	71753968	Sniffles2.INS.384CM0	N	<INS:56>	INS	INS	56	98.362	367.928	888	859	29	0.0327	novel	0.00394	0.00394	rare	0.0145	0	0	0	0	0.00407	0.0152	0	0	0	0	1	1	1	1	1	1	1	1	1	1	0.00338	0.992	0.429	0.429	0.671	0.000309	0.000344	0.755	confident	GRCh38_notinalldifficultregions	NEGR1	ENSG00000172260	transcript	ENST00000357731.10	protein_coding	MODIFIER	intron_variant	NEGR1	ENSG00000172260	transcript	ENST00000357731.10	protein_coding	MODIFIER	intron_variant	.	.	.	.	.	Open chromatin	.	.
1	71811888	Sniffles2.INS.385DM0	N	<INS:97>	INS	INS	97	125.458	459.339	888	859	29	0.0327	novel	0.00113	0.00113	rare	0	0	0.00298	0	0.00292	0.00116	0	0	0.00303	0	0.00312	1	1	1	1	1	1	1	1	1	1	0	0.998	0	0	0.143	6.66e-05	0.00053	0.164	difficult	GRCh38_AllHomopolymers_gt6bp_imperfectgt10bp_slop5;GRCh38_AllTandemRepeatsandHomopolymers_slop5;GRCh38_SimpleRepeat_homopolymer_4to6_slop5;GRCh38_SimpleRepeat_imperfecthomopolgt20_slop5;GRCh38_SimpleRepeat_imperfecthomopolgt10_slop5;GRCh38_alldifficultregions	NEGR1;NEGR1-IT1	ENSG00000172260;ENSG00000228853	transcript;transcript	ENST00000357731.10;ENST00000453121.1	protein_coding;pseudogene	MODIFIER;MODIFIER	intron_variant;intron_variant	NEGR1	ENSG00000172260	transcript	ENST00000357731.10	protein_coding	MODIFIER	intron_variant	.	.	.	.	.	.	.	.
1	71895550	Sniffles2.BND.3868M0	N	<BND:3868M0>	BND	OTHER	.	0	2.44	888	857	31	0.0349	not_compared	0.018	0.018	low_frequency	0.0394	0.00694	0	0.0274	0.00585	0.0187	0.0408	0.00704	0	0.0285	0.00617	1	1	1	1	0.00293	1	1	1	1	0.0031	0.00619	0.953	0	0	0.33	0.00472	0.0121	0.287	confident	GRCh38_notinalldifficultregions	NEGR1	ENSG00000172260	transcript	ENST00000357731.10	protein_coding	HIGH	transcript_ablation	NEGR1	ENSG00000172260	transcript	ENST00000357731.10	protein_coding	HIGH	transcript_ablation	.	.	.	.	.	.	.	.
1	71898905	Sniffles2.INS.386AM0	N	<INS:81>	INS	INS	81	162.371	263.669	888	852	36	0.0405	novel	0.00676	0.00676	low_frequency	0.0208	0.00694	0	0	0	0.00704	0.0218	0.00714	0	0	0	0.0908	1	1	1	1	0.0955	1	1	1	1	0.00563	0.993	0.636	0.636	0.655	0.00168	0.00608	0.338	difficult	GRCh38_gclt25orgt65_slop50;GRCh38_AllTandemRepeatsandHomopolymers_slop5;GRCh38_SimpleRepeat_diTR_11to50_slop5;GRCh38_AllTandemRepeats_gt100bp_slop5;GRCh38_allTandemRepeats;GRCh38_AllTandemRepeats_201to10000bp_slop5;GRCh38_alldifficultregions	NEGR1	ENSG00000172260	transcript	ENST00000357731.10	protein_coding	MODIFIER	intron_variant	NEGR1	ENSG00000172260	transcript	ENST00000357731.10	protein_coding	MODIFIER	intron_variant	.	.	.	.	.	.	.	.
1	71928137	Sniffles2.INS.386FM0	N	<INS:920>	INS	INS	920	324.865	121.293	888	851	37	0.0417	novel	0.00563	0.00563	low_frequency	0	0.0104	0	0.0183	0.00292	0.00588	0	0.0106	0	0.0191	0.00305	1	1	1	0.0454	1	1	1	1	0.0475	1	0.00169	0.986	0	0	0.381	0.000586	0.00196	0.332	difficult	GRCh38_gclt25orgt65_slop50;GRCh38_AllTandemRepeatsandHomopolymers_slop5;GRCh38_AllTandemRepeats_gt100bp_slop5;GRCh38_allTandemRepeats;GRCh38_AllTandemRepeats_201to10000bp_slop5;GRCh38_lowmappabilityall;GRCh38_nonunique_l100_m2_e1;GRCh38_alllowmapandsegdupregions;GRCh38_alldifficultregions	NEGR1	ENSG00000172260	transcript	ENST00000357731.10	protein_coding	MODIFIER	intron_variant	NEGR1	ENSG00000172260	transcript	ENST00000357731.10	protein_coding	MODIFIER	intron_variant	.	.	.	.	.	.	.	.
1	71928162	Sniffles2.INS.386DM0	N	<INS:154>	INS	INS	154	131.522	151.063	888	887	1	0.00113	novel	0.819	0.181	common	0.745	0.858	0.893	0.811	0.828	0.82	0.747	0.858	0.893	0.81	0.828	9.15e-10	0.0777	0.222	0.0107	0.00514	1.03e-09	0.0777	0.222	0.0106	0.00514	0.907	0.631	0.631	0.219	0.406	0.873	0.835	0.547	difficult	GRCh38_gclt25orgt65_slop50;GRCh38_AllTandemRepeatsandHomopolymers_slop5;GRCh38_AllTandemRepeats_gt100bp_slop5;GRCh38_allTandemRepeats;GRCh38_AllTandemRepeats_201to10000bp_slop5;GRCh38_lowmappabilityall;GRCh38_nonunique_l100_m2_e1;GRCh38_alllowmapandsegdupregions;GRCh38_alldifficultregions	NEGR1	ENSG00000172260	transcript	ENST00000357731.10	protein_coding	MODIFIER	intron_variant	NEGR1	ENSG00000172260	transcript	ENST00000357731.10	protein_coding	MODIFIER	intron_variant	.	.	.	.	.	.	.	.
1	71942842	Sniffles2.INS.3873M0	N	<INS:74>	INS	INS	74	108.055	374.306	888	852	36	0.0405	novel	0.00169	0.00169	rare	0	0.00347	0.00298	0	0.00292	0.00176	0	0.00357	0.00307	0	0.00301	1	1	1	1	1	1	1	1	1	1	0.00113	0.994	0	0	0.359	7.27e-05	0.000198	0.281	confident	GRCh38_notinalldifficultregions	NEGR1	ENSG00000172260	transcript	ENST00000357731.10	protein_coding	MODIFIER	intron_variant	NEGR1	ENSG00000172260	transcript	ENST00000357731.10	protein_coding	MODIFIER	intron_variant	.	.	.	.	.	.	.	.
1	71983938	Sniffles2.DEL.3879M0	N	<DEL:-411>	DEL	DEL	-411	171.684	234.841	888	868	20	0.0225	known	0.17	0.17	common	0.0332	0.066	0.411	0.119	0.263	0.174	0.0348	0.0674	0.413	0.121	0.266	0.0216	0.47	0.751	0.249	1	0.0236	0.478	0.75	0.254	1	0.171	0.943	0.863	0.863	0.842	0.133	0.136	0.893	confident	GRCh38_gclt25orgt65_slop50;GRCh38_AllHomopolymers_gt6bp_imperfectgt10bp_slop5;GRCh38_AllTandemRepeatsandHomopolymers_slop5;GRCh38_SimpleRepeat_homopolymer_7to11_slop5;GRCh38_SimpleRepeat_homopolymer_4to6_slop5;GRCh38_alldifficultregions;GRCh38_notinalldifficultregions	NEGR1	ENSG00000172260	transcript	ENST00000357731.10	protein_coding	MODIFIER	intron_variant	NEGR1	ENSG00000172260	transcript	ENST00000357731.10	protein_coding	MODIFIER	intron_variant	.	.	.	.	.	.	.	.
1	71992587	Sniffles2.INS.3874M0	N	<INS:63>	INS	INS	63	67.321	118.146	888	867	21	0.0236	novel	0.142	0.142	common	0.137	0.118	0.119	0.11	0.222	0.145	0.14	0.119	0.12	0.112	0.232	0.412	0.11	1	0.414	0.0245	0.42	0.112	1	0.42	0.0274	0.14	0.92	0.803	0.803	0.787	0.121	0.12	0.911	difficult	GRCh38_gclt25orgt65_slop50;GRCh38_alldifficultregions	NEGR1	ENSG00000172260	transcript	ENST00000357731.10	protein_coding	MODIFIER	intron_variant	NEGR1	ENSG00000172260	transcript	ENST00000357731.10	protein_coding	MODIFIER	intron_variant	.	.	.	.	.	.	.	.
1	72021863	Sniffles2.DEL.3885M0	N	<DEL:-3976>	DEL	DEL	-3976	0	0	888	870	18	0.0203	known	0.00113	0.00113	rare	0	0.00694	0	0	0	0.00115	0	0.00719	0	0	0	1	1	1	1	1	1	1	1	1	1	0.000563	0.999	0.5	0.5	0.189	3.07e-06	0.000122	0.0761	confident	GRCh38_gclt25orgt65_slop50;GRCh38_AllHomopolymers_gt6bp_imperfectgt10bp_slop5;GRCh38_AllTandemRepeats_51to200bp_slop5;GRCh38_AllTandemRepeatsandHomopolymers_slop5;GRCh38_SimpleRepeat_diTR_11to50_slop5;GRCh38_allTandemRepeats;GRCh38_SimpleRepeat_homopolymer_7to11_slop5;GRCh38_SimpleRepeat_homopolymer_4to6_slop5;GRCh38_AllTandemRepeats_lt51bp_slop5;GRCh38_SimpleRepeat_imperfecthomopolgt10_slop5;GRCh38_lowmappabilityall;GRCh38_nonunique_l100_m2_e1;GRCh38_nonunique_l250_m0_e0;GRCh38_alllowmapandsegdupregions;GRCh38_alldifficultregions;GRCh38_notinalldifficultregions	NEGR1	ENSG00000172260	transcript	ENST00000357731.10	protein_coding	MODIFIER	intron_variant	NEGR1	ENSG00000172260	transcript	ENST00000357731.10	protein_coding	MODIFIER	intron_variant	.	.	.	.	.	Enhancer;Enhancer	.	.
1	72041893	Sniffles2.INS.3882M0	N	<INS:80>	INS	INS	80	130.606	297.755	888	862	26	0.0293	novel	0.00282	0.00282	rare	0.00415	0.00347	0.00595	0	0	0.0029	0.00431	0.00352	0.00606	0	0	1	1	0.00298	1	1	1	1	0.00304	1	1	0.00169	0.992	0	0	0.396	0.000161	0.000418	0.35	difficult	GRCh38_gclt25orgt65_slop50;GRCh38_AllTandemRepeatsandHomopolymers_slop5;GRCh38_AllTandemRepeats_gt100bp_slop5;GRCh38_allTandemRepeats;GRCh38_AllTandemRepeats_201to10000bp_slop5;GRCh38_alldifficultregions	NEGR1	ENSG00000172260	transcript	ENST00000357731.10	protein_coding	MODIFIER	intron_variant	NEGR1	ENSG00000172260	transcript	ENST00000357731.10	protein_coding	MODIFIER	intron_variant	.	.	.	.	.	.	.	.
1	72048424	Sniffles2.INS.3883M0	N	<INS:316>	INS	INS	316	79.181	152.712	888	864	24	0.027	known	0.152	0.152	common	0.152	0.0382	0.283	0.0854	0.184	0.156	0.157	0.0387	0.286	0.088	0.191	0.04	1	0.569	0.325	1	0.0445	1	0.572	0.339	1	0.15	0.971	0.941	0.941	0.925	0.071	0.0703	0.946	confident	GRCh38_SimpleRepeat_homopolymer_4to6_slop5;GRCh38_notinalldifficultregions	NEGR1	ENSG00000172260	transcript	ENST00000357731.10	protein_coding	MODIFIER	intron_variant	NEGR1	ENSG00000172260	transcript	ENST00000357731.10	protein_coding	MODIFIER	intron_variant	.	.	.	.	.	.	.	.
1	72068059	Sniffles2.INV.388AM0	N	<INV:96>	INV	OTHER	96	103.974	410.536	888	863	25	0.0282	novel	0.00169	0.00169	rare	0.00208	0.00347	0.00298	0	0	0.00174	0.00212	0.00355	0.00303	0	0	1	1	1	1	1	1	1	1	1	1	0	0.997	0	0	0.147	8.09e-05	0.000259	0.349	confident	GRCh38_SimpleRepeat_homopolymer_4to6_slop5;GRCh38_notinalldifficultregions	NEGR1	ENSG00000172260	transcript	ENST00000357731.10	protein_coding	MODIFIER	intron_variant	NEGR1	ENSG00000172260	transcript	ENST00000357731.10	protein_coding	MODIFIER	intron_variant	.	.	.	.	.	.	.	.
1	72144441	Sniffles2.DEL.389CM0	N	<DEL:-59>	DEL	DEL	-59	32.366	271.483	888	868	20	0.0225	known	0.211	0.211	common	0.0996	0.226	0.164	0.29	0.328	0.215	0.102	0.226	0.17	0.293	0.331	0.714	0.811	0.778	0.704	0.00901	0.713	0.811	0.784	0.705	0.0143	0.207	0.898	0.83	0.83	0.856	0.305	0.307	0.971	confident	GRCh38_SimpleRepeat_homopolymer_4to6_slop5;GRCh38_notinalldifficultregions	NEGR1	ENSG00000172260	transcript	ENST00000357731.10	protein_coding	MODIFIER	intron_variant	NEGR1	ENSG00000172260	transcript	ENST00000357731.10	protein_coding	MODIFIER	intron_variant	.	.	.	.	.	.	.	.
1	72161527	Sniffles2.INS.3893M0	N	<INS:96>	INS	INS	96	125.761	481.32	888	849	39	0.0439	novel	0.00507	0.00507	low_frequency	0.0187	0	0	0	0	0.0053	0.0196	0	0	0	0	1	1	1	1	1	1	1	1	1	1	0.00225	0.99	0.222	0.222	0.466	0.00047	0.00055	0.631	confident	GRCh38_notinalldifficultregions	NEGR1	ENSG00000172260	transcript	ENST00000357731.10	protein_coding	MODIFIER	intron_variant	NEGR1	ENSG00000172260	transcript	ENST00000357731.10	protein_coding	MODIFIER	intron_variant	.	.	.	.	.	.	.	.
1	72170917	Sniffles2.INV.389FM0	N	<INV:98>	INV	OTHER	98	209.272	334.949	888	859	29	0.0327	novel	0.00169	0.00169	rare	0.00622	0	0	0	0	0.00175	0.00638	0	0	0	0	1	1	1	1	1	1	1	1	1	1	0	0.997	0	0	0.075	1.13e-05	0.000107	0.124	confident	GRCh38_SimpleRepeat_homopolymer_4to6_slop5;GRCh38_notinalldifficultregions	NEGR1	ENSG00000172260	transcript	ENST00000357731.10	protein_coding	MODIFIER	intron_variant	NEGR1	ENSG00000172260	transcript	ENST00000357731.10	protein_coding	MODIFIER	intron_variant	.	.	.	.	.	.	.	.
1	72173323	Sniffles2.INS.3894M0	N	<INS:316>	INS	INS	316	77.818	80.67	888	875	13	0.0146	known	0.578	0.422	common	0.351	0.656	0.81	0.521	0.661	0.585	0.357	0.656	0.81	0.531	0.668	0.483	0.142	1	0.0876	0.0868	0.777	0.142	1	0.155	0.118	0.58	0.921	0.926	0.911	0.924	0.497	0.495	0.977	confident	GRCh38_notinalldifficultregions	NEGR1	ENSG00000172260	transcript	ENST00000357731.10	protein_coding	MODIFIER	intron_variant	NEGR1	ENSG00000172260	transcript	ENST00000357731.10	protein_coding	MODIFIER	intron_variant	.	.	.	.	.	.	.	.
1	72185939	Sniffles2.INS.3895M0	N	<INS:196>	INS	INS	196	144.988	356.553	888	860	28	0.0315	novel	0.00113	0.00113	rare	0	0	0.00298	0	0.00292	0.00116	0	0	0.00305	0	0.00305	1	1	1	1	1	1	1	1	1	1	0.000563	0.997	0	0	0.52	9.73e-05	0.000256	0.281	confident	GRCh38_SimpleRepeat_homopolymer_4to6_slop5;GRCh38_notinalldifficultregions	NEGR1	ENSG00000172260	transcript	ENST00000357731.10	protein_coding	MODIFIER	intron_variant	NEGR1	ENSG00000172260	transcript	ENST00000357731.10	protein_coding	MODIFIER	intron_variant	.	.	.	.	.	.	.	.
1	72252172	Sniffles2.INS.38A5M0	N	<INS:61>	INS	INS	61	37.404	115.908	888	853	35	0.0394	novel	0.113	0.113	common	0.4	0.0208	0	0.00305	0	0.117	0.414	0.0217	0	0.00314	0	0.107	1	1	1	1	0.175	1	1	1	1	0.107	0.898	0.574	0.574	0.733	0.00926	0.0124	0.653	confident	GRCh38_SimpleRepeat_homopolymer_4to6_slop5;GRCh38_notinalldifficultregions	NEGR1	ENSG00000172260	transcript	ENST00000357731.10	protein_coding	MODIFIER	intron_variant	NEGR1	ENSG00000172260	transcript	ENST00000357731.10	protein_coding	MODIFIER	intron_variant	.	.	.	.	.	.	.	.
1	72289662	Sniffles2.DEL.38AFM0	N	<DEL:-72>	DEL	DEL	-72	61.464	240.915	888	861	27	0.0304	novel	0.0777	0.0777	common	0.0954	0.0799	0.0179	0.158	0.0322	0.0778	0.0927	0.0821	0.0181	0.158	0.034	0.46	0.601	1	0.135	1	1	0.599	1	0.0805	1	0.0721	0.926	0.68	0.68	0.748	0.185	0.181	0.942	confident	GRCh38_SimpleRepeat_homopolymer_4to6_slop5;GRCh38_notinalldifficultregions	ENSG00000286863	ENSG00000286863	transcript	ENST00000665984.1	pseudogene	MODIFIER	intron_variant	.	.	.	.	.	.	.	.	.	.	.	.	Enhancer	.	.
1	72290010	Sniffles2.DEL.38AEM0	N	<DEL:-8382>	DEL	DEL	-8382	37.747	6.822	888	861	27	0.0304	known	0.0828	0.0828	common	0.102	0.0833	0.0179	0.174	0.0322	0.0836	0.102	0.0851	0.0181	0.174	0.0337	0.0797	1	1	0.00205	1	0.0686	1	1	0.00168	1	0.076	0.921	0.662	0.662	0.742	0.187	0.186	0.931	confident	GRCh38_gclt25orgt65_slop50;GRCh38_AllHomopolymers_gt6bp_imperfectgt10bp_slop5;GRCh38_AllTandemRepeats_51to200bp_slop5;GRCh38_AllTandemRepeatsandHomopolymers_slop5;GRCh38_SimpleRepeat_homopolymer_gt11_slop5;GRCh38_SimpleRepeat_triTR_15to50_slop5;GRCh38_SimpleRepeat_homopolymer_gt20_slop5;GRCh38_SimpleRepeat_diTR_11to50_slop5;GRCh38_allTandemRepeats;GRCh38_SimpleRepeat_homopolymer_7to11_slop5;GRCh38_SimpleRepeat_homopolymer_4to6_slop5;GRCh38_AllTandemRepeats_lt51bp_slop5;GRCh38_SimpleRepeat_imperfecthomopolgt20_slop5;GRCh38_SimpleRepeat_imperfecthomopolgt10_slop5;GRCh38_alldifficultregions;GRCh38_notinalldifficultregions	RPL31P12;ENSG00000286863	ENSG00000227207;ENSG00000286863	transcript;transcript	ENST00000422587.2;ENST00000665984.1	processed_pseudogene;pseudogene	MODIFIER;MODIFIER	upstream_gene_variant;intron_variant	.	.	.	.	.	.	.	Verbal-numerical_reasoning,Cognitive_ability__MTAG_,Cognitive_ability,Intelligence__MTAG_,Cognitive_ability__MTAG_,Cognitive_ability,Intelligence__MTAG_,Cognitive_ability__MTAG_,Cognitive_ability,Intelligence__MTAG_,Educational_attainment__years_of_education_,Educational_attainment__years_of_education_,Educational_attainment__years_of_education_,Educational_attainment__years_of_education_	8e-14,4e-13,5e-10,2e-18,4e-13,5e-10,2e-18,4e-13,5e-10,2e-18,6e-10,3e-24,6e-10,3e-24	7.27,6.227,0.0304842,7.27,6.227,0.0304842,7.27,6.227,0.0304842,0.0159594,0.0165,0.0159594,0.0165	.,NEGR1,NEGR1,NEGR1,NEGR1,NEGR1,NEGR1,NEGR1,NEGR1,NEGR1,NR,.,NR,.	3.28955e+111	Enhancer;Open chromatin	.	.
1	72438549	Sniffles2.INV.38DCM0	N	<INV:73>	INV	OTHER	73	106.465	344.178	888	865	23	0.0259	novel	0.00169	0.00169	rare	0.00208	0	0	0	0.00585	0.00173	0.00215	0	0	0	0.00602	1	1	1	1	1	1	1	1	1	1	0.000563	0.995	0	0	0.244	6.25e-05	0.000273	0.225	confident	GRCh38_SimpleRepeat_homopolymer_4to6_slop5;GRCh38_notinalldifficultregions	ENSG00000286863	ENSG00000286863	gene_variant	ENSG00000286863	.	MODIFIER	intragenic_variant	.	.	.	.	.	.	.	.	.	.	.	.	Enhancer	.	.
1	72506615	Sniffles2.INS.38E0M0	N	<INS:61>	INS	INS	61	83.891	438.871	888	853	35	0.0394	known	0.0101	0.0101	low_frequency	0.0373	0	0	0	0	0.0106	0.0395	0	0	0	0	0.035	1	1	1	1	0.0389	1	1	1	1	0.00845	0.993	0.75	0.75	0.737	0.00094	0.00102	0.811	confident	GRCh38_notinalldifficultregions	ENSG00000286863	ENSG00000286863	transcript	ENST00000665984.1	pseudogene	MODIFIER	intron_variant	.	.	.	.	.	.	.	.	.	.	.	.	.	.	.
1	72515809	Sniffles2.INS.38E1M0	N	<INS:158>	INS	INS	158	95.817	61.174	888	886	2	0.00225	novel	0.823	0.177	common	0.751	0.774	0.952	0.808	0.851	0.824	0.752	0.774	0.952	0.813	0.851	7.58e-08	0.0542	1	0.0457	0.0283	1.44e-07	0.0542	1	0.0177	0.0283	0.851	0.745	0.747	0.502	0.618	0.797	0.787	0.815	difficult	GRCh38_AllTandemRepeats_51to200bp_slop5;GRCh38_AllTandemRepeatsandHomopolymers_slop5;GRCh38_SimpleRepeat_diTR_11to50_slop5;GRCh38_AllTandemRepeats_gt100bp_slop5;GRCh38_allTandemRepeats;GRCh38_allOtherDifficultregions;GRCh38_gnomAD_InbreedingCoeff_slop1bp_merge1000bp;GRCh38_alldifficultregions	ENSG00000286863	ENSG00000286863	transcript	ENST00000665984.1	pseudogene	MODIFIER	intron_variant	.	.	.	.	.	.	.	.	.	.	.	.	.	.	.
1	72517962	Sniffles2.INS.38E2M0	N	<INS:164>	INS	INS	164	100.205	227.422	888	860	28	0.0315	known	0.0355	0.0355	low_frequency	0.127	0	0.00595	0	0	0.036	0.13	0	0.00614	0	0	0.555	1	0.00298	1	1	0.557	1	0.00308	1	1	0.0265	0.979	0.719	0.719	0.732	0.00232	0.00295	0.751	difficult	GRCh38_AllTandemRepeats_51to200bp_slop5;GRCh38_AllTandemRepeatsandHomopolymers_slop5;GRCh38_SimpleRepeat_diTR_11to50_slop5;GRCh38_AllTandemRepeats_gt100bp_slop5;GRCh38_allTandemRepeats;GRCh38_alldifficultregions	ENSG00000286863	ENSG00000286863	transcript	ENST00000665984.1	pseudogene	MODIFIER	intron_variant	.	.	.	.	.	.	.	.	.	.	.	.	.	.	.
1	72535304	Sniffles2.INS.38E4M0	N	<INS:223>	INS	INS	223	166.186	360.155	888	856	32	0.036	novel	0.00451	0.00451	rare	0.0145	0	0	0.00305	0	0.00467	0.0152	0	0	0.00314	0	1	1	1	1	1	1	1	1	1	1	0.00282	0.994	0.5	0.5	0.718	0.0003	0.000507	0.603	confident	GRCh38_SimpleRepeat_homopolymer_4to6_slop5;GRCh38_notinalldifficultregions	ENSG00000286863	ENSG00000286863	transcript	ENST00000665984.1	pseudogene	MODIFIER	intron_variant	.	.	.	.	.	.	.	.	.	.	.	.	.	.	.
1	72552895	Sniffles2.INS.38E5M0	N	<INS:192>	INS	INS	192	148.633	302.601	888	857	31	0.0349	known	0.00901	0.00901	low_frequency	0.00208	0.00347	0	0.0305	0.0117	0.00934	0.00216	0.0036	0	0.032	0.012	1	1	1	0.132	0.0176	1	1	1	0.138	0.0181	0.00901	0.988	0.571	0.571	0.715	0.034	0.0357	0.893	difficult	GRCh38_gclt25orgt65_slop50;GRCh38_alldifficultregions	ENSG00000286863	ENSG00000286863	transcript	ENST00000665984.1	pseudogene	MODIFIER	intron_variant	.	.	.	.	.	.	.	.	.	.	.	.	.	.	.
1	72554571	Sniffles2.INV.38ECM0	N	<INV:77>	INV	OTHER	77	123.71	492.717	888	862	26	0.0293	novel	0.00113	0.00113	rare	0.00415	0	0	0	0	0.00116	0.00426	0	0	0	0	1	1	1	1	1	1	1	1	1	1	0	0.998	0	0	0.0317	5.12e-06	6.36e-05	0.172	confident	GRCh38_SimpleRepeat_homopolymer_4to6_slop5;GRCh38_notinalldifficultregions	ENSG00000286863	ENSG00000286863	gene_variant	ENSG00000286863	.	MODIFIER	intragenic_variant	.	.	.	.	.	.	.	.	.	.	.	.	.	.	.
1	72601332	Sniffles2.INS.38F4M0	N	<INS:53>	INS	INS	53	129.002	340.772	888	860	28	0.0315	known	0.00282	0.00282	rare	0.0104	0	0	0	0	0.00291	0.0107	0	0	0	0	1	1	1	1	1	1	1	1	1	1	0.00169	0.998	0.6	0.6	0.48	0.000242	0.000357	0.645	confident	GRCh38_notinalldifficultregions	ENSG00000286863	ENSG00000286863	transcript	ENST00000665984.1	pseudogene	MODIFIER	intron_variant	.	.	.	.	.	.	.	.	.	.	.	.	.	.	.
1	72658870	Sniffles2.DEL.38F9M0	N	<DEL:-51>	DEL	DEL	-51	59.19	364.325	888	868	20	0.0225	novel	0.0738	0.0738	common	0.236	0.0312	0.00893	0.00915	0.00585	0.0755	0.24	0.0319	0.00909	0.00938	0.0061	1	1	1	1	1	1	1	1	1	1	0.0749	0.959	0.831	0.831	0.898	0.0166	0.017	0.838	confident	GRCh38_AllTandemRepeats_51to200bp_slop5;GRCh38_AllTandemRepeatsandHomopolymers_slop5;GRCh38_SimpleRepeat_diTR_11to50_slop5;GRCh38_AllTandemRepeats_gt100bp_slop5;GRCh38_allTandemRepeats;GRCh38_SimpleRepeat_homopolymer_4to6_slop5;GRCh38_alldifficultregions;GRCh38_notinalldifficultregions	ENSG00000286863;ENSG00000225087	ENSG00000286863;ENSG00000225087	transcript;transcript	ENST00000665984.1;ENST00000668734.1	pseudogene;pseudogene	MODIFIER;MODIFIER	intron_variant;intron_variant	.	.	.	.	.	.	.	.	.	.	.	.	.	.	.
1	72665590	Sniffles2.INS.38F5M0	N	<INS:77>	INS	INS	77	128.294	300.16	888	864	24	0.027	known	0.00507	0.00507	low_frequency	0.00415	0.00694	0.00298	0.00915	0.00292	0.00521	0.00427	0.00709	0.00303	0.00943	0.00303	1	1	1	1	1	1	1	1	1	1	0.00507	0.998	0.889	0.889	0.934	0.00531	0.00531	0.995	confident	GRCh38_notinalldifficultregions	ENSG00000286863;ENSG00000225087	ENSG00000286863;ENSG00000225087	transcript;transcript	ENST00000665984.1;ENST00000668734.1	pseudogene;pseudogene	MODIFIER;MODIFIER	intron_variant;intron_variant	.	.	.	.	.	.	.	.	.	.	.	.	.	.	.
1	72722831	Sniffles2.INS.390AM0	N	<INS:99>	INS	INS	99	191.113	287.181	888	861	27	0.0304	novel	0.00169	0.00169	rare	0.00622	0	0	0	0	0.00174	0.00647	0	0	0	0	1	1	1	1	1	1	1	1	1	1	0.000563	0.995	0	0	0.464	1.02e-06	2.98e-05	0.114	difficult	GRCh38_gclt25orgt65_slop50;GRCh38_AllTandemRepeats_51to200bp_slop5;GRCh38_AllTandemRepeatsandHomopolymers_slop5;GRCh38_SimpleRepeat_diTR_11to50_slop5;GRCh38_AllTandemRepeats_gt100bp_slop5;GRCh38_allTandemRepeats;GRCh38_alldifficultregions	ENSG00000225087;ENSG00000286863	ENSG00000225087;ENSG00000286863	transcript;gene_variant	ENST00000668734.1;ENSG00000286863	pseudogene;.	MODIFIER;MODIFIER	intron_variant;intragenic_variant	.	.	.	.	.	.	.	.	.	.	.	.	.	.	.
1	72743580	Sniffles2.INS.390CM0	N	<INS:182>	INS	INS	182	135.302	410.022	888	860	28	0.0315	known	0.00225	0.00225	rare	0	0	0.0119	0	0	0.00233	0	0	0.0122	0	0	1	1	1	1	1	1	1	1	1	1	0.00113	0.993	0	0	0.278	1.64e-05	0.000244	0.0828	confident	GRCh38_notinalldifficultregions	ENSG00000225087;ENSG00000286863	ENSG00000225087;ENSG00000286863	transcript;gene_variant	ENST00000668734.1;ENSG00000286863	pseudogene;.	MODIFIER;MODIFIER	intron_variant;intragenic_variant	.	.	.	.	.	.	.	.	.	.	.	.	.	.	.
1	72768188	Sniffles2.INS.390DM0	N	<INS:144>	INS	INS	144	128.533	489.679	888	860	28	0.0315	novel	0.00113	0.00113	rare	0	0	0.00298	0.00305	0	0.00116	0	0	0.00303	0.00316	0	1	1	1	1	1	1	1	1	1	1	0	0.998	0	0	0.0289	2.05e-05	0.00015	0.118	confident	GRCh38_notinalldifficultregions	LINC02796;ENSG00000225087	ENSG00000227016;ENSG00000225087	transcript;transcript	ENST00000418078.3;ENST00000668734.1	pseudogene;pseudogene	MODIFIER;MODIFIER	intron_variant;intron_variant	.	.	.	.	.	.	.	.	.	.	.	.	.	.	.
1	72795576	Sniffles2.INS.391CM0	N	<INS:61>	INS	INS	61	68.132	222.568	888	853	35	0.0394	novel	0.00619	0.00619	low_frequency	0.0208	0.00347	0	0	0	0.00645	0.0216	0.0036	0	0	0	1	1	1	1	1	1	1	1	1	1	0.00619	0.98	0.182	0.182	0.577	0.00605	0.00568	0.816	difficult	GRCh38_AllTandemRepeats_51to200bp_slop5;GRCh38_AllTandemRepeatsandHomopolymers_slop5;GRCh38_SimpleRepeat_diTR_11to50_slop5;GRCh38_AllTandemRepeats_gt100bp_slop5;GRCh38_allTandemRepeats;GRCh38_alldifficultregions	LINC02796;ENSG00000225087;LINC02797	ENSG00000227016;ENSG00000225087;ENSG00000285808	transcript;transcript;transcript	ENST00000418078.3;ENST00000668734.1;ENST00000650621.1	pseudogene;pseudogene;pseudogene	MODIFIER;MODIFIER;MODIFIER	downstream_gene_variant;intron_variant;intron_variant	.	.	.	.	.	.	.	.	.	.	.	.	.	.	.
1	72973499	Sniffles2.INS.392AM0	N	<INS:326>	INS	INS	326	180.655	285.134	888	868	20	0.0225	known	0.0107	0.0107	low_frequency	0	0	0.0566	0	0	0.0109	0	0	0.0569	0	0	1	1	1	1	1	1	1	1	1	1	0.00338	0.972	0	0	0.337	7.78e-05	0.000871	0.125	confident	GRCh38_notinalldifficultregions	ENSG00000225087-ENSG00000280317	ENSG00000225087-ENSG00000280317	intergenic_region	ENSG00000225087-ENSG00000280317	.	MODIFIER	intergenic_region	.	.	.	.	.	.	.	.	.	.	.	.	.	.	.
1	72981880	Sniffles2.INS.392DM0	N	<INS:602>	INS	INS	602	45.003	35.267	888	859	29	0.0327	novel	0.00282	0.00282	rare	0	0.00694	0	0.00305	0.00585	0.00291	0	0.0073	0	0.00312	0.0061	1	1	1	1	1	1	1	1	1	1	0.00169	0.991	0	0	0.366	9.32e-05	0.00479	0.175	confident	GRCh38_SimpleRepeat_homopolymer_4to6_slop5;GRCh38_notinalldifficultregions	ENSG00000280317;ENSG00000280317-KRT8P21	ENSG00000280317;ENSG00000280317-ENSG00000229636	transcript;intergenic_region	ENST00000623251.1;ENSG00000280317-ENSG00000229636	TEC;.	MODIFIER;MODIFIER	upstream_gene_variant;intergenic_region	.	.	.	.	.	.	.	.	.	.	.	.	.	.	.
1	72984561	Sniffles2.INS.392EM0	N	<INS:63>	INS	INS	63	71.081	146.268	888	864	24	0.027	novel	0.00507	0.00507	low_frequency	0.00415	0.00347	0	0.0183	0	0.00521	0.00431	0.00357	0	0.0189	0	1	1	1	1	1	1	1	1	1	1	0.00113	0.988	0	0	0.341	0.00586	0.00791	0.614	confident	GRCh38_SimpleRepeat_homopolymer_4to6_slop5;GRCh38_notinalldifficultregions	ENSG00000280317-KRT8P21	ENSG00000280317-ENSG00000229636	intergenic_region	ENSG00000280317-ENSG00000229636	.	MODIFIER	intergenic_region	.	.	.	.	.	.	.	.	.	.	.	.	.	.	.
1	72984943	Sniffles2.INS.392FM0	N	<INS:8042>	INS	INS	8042	48.8	254.871	888	857	31	0.0349	known	0.00169	0.00169	rare	0	0.00347	0	0.0061	0	0.00175	0	0.00368	0	0.00649	0	1	1	1	1	1	1	1	1	1	1	0.000563	0.995	0	0	0.328	0.00522	0.0089	0.539	difficult	GRCh38_lowmappabilityall;GRCh38_nonunique_l100_m2_e1;GRCh38_alllowmapandsegdupregions;GRCh38_alldifficultregions	ENSG00000280317-KRT8P21	ENSG00000280317-ENSG00000229636	intergenic_region	ENSG00000280317-ENSG00000229636	.	MODIFIER	intergenic_region	.	.	.	.	.	.	.	.	.	.	.	.	.	.	.
1	72986192	Sniffles2.DEL.3936M0	N	<DEL:-105>	DEL	DEL	-105	157.496	219.771	888	860	28	0.0315	novel	0.00282	0.00282	rare	0.00208	0.00347	0	0	0.00877	0.00291	0.00215	0.00357	0	0	0.00909	1	1	1	1	1	1	1	1	1	1	0.00169	0.991	0	0	0.463	0.000227	0.00063	0.296	confident	GRCh38_notinalldifficultregions	ENSG00000280317-KRT8P21	ENSG00000280317-ENSG00000229636	intergenic_region	ENSG00000280317-ENSG00000229636	.	MODIFIER	intergenic_region	.	.	.	.	.	.	.	.	.	.	.	.	.	.	.
1	72992482	Sniffles2.DEL.393AM0	N	<DEL:-52>	DEL	DEL	-52	43.747	192.309	888	868	20	0.0225	novel	0.0715	0.0715	common	0.056	0.0764	0.00298	0.0884	0.14	0.0732	0.0574	0.0786	0.00303	0.0901	0.144	0.538	0.58	1	1	0.108	0.547	0.591	1	1	0.114	0.0614	0.896	0.492	0.492	0.658	0.103	0.112	0.756	confident	GRCh38_AllTandemRepeatsandHomopolymers_slop5;GRCh38_AllTandemRepeats_gt100bp_slop5;GRCh38_allTandemRepeats;GRCh38_SimpleRepeat_homopolymer_4to6_slop5;GRCh38_AllTandemRepeats_201to10000bp_slop5;GRCh38_lowmappabilityall;GRCh38_nonunique_l100_m2_e1;GRCh38_alllowmapandsegdupregions;GRCh38_alldifficultregions;GRCh38_notinalldifficultregions	ENSG00000280317-KRT8P21	ENSG00000280317-ENSG00000229636	intergenic_region	ENSG00000280317-ENSG00000229636	.	MODIFIER	intergenic_region	.	.	.	.	.	.	.	.	.	.	.	.	.	.	.
1	72993004	Sniffles2.INS.3933M0	N	<INS:8053>	INS	INS	8053	35.96	376.188	888	847	41	0.0462	known	0.00169	0.00169	rare	0	0.00347	0	0.0061	0	0.00177	0	0.0037	0	0.00645	0	1	1	1	1	1	1	1	1	1	1	0.000563	0.995	0	0	0.455	0.000212	0.00219	0.219	difficult	GRCh38_lowmappabilityall;GRCh38_nonunique_l100_m2_e1;GRCh38_alllowmapandsegdupregions;GRCh38_alldifficultregions	ENSG00000280317-KRT8P21	ENSG00000280317-ENSG00000229636	intergenic_region	ENSG00000280317-ENSG00000229636	.	MODIFIER	intergenic_region	.	.	.	.	.	.	.	.	.	.	.	.	.	.	.
1	73129695	Sniffles2.INS.394FM0	N	<INS:8173>	INS	INS	8173	72.599	320.528	888	823	65	0.0732	novel	0.602	0.398	common	0.512	0.635	0.652	0.686	0.57	0.609	0.514	0.644	0.661	0.692	0.572	1.06e-08	1.74e-06	6.34e-08	4.54e-05	6.75e-11	5.95e-05	2.77e-05	2.14e-06	0.000151	3.17e-09	0.673	0.445	0.456	0.423	0.492	0.775	0.729	0.579	difficult	GRCh38_SimpleRepeat_homopolymer_4to6_slop5;GRCh38_lowmappabilityall;GRCh38_nonunique_l100_m2_e1;GRCh38_allOtherDifficultregions;GRCh38_gnomAD_InbreedingCoeff_slop1bp_merge1000bp;GRCh38_alllowmapandsegdupregions;GRCh38_alldifficultregions	KRT8P21-RN7SKP19	ENSG00000229636-ENSG00000251825	intergenic_region	ENSG00000229636-ENSG00000251825	.	MODIFIER	intergenic_region	.	.	.	.	.	.	.	.	.	.	.	.	Enhancer	.	.
1	73130183	Sniffles2.INS.3953M0	N	<INS:6923>	INS	INS	6923	209.365	41.778	888	869	19	0.0214	novel	0.00225	0.00225	rare	0.00208	0	0.00595	0	0.00292	0.0023	0.00215	0	0.00606	0	0.00305	1	1	1	1	1	1	1	1	1	1	0.000563	0.994	0	0	0.223	0.000621	0.00142	0.369	difficult	GRCh38_allOtherDifficultregions;GRCh38_gnomAD_InbreedingCoeff_slop1bp_merge1000bp;GRCh38_alldifficultregions	KRT8P21-RN7SKP19	ENSG00000229636-ENSG00000251825	intergenic_region	ENSG00000229636-ENSG00000251825	.	MODIFIER	intergenic_region	.	.	.	.	.	.	.	.	.	.	.	.	Enhancer	.	.
1	73130249	Sniffles2.INS.3952M0	N	<INS:8070>	INS	INS	8070	311.299	147.44	888	834	54	0.0608	novel	0.0214	0.0214	low_frequency	0.0228	0.0104	0.0179	0.0152	0.038	0.0228	0.025	0.0106	0.0191	0.0153	0.0425	1	1	1	1	1	1	1	1	1	1	0.00957	0.939	0	0	0.46	0.00348	0.0114	0.337	confident	GRCh38_notinalldifficultregions	KRT8P21-RN7SKP19	ENSG00000229636-ENSG00000251825	intergenic_region	ENSG00000229636-ENSG00000251825	.	MODIFIER	intergenic_region	.	.	.	.	.	.	.	.	.	.	.	.	.	.	.
1	73130266	Sniffles2.BND.3962M0	N	<BND:3962M0>	BND	OTHER	.	0	2.681	888	873	15	0.0169	not_compared	0.00394	0.00394	rare	0.00208	0	0.00595	0.00305	0.00877	0.00401	0.00213	0	0.00602	0.00307	0.00909	1	1	1	1	1	1	1	1	1	1	0.00225	0.988	0	0	0.56	0.000197	0.000495	0.329	confident	GRCh38_SimpleRepeat_homopolymer_4to6_slop5;GRCh38_notinalldifficultregions	ENSG00000283907	ENSG00000283907	transcript	ENST00000638356.1	pseudogene	HIGH	transcript_ablation	.	.	.	.	.	.	.	.	.	.	.	.	.	.	.
1	73138845	Sniffles2.INS.3955M0	N	<INS:52>	INS	INS	52	150.929	327.342	888	861	27	0.0304	novel	0.00507	0.00507	low_frequency	0.00208	0.00347	0	0.0152	0.00585	0.00523	0.00213	0.00352	0	0.0156	0.00617	1	1	1	0.0304	1	1	1	1	0.0312	1	0.00282	0.988	0.125	0.125	0.402	0.00499	0.00709	0.615	difficult	GRCh38_gclt25orgt65_slop50;GRCh38_AllTandemRepeats_51to200bp_slop5;GRCh38_AllTandemRepeatsandHomopolymers_slop5;GRCh38_AllTandemRepeats_gt100bp_slop5;GRCh38_allTandemRepeats;GRCh38_alldifficultregions	KRT8P21-RN7SKP19	ENSG00000229636-ENSG00000251825	intergenic_region	ENSG00000229636-ENSG00000251825	.	MODIFIER	intergenic_region	.	.	.	.	.	.	.	.	.	.	.	.	.	.	.
1	73141335	Sniffles2.INS.3956M0	N	<INS:59>	INS	INS	59	121.787	334.805	888	858	30	0.0338	known	0.00169	0.00169	rare	0.00208	0.00347	0	0.00305	0	0.00175	0.00212	0.00355	0	0.00316	0	1	1	1	1	1	1	1	1	1	1	0.00113	0.994	0	0	0.539	0.000164	0.000889	0.266	confident	GRCh38_notinalldifficultregions	KRT8P21-RN7SKP19	ENSG00000229636-ENSG00000251825	intergenic_region	ENSG00000229636-ENSG00000251825	.	MODIFIER	intergenic_region	.	.	.	.	.	.	.	.	.	.	.	.	.	.	.
1	73183137	Sniffles2.INS.3958M0	N	<INS:82>	INS	INS	82	35.752	136.556	888	886	2	0.00225	novel	0.919	0.081	common	0.73	0.979	0.991	0.997	0.988	0.92	0.732	0.979	0.991	0.997	0.988	0.0735	1	1	1	1	0.0681	1	1	1	1	0.923	0.972	0.979	0.868	0.918	0.989	0.989	0.919	confident	GRCh38_notinalldifficultregions	KRT8P21-RN7SKP19	ENSG00000229636-ENSG00000251825	intergenic_region	ENSG00000229636-ENSG00000251825	.	MODIFIER	intergenic_region	.	.	.	.	.	.	.	.	.	.	.	.	.	.	.
1	73201378	Sniffles2.DEL.3969M0	N	<DEL:-64>	DEL	DEL	-64	77.316	274.795	888	864	24	0.027	novel	0.0636	0.0636	common	0.147	0.0417	0.00298	0.0762	0.0117	0.0654	0.152	0.0426	0.00303	0.0772	0.0124	0.796	1	1	1	1	0.616	1	1	1	1	0.049	0.932	0.602	0.602	0.74	0.0806	0.0818	0.837	difficult	GRCh38_gclt25orgt65_slop50;GRCh38_AllTandemRepeatsandHomopolymers_slop5;GRCh38_AllTandemRepeats_gt100bp_slop5;GRCh38_allTandemRepeats;GRCh38_SimpleRepeat_homopolymer_4to6_slop5;GRCh38_AllTandemRepeats_201to10000bp_slop5;GRCh38_lowmappabilityall;GRCh38_nonunique_l100_m2_e1;GRCh38_alllowmapandsegdupregions;GRCh38_alldifficultregions	RN7SKP19-LINC01360	ENSG00000251825-ENSG00000233973	intergenic_region	ENSG00000251825-ENSG00000233973	.	MODIFIER	intergenic_region	.	.	.	.	.	.	.	.	.	.	.	.	.	.	.
1	73201459	Sniffles2.INS.3965M0	N	<INS:52>	INS	INS	52	97.573	179.897	888	863	25	0.0282	novel	0.0135	0.0135	low_frequency	0.0373	0.00694	0.00298	0.00305	0.00585	0.0133	0.0366	0.00709	0.00301	0.00309	0.00617	1	1	1	1	1	1	1	1	1	1	0.00901	0.967	0.208	0.208	0.579	0.000437	0.00092	0.463	difficult	GRCh38_gclt25orgt65_slop50;GRCh38_AllTandemRepeatsandHomopolymers_slop5;GRCh38_AllTandemRepeats_gt100bp_slop5;GRCh38_allTandemRepeats;GRCh38_AllTandemRepeats_201to10000bp_slop5;GRCh38_alldifficultregions	RN7SKP19-LINC01360	ENSG00000251825-ENSG00000233973	intergenic_region	ENSG00000251825-ENSG00000233973	.	MODIFIER	intergenic_region	.	.	.	.	.	.	.	.	.	.	.	.	.	.	.
1	73215142	Sniffles2.DUP.396CM0	N	<DUP:31501>	DUP	OTHER	31501	1.633	1.549	888	861	27	0.0304	known	0.00225	0.00225	rare	0.0083	0	0	0	0	0.00232	0.00851	0	0	0	0	1	1	1	1	1	1	1	1	1	1	0.00113	0.993	0	0	0.374	6.86e-05	0.000151	0.432	confident	GRCh38_gclt25orgt65_slop50;GRCh38_AllHomopolymers_gt6bp_imperfectgt10bp_slop5;GRCh38_AllTandemRepeats_51to200bp_slop5;GRCh38_AllTandemRepeatsandHomopolymers_slop5;GRCh38_SimpleRepeat_homopolymer_gt11_slop5;GRCh38_SimpleRepeat_homopolymer_gt20_slop5;GRCh38_SimpleRepeat_diTR_11to50_slop5;GRCh38_allTandemRepeats;GRCh38_SimpleRepeat_homopolymer_7to11_slop5;GRCh38_SimpleRepeat_homopolymer_4to6_slop5;GRCh38_AllTandemRepeats_lt51bp_slop5;GRCh38_SimpleRepeat_imperfecthomopolgt20_slop5;GRCh38_SimpleRepeat_quadTR_20to50_slop5;GRCh38_SimpleRepeat_imperfecthomopolgt10_slop5;GRCh38_lowmappabilityall;GRCh38_nonunique_l100_m2_e1;GRCh38_alllowmapandsegdupregions;GRCh38_alldifficultregions;GRCh38_notinalldifficultregions	RN7SKP19-LINC01360	ENSG00000251825-ENSG00000233973	intergenic_region	ENSG00000251825-ENSG00000233973	.	MODIFIER	intergenic_region	.	.	.	.	.	.	.	.	.	.	.	.	Enhancer	.	.
1	73260145	Sniffles2.INS.3966M0	N	<INS:176>	INS	INS	176	226.097	341.796	888	863	25	0.0282	novel	0.00113	0.00113	rare	0.00208	0.00347	0	0	0	0.00116	0.00214	0.00355	0	0	0	1	1	1	1	1	1	1	1	1	1	0	0.998	0	0	0.0393	2.05e-05	9.49e-05	0.249	difficult	GRCh38_gclt25orgt65_slop50;GRCh38_AllTandemRepeats_51to200bp_slop5;GRCh38_AllTandemRepeatsandHomopolymers_slop5;GRCh38_allTandemRepeats;GRCh38_alldifficultregions	RN7SKP19-LINC01360	ENSG00000251825-ENSG00000233973	intergenic_region	ENSG00000251825-ENSG00000233973	.	MODIFIER	intergenic_region	.	.	.	.	.	.	.	.	.	.	.	.	.	.	.
1	73282170	Sniffles2.INS.3968M0	N	<INS:189>	INS	INS	189	166.903	383.342	888	863	25	0.0282	known	0.00338	0.00338	rare	0	0	0	0	0.0175	0.00348	0	0	0	0	0.0181	1	1	1	1	1	1	1	1	1	1	0	0.993	0	0	0.151	6.04e-05	0.000575	0.129	confident	GRCh38_notinalldifficultregions	RN7SKP19-LINC01360	ENSG00000251825-ENSG00000233973	intergenic_region	ENSG00000251825-ENSG00000233973	.	MODIFIER	intergenic_region	.	.	.	.	.	.	.	.	.	.	.	.	.	.	.
1	73287918	Sniffles2.DEL.396BM0	N	<DEL:-315>	DEL	DEL	-315	95.418	127.18	888	883	5	0.00563	novel	0.927	0.073	common	0.757	0.972	0.997	1	0.988	0.93	0.765	0.972	0.997	1	0.988	0.0218	1	1	1	1	0.0446	1	1	1	1	0.932	0.952	0.954	0.752	0.787	0.995	0.994	0.72	confident	GRCh38_AllHomopolymers_gt6bp_imperfectgt10bp_slop5;GRCh38_AllTandemRepeatsandHomopolymers_slop5;GRCh38_SimpleRepeat_homopolymer_gt11_slop5;GRCh38_SimpleRepeat_homopolymer_gt20_slop5;GRCh38_SimpleRepeat_homopolymer_7to11_slop5;GRCh38_SimpleRepeat_homopolymer_4to6_slop5;GRCh38_SimpleRepeat_imperfecthomopolgt20_slop5;GRCh38_SimpleRepeat_imperfecthomopolgt10_slop5;GRCh38_lowmappabilityall;GRCh38_nonunique_l100_m2_e1;GRCh38_nonunique_l250_m0_e0;GRCh38_alllowmapandsegdupregions;GRCh38_alldifficultregions;GRCh38_notinalldifficultregions	RN7SKP19-LINC01360	ENSG00000251825-ENSG00000233973	intergenic_region	ENSG00000251825-ENSG00000233973	.	MODIFIER	intergenic_region	.	.	.	.	.	.	.	.	.	.	.	.	.	.	.
1	73303101	Sniffles2.DEL.3970M0	N	<DEL:-351>	DEL	DEL	-351	120.508	112.409	888	875	13	0.0146	known	0.374	0.374	common	0.342	0.615	0.22	0.399	0.345	0.379	0.35	0.615	0.222	0.402	0.351	0.115	0.114	0.822	0.415	0.128	0.114	0.114	0.822	0.415	0.175	0.371	0.913	0.896	0.896	0.884	0.373	0.375	0.931	confident	GRCh38_gclt25orgt65_slop50;GRCh38_AllHomopolymers_gt6bp_imperfectgt10bp_slop5;GRCh38_AllTandemRepeatsandHomopolymers_slop5;GRCh38_SimpleRepeat_homopolymer_gt11_slop5;GRCh38_SimpleRepeat_homopolymer_gt20_slop5;GRCh38_SimpleRepeat_homopolymer_7to11_slop5;GRCh38_SimpleRepeat_homopolymer_4to6_slop5;GRCh38_SimpleRepeat_imperfecthomopolgt20_slop5;GRCh38_SimpleRepeat_imperfecthomopolgt10_slop5;GRCh38_lowmappabilityall;GRCh38_nonunique_l100_m2_e1;GRCh38_alllowmapandsegdupregions;GRCh38_alldifficultregions;GRCh38_notinalldifficultregions	LINC01360;RN7SKP19-LINC01360	ENSG00000233973;ENSG00000251825-ENSG00000233973	transcript;intergenic_region	ENST00000440762.5;ENSG00000251825-ENSG00000233973	pseudogene;.	MODIFIER;MODIFIER	upstream_gene_variant;intergenic_region	.	.	.	.	.	.	.	.	.	.	.	.	.	.	.
1	73407763	Sniffles2.INS.3981M0	N	<INS:68>	INS	INS	68	81.453	466.187	888	857	31	0.0349	novel	0.00113	0.00113	rare	0.00415	0	0	0	0	0.00117	0.00442	0	0	0	0	1	1	1	1	1	1	1	1	1	1	0	0.998	0	0	0.246	0.000136	0.000224	0.461	confident	GRCh38_chainSelf;GRCh38_notinalldifficultregions	LINC01360-LINC02238	ENSG00000233973-ENSG00000223479	intergenic_region	ENSG00000233973-ENSG00000223479	.	MODIFIER	intergenic_region	.	.	.	.	.	.	.	.	.	.	.	.	.	.	.
1	73445413	Sniffles2.INS.3986M0	N	<INS:324>	INS	INS	324	147.944	351.755	888	863	25	0.0282	known	0.0214	0.0214	low_frequency	0.0643	0.00694	0.00893	0	0.00585	0.022	0.0674	0.00699	0.00904	0	0.00602	0.25	0.00348	1	1	1	0.268	0.00351	1	1	1	0.0186	0.983	0.686	0.686	0.806	0.00648	0.0064	0.882	confident	GRCh38_SimpleRepeat_homopolymer_4to6_slop5;GRCh38_notinalldifficultregions	LINC01360-LINC02238	ENSG00000233973-ENSG00000223479	intergenic_region	ENSG00000233973-ENSG00000223479	.	MODIFIER	intergenic_region	.	.	.	.	.	.	.	.	.	.	.	.	.	.	.
1	73445674	Sniffles2.INV.3988M0	N	<INV:104>	INV	OTHER	104	109.112	427.769	888	866	22	0.0248	novel	0.00113	0.00113	rare	0.00208	0.00347	0	0	0	0.00116	0.00217	0.0035	0	0	0	1	1	1	1	1	1	1	1	1	1	0.000563	0.997	0	0	0.468	8.19e-06	0.000189	0.124	difficult	GRCh38_gclt25orgt65_slop50;GRCh38_AllHomopolymers_gt6bp_imperfectgt10bp_slop5;GRCh38_AllTandemRepeatsandHomopolymers_slop5;GRCh38_SimpleRepeat_homopolymer_7to11_slop5;GRCh38_SimpleRepeat_homopolymer_4to6_slop5;GRCh38_alldifficultregions	LINC01360-LINC02238	ENSG00000233973-ENSG00000223479	intergenic_region	ENSG00000233973-ENSG00000223479	.	MODIFIER	intergenic_region	.	.	.	.	.	.	.	.	.	.	.	.	.	.	.
1	73573114	Sniffles2.INS.3992M0	N	<INS:68>	INS	INS	68	112.722	338.569	888	864	24	0.027	novel	0.00619	0.00619	low_frequency	0.0083	0.0104	0	0.0122	0	0.00637	0.00862	0.0106	0	0.0125	0	1	1	1	1	1	1	1	1	1	1	0.0045	0.992	0.545	0.545	0.69	0.0058	0.00722	0.81	difficult	GRCh38_AllTandemRepeats_51to200bp_slop5;GRCh38_AllTandemRepeatsandHomopolymers_slop5;GRCh38_allTandemRepeats;GRCh38_SimpleRepeat_diTR_51to200_slop5;GRCh38_allOtherDifficultregions;GRCh38_gnomAD_InbreedingCoeff_slop1bp_merge1000bp;GRCh38_alldifficultregions	LINC01360-LINC02238	ENSG00000233973-ENSG00000223479	intergenic_region	ENSG00000233973-ENSG00000223479	.	MODIFIER	intergenic_region	.	.	.	.	.	.	.	.	.	.	.	.	.	.	.
1	73605617	Sniffles2.INS.39A0M0	N	<INS:141>	INS	INS	141	148.04	513.171	888	862	26	0.0293	novel	0.00282	0.00282	rare	0.00208	0	0.0119	0	0	0.0029	0.00213	0	0.0122	0	0	1	1	0.0179	1	1	1	1	0.0183	1	1	0.00169	0.997	0.5	0.5	0.515	1.74e-05	0.000211	0.148	confident	GRCh38_SimpleRepeat_homopolymer_4to6_slop5;GRCh38_notinalldifficultregions	LINC01360-LINC02238	ENSG00000233973-ENSG00000223479	intergenic_region	ENSG00000233973-ENSG00000223479	.	MODIFIER	intergenic_region	.	.	.	.	.	.	.	.	.	.	.	.	.	.	.
1	73626965	Sniffles2.INS.39A1M0	N	<INS:88>	INS	INS	88	103.346	399.668	888	862	26	0.0293	novel	0.00394	0.00394	rare	0.0104	0	0.00298	0.00305	0	0.00406	0.0108	0	0.00303	0.00314	0	0.0207	1	1	1	1	0.0215	1	1	1	1	0.0045	0.988	0	0	0.666	0.00178	0.00307	0.496	confident	GRCh38_notinalldifficultregions	LINC01360-LINC02238	ENSG00000233973-ENSG00000223479	intergenic_region	ENSG00000233973-ENSG00000223479	.	MODIFIER	intergenic_region	.	.	.	.	.	.	.	.	.	.	.	.	.	.	.
1	73656247	Sniffles2.INV.39A7M0	N	<INV:77>	INV	OTHER	77	149.181	179.08	888	856	32	0.036	novel	0.00113	0.00113	rare	0.00415	0	0	0	0	0.00117	0.00433	0	0	0	0	1	1	1	1	1	1	1	1	1	1	0.000563	0.997	0	0	0.363	6.15e-06	3.3e-05	0.185	confident	GRCh38_AllTandemRepeatsandHomopolymers_slop5;GRCh38_SimpleRepeat_diTR_11to50_slop5;GRCh38_allTandemRepeats;GRCh38_SimpleRepeat_homopolymer_4to6_slop5;GRCh38_AllTandemRepeats_lt51bp_slop5;GRCh38_alldifficultregions;GRCh38_notinalldifficultregions	LINC02238	ENSG00000223479	gene_variant	ENSG00000223479	.	MODIFIER	intragenic_variant	.	.	.	.	.	.	.	.	.	.	.	.	.	.	.
1	73717551	Sniffles2.INS.39ADM0	N	<INS:228>	INS	INS	228	126.524	343.024	888	859	29	0.0327	known	0.00113	0.00113	rare	0.00415	0	0	0	0	0.00116	0.00435	0	0	0	0	1	1	1	1	1	1	1	1	1	1	0.00113	0.998	0.5	0.5	0.682	5.84e-05	6.82e-05	0.696	difficult	GRCh38_AllHomopolymers_gt6bp_imperfectgt10bp_slop5;GRCh38_AllTandemRepeatsandHomopolymers_slop5;GRCh38_SimpleRepeat_homopolymer_7to11_slop5;GRCh38_alldifficultregions	LINC02238-RNA5SP50	ENSG00000223479-ENSG00000200601	intergenic_region	ENSG00000223479-ENSG00000200601	.	MODIFIER	intergenic_region	.	.	.	.	.	.	.	.	.	.	.	.	.	.	.
1	73770298	Sniffles2.DEL.39B4M0	N	<DEL:-2721>	DEL	DEL	-2721	44.456	344.31	888	865	23	0.0259	known	0.00113	0.00113	rare	0.00415	0	0	0	0	0.00116	0.00431	0	0	0	0	1	1	1	1	1	1	1	1	1	1	0.000563	0.997	0	0	0.387	0	1.95e-05	0.0984	confident	GRCh38_gclt25orgt65_slop50;GRCh38_AllHomopolymers_gt6bp_imperfectgt10bp_slop5;GRCh38_AllTandemRepeatsandHomopolymers_slop5;GRCh38_allTandemRepeats;GRCh38_SimpleRepeat_homopolymer_4to6_slop5;GRCh38_AllTandemRepeats_lt51bp_slop5;GRCh38_SimpleRepeat_imperfecthomopolgt10_slop5;GRCh38_chainSelf;GRCh38_alldifficultregions;GRCh38_notinalldifficultregions	RNA5SP50-ENSG00000285778	ENSG00000200601-ENSG00000285778	intergenic_region	ENSG00000200601-ENSG00000285778	.	MODIFIER	intergenic_region	.	.	.	.	.	.	.	.	.	.	.	.	.	.	.
1	73846749	Sniffles2.DEL.39C9M0	N	<DEL:-251>	DEL	DEL	-251	89.07	132.384	888	873	15	0.0169	known	0.364	0.364	common	0.257	0.33	0.509	0.338	0.427	0.368	0.26	0.331	0.509	0.345	0.432	0.0435	0.45	0.0911	0.162	1	0.0397	0.348	0.0911	0.221	1	0.366	0.813	0.81	0.81	0.77	0.33	0.324	0.859	confident	GRCh38_SimpleRepeat_homopolymer_4to6_slop5;GRCh38_notinalldifficultregions	ENSG00000285778	ENSG00000285778	gene_variant	ENSG00000285778	.	MODIFIER	intragenic_variant	.	.	.	.	.	.	.	.	.	.	.	.	.	.	.
1	73875231	Sniffles2.INS.39C1M0	N	<INS:6098>	INS	INS	6098	6.735	4.082	888	854	34	0.0383	known	0.00507	0.00507	low_frequency	0.0187	0	0	0	0	0.00527	0.0196	0	0	0	0	1.14e-05	1	1	1	1	1.33e-05	1	1	1	1	0.00225	0.989	0	0	0.461	0.000244	0.000767	0.315	confident	GRCh38_SimpleRepeat_homopolymer_4to6_slop5;GRCh38_notinalldifficultregions	ENSG00000285778	ENSG00000285778	gene_variant	ENSG00000285778	.	MODIFIER	intragenic_variant	.	.	.	.	.	.	.	.	.	.	.	.	.	.	.
1	73882799	Sniffles2.INS.39C3M0	N	<INS:134>	INS	INS	134	150.029	420.2	888	858	30	0.0338	novel	0.00113	0.00113	rare	0.00208	0	0	0	0.00292	0.00117	0.00216	0	0	0	0.00301	1	1	1	1	1	1	1	1	1	1	0	0.998	0	0	0.166	1.02e-05	0.000129	0.113	difficult	GRCh38_gclt25orgt65_slop50;GRCh38_alldifficultregions	RNU4ATAC8P;ENSG00000285778	ENSG00000252005;ENSG00000285778	transcript;gene_variant	ENST00000516196.2;ENSG00000285778	snRNA;.	MODIFIER;MODIFIER	upstream_gene_variant;intragenic_variant	.	.	.	.	.	.	.	.	.	.	.	.	.	.	.
1	73939958	Sniffles2.INS.39D6M0	N	<INS:66>	INS	INS	66	56.73	108.512	888	883	5	0.00563	novel	0.6	0.4	common	0.363	0.569	0.78	0.71	0.678	0.601	0.366	0.569	0.78	0.71	0.678	0.78	0.129	0.499	1.97e-05	0.00272	0.78	0.129	0.497	1.97e-05	0.00272	0.63	0.627	0.621	0.553	0.602	0.75	0.703	0.604	difficult	GRCh38_gclt25orgt65_slop50;GRCh38_AllTandemRepeats_51to200bp_slop5;GRCh38_AllTandemRepeatsandHomopolymers_slop5;GRCh38_AllTandemRepeats_gt100bp_slop5;GRCh38_allTandemRepeats;GRCh38_alldifficultregions	ENSG00000285778-LRRIQ3	ENSG00000285778-ENSG00000162620	intergenic_region	ENSG00000285778-ENSG00000162620	.	MODIFIER	intergenic_region	.	.	.	.	.	.	.	.	.	.	.	.	.	.	.
1	73965944	Sniffles2.INS.39DBM0	N	<INS:75>	INS	INS	75	104.461	501.096	888	854	34	0.0383	known	0.00563	0.00563	low_frequency	0.0187	0	0.00298	0	0	0.00586	0.0193	0	0.00312	0	0	1	1	1	1	1	1	1	1	1	1	0.00282	0.99	0.3	0.3	0.352	0.000197	0.000462	0.386	confident	GRCh38_notinalldifficultregions	ENSG00000285778-LRRIQ3	ENSG00000285778-ENSG00000162620	intergenic_region	ENSG00000285778-ENSG00000162620	.	MODIFIER	intergenic_region	.	.	.	.	.	.	.	.	.	.	.	.	.	.	.
1	73966650	Sniffles2.DEL.39E4M0	N	<DEL:-2917>	DEL	DEL	-2917	0.866	0.866	888	861	27	0.0304	known	0.00619	0.00619	low_frequency	0.0228	0	0	0	0	0.00639	0.0234	0	0	0	0	1	1	1	1	1	1	1	1	1	1	0.00225	0.988	0.182	0.182	0.465	0.000239	0.000364	0.575	confident	GRCh38_AllHomopolymers_gt6bp_imperfectgt10bp_slop5;GRCh38_AllTandemRepeats_51to200bp_slop5;GRCh38_AllTandemRepeatsandHomopolymers_slop5;GRCh38_SimpleRepeat_homopolymer_gt11_slop5;GRCh38_allTandemRepeats;GRCh38_SimpleRepeat_homopolymer_7to11_slop5;GRCh38_SimpleRepeat_homopolymer_4to6_slop5;GRCh38_SimpleRepeat_imperfecthomopolgt10_slop5;GRCh38_alldifficultregions;GRCh38_notinalldifficultregions	ENSG00000285778-LRRIQ3	ENSG00000285778-ENSG00000162620	intergenic_region	ENSG00000285778-ENSG00000162620	.	MODIFIER	intergenic_region	.	.	.	.	.	.	.	.	.	.	.	.	.	.	.
1	73971957	Sniffles2.DEL.39E6M0	N	<DEL:-50>	DEL	DEL	-50	52.752	205.937	888	860	28	0.0315	novel	0.00113	0.00113	rare	0	0	0	0.00305	0.00292	0.00116	0	0	0	0.00312	0.00303	1	1	1	1	1	1	1	1	1	1	0	0.998	0	0	0.0664	1.23e-05	2.21e-05	0.531	difficult	GRCh38_gclt25orgt65_slop50;GRCh38_AllTandemRepeatsandHomopolymers_slop5;GRCh38_SimpleRepeat_diTR_11to50_slop5;GRCh38_AllTandemRepeats_gt100bp_slop5;GRCh38_allTandemRepeats;GRCh38_SimpleRepeat_homopolymer_4to6_slop5;GRCh38_AllTandemRepeats_201to10000bp_slop5;GRCh38_alldifficultregions	ENSG00000285778-LRRIQ3	ENSG00000285778-ENSG00000162620	intergenic_region	ENSG00000285778-ENSG00000162620	.	MODIFIER	intergenic_region	.	.	.	.	.	.	.	.	.	.	.	.	.	.	.
1	73972029	Sniffles2.INS.39DCM0	N	<INS:52>	INS	INS	52	63.118	142.859	888	885	3	0.00338	novel	0.812	0.188	common	0.666	0.851	0.893	0.884	0.836	0.811	0.663	0.851	0.893	0.883	0.836	0.311	0.201	0.697	0.133	0.259	0.31	0.201	0.697	0.132	0.259	0.872	0.673	0.683	0.319	0.476	0.919	0.874	0.51	difficult	GRCh38_gclt25orgt65_slop50;GRCh38_AllTandemRepeatsandHomopolymers_slop5;GRCh38_AllTandemRepeats_gt100bp_slop5;GRCh38_allTandemRepeats;GRCh38_AllTandemRepeats_201to10000bp_slop5;GRCh38_alldifficultregions	ENSG00000285778-LRRIQ3	ENSG00000285778-ENSG00000162620	intergenic_region	ENSG00000285778-ENSG00000162620	.	MODIFIER	intergenic_region	.	.	.	.	.	.	.	.	.	.	.	.	.	.	.
1	73993472	Sniffles2.INV.39E9M0	N	<INV:89>	INV	OTHER	89	125.493	324.401	888	865	23	0.0259	novel	0.00113	0.00113	rare	0.00208	0.00347	0	0	0	0.00116	0.00213	0.0036	0	0	0	1	1	1	1	1	1	1	1	1	1	0.000563	0.997	0	0	0.345	1.33e-05	0.000101	0.205	confident	GRCh38_SimpleRepeat_homopolymer_4to6_slop5;GRCh38_notinalldifficultregions	ENSG00000285778-LRRIQ3	ENSG00000285778-ENSG00000162620	intergenic_region	ENSG00000285778-ENSG00000162620	.	MODIFIER	intergenic_region	.	.	.	.	.	.	.	.	.	.	.	.	.	.	.
1	74005958	Sniffles2.INS.39F1M0	N	<INS:328>	INS	INS	328	103.941	127.793	888	873	15	0.0169	known	0.113	0.113	common	0.178	0.125	0	0.162	0.076	0.114	0.18	0.126	0	0.166	0.0778	1	0.0468	1	0.0163	0.244	1	0.0481	1	0.0172	0.253	0.105	0.941	0.792	0.792	0.843	0.138	0.142	0.902	confident	GRCh38_SimpleRepeat_homopolymer_4to6_slop5;GRCh38_notinalldifficultregions	ENSG00000285778-LRRIQ3	ENSG00000285778-ENSG00000162620	intergenic_region	ENSG00000285778-ENSG00000162620	.	MODIFIER	intergenic_region	.	.	.	.	.	.	.	.	.	.	.	.	.	.	.
1	74059340	Sniffles2.INS.39F3M0	N	<INS:277>	INS	INS	277	105	215.909	888	861	27	0.0304	known	0.0298	0.0298	low_frequency	0.106	0.00694	0	0	0	0.0308	0.108	0.00709	0	0	0	0.159	1	1	1	1	0.164	1	1	1	1	0.0265	0.967	0.604	0.604	0.744	0.00197	0.00227	0.755	confident	GRCh38_notinalldifficultregions	LRRIQ3	ENSG00000162620	transcript	ENST00000354431.9	protein_coding	MODIFIER	intron_variant	LRRIQ3	ENSG00000162620	transcript	ENST00000354431.9	protein_coding	MODIFIER	intron_variant	.	.	.	.	.	.	.	.
1	74139210	Sniffles2.INS.39FEM0	N	<INS:60>	INS	INS	60	147.067	276.279	888	862	26	0.0293	novel	0.00113	0.00113	rare	0.00208	0.00347	0	0	0	0.00116	0.00216	0.00355	0	0	0	1	1	1	1	1	1	1	1	1	1	0	0.998	0	0	0.042	7.27e-05	9.43e-05	0.458	difficult	GRCh38_gclt25orgt65_slop50;GRCh38_SimpleRepeat_homopolymer_4to6_slop5;GRCh38_alldifficultregions	LRRIQ3	ENSG00000162620	transcript	ENST00000354431.9	protein_coding	MODIFIER	intron_variant	LRRIQ3	ENSG00000162620	transcript	ENST00000354431.9	protein_coding	MODIFIER	intron_variant	.	.	.	.	.	.	.	.
1	74183072	Sniffles2.DUP.3A06M0	N	<DUP:15086>	DUP	OTHER	15086	2.071	1.258	888	861	27	0.0304	known	0.0118	0.0118	low_frequency	0.00208	0.0694	0	0	0	0.0122	0.00217	0.0709	0	0	0	1	0.507	1	1	1	1	0.515	1	1	1	0.0113	0.967	0.25	0.25	0.454	0.00506	0.0104	0.357	confident	GRCh38_refseq_cds;GRCh38_gclt25orgt65_slop50;GRCh38_AllHomopolymers_gt6bp_imperfectgt10bp_slop5;GRCh38_AllTandemRepeats_51to200bp_slop5;GRCh38_AllTandemRepeatsandHomopolymers_slop5;GRCh38_SimpleRepeat_diTR_11to50_slop5;GRCh38_allTandemRepeats;GRCh38_SimpleRepeat_homopolymer_7to11_slop5;GRCh38_SimpleRepeat_homopolymer_4to6_slop5;GRCh38_AllTandemRepeats_lt51bp_slop5;GRCh38_SimpleRepeat_imperfecthomopolgt10_slop5;GRCh38_lowmappabilityall;GRCh38_nonunique_l100_m2_e1;GRCh38_allOtherDifficultregions;GRCh38_gnomAD_InbreedingCoeff_slop1bp_merge1000bp;GRCh38_alllowmapandsegdupregions;GRCh38_alldifficultregions;GRCh38_notinalldifficultregions	LRRIQ3	ENSG00000162620	transcript	ENST00000354431.9	protein_coding	MODIFIER	intron_variant	LRRIQ3	ENSG00000162620	transcript	ENST00000354431.9	protein_coding	MODIFIER	intron_variant	.	.	.	.	.	TF binding;Promoter	Transcription Start Site;Transcription Start Site;Transcription Start Site;Transcription Start Site;Transcription Start Site	.
1	74197873	Sniffles2.INS.3A17M0	N	<INS:15018>	INS	INS	15018	247.655	345.203	888	857	31	0.0349	novel	0.00169	0.00169	rare	0	0.0104	0	0	0	0.00175	0	0.011	0	0	0	1	1	1	1	1	1	1	1	1	1	0.00169	0.993	0	0	0.392	0.00014	0.0013	0.123	confident	GRCh38_notinalldifficultregions	FPGT;FPGT-TNNI3K;LRRIQ3	ENSG00000254685;ENSG00000259030;ENSG00000162620	transcript;transcript;transcript	ENST00000370898.9;ENST00000557284.7;ENST00000354431.9	protein_coding;protein_coding;protein_coding	MODIFIER;MODIFIER;MODIFIER	upstream_gene_variant;upstream_gene_variant;intron_variant	LRRIQ3	ENSG00000162620	transcript	ENST00000354431.9	protein_coding	MODIFIER	intron_variant	.	.	.	.	.	Promoter	.	.
1	74243297	Sniffles2.INS.3A18M0	N	<INS:210>	INS	INS	210	133.413	417.498	888	868	20	0.0225	novel	0.00113	0.00113	rare	0	0	0.00298	0	0.00292	0.00115	0	0	0.00301	0	0.00298	1	1	1	1	1	1	1	1	1	1	0.00113	0.995	0	0	0.524	0.000191	0.000265	0.551	difficult	GRCh38_gclt25orgt65_slop50;GRCh38_alldifficultregions	TNNI3K;FPGT-TNNI3K	ENSG00000116783;ENSG00000259030	transcript;transcript	ENST00000326637.8;ENST00000557284.7	protein_coding;protein_coding	MODIFIER;MODIFIER	intron_variant;intron_variant	TNNI3K;FPGT-TNNI3K	ENSG00000116783;ENSG00000259030	transcript;transcript	ENST00000326637.8;ENST00000557284.7	protein_coding;protein_coding	MODIFIER;MODIFIER	intron_variant;intron_variant	.	.	.	.	.	.	.	.
1	74289485	Sniffles2.DEL.3A20M0	N	<DEL:-121>	DEL	DEL	-121	42.908	89.986	888	887	1	0.00113	novel	0.988	0.012	low_frequency	0.965	1	1	0.997	0.991	0.988	0.965	1	1	0.997	0.991	0.253	1	1	1	1	0.254	1	1	1	1	0.995	0.977	0.979	0.2	0.564	1	0.999	0.392	confident	GRCh38_SimpleRepeat_homopolymer_4to6_slop5;GRCh38_notinalldifficultregions	TNNI3K;FPGT-TNNI3K	ENSG00000116783;ENSG00000259030	transcript;transcript	ENST00000326637.8;ENST00000557284.7	protein_coding;protein_coding	MODIFIER;MODIFIER	intron_variant;intron_variant	TNNI3K;FPGT-TNNI3K	ENSG00000116783;ENSG00000259030	transcript;transcript	ENST00000326637.8;ENST00000557284.7	protein_coding;protein_coding	MODIFIER;MODIFIER	intron_variant;intron_variant	.	.	.	.	.	.	.	.
1	74328756	Sniffles2.INS.3A27M0	N	<INS:221>	INS	INS	221	160.372	343.481	888	868	20	0.0225	known	0.00113	0.00113	rare	0	0	0	0	0.00585	0.00115	0	0	0	0	0.00602	1	1	1	1	1	1	1	1	1	1	0	0.998	0	0	0.0953	9.22e-06	0.000126	0.0937	confident	GRCh38_notinalldifficultregions	TNNI3K;FPGT-TNNI3K	ENSG00000116783;ENSG00000259030	transcript;transcript	ENST00000326637.8;ENST00000557284.7	protein_coding;protein_coding	MODIFIER;MODIFIER	intron_variant;intron_variant	TNNI3K;FPGT-TNNI3K	ENSG00000116783;ENSG00000259030	transcript;transcript	ENST00000326637.8;ENST00000557284.7	protein_coding;protein_coding	MODIFIER;MODIFIER	intron_variant;intron_variant	.	.	.	.	.	.	.	.
1	74407210	Sniffles2.INS.3A39M0	N	<INS:2654>	INS	INS	2654	44.293	288.136	888	863	25	0.0282	known	0.00113	0.00113	rare	0	0.00694	0	0	0	0.00116	0	0.00725	0	0	0	1	1	1	1	1	1	1	1	1	1	0	0.998	0	0	0.0705	7.78e-05	0.000107	0.485	confident	GRCh38_notinalldifficultregions	TNNI3K;FPGT-TNNI3K	ENSG00000116783;ENSG00000259030	transcript;transcript	ENST00000326637.8;ENST00000557284.7	protein_coding;protein_coding	MODIFIER;MODIFIER	intron_variant;intron_variant	TNNI3K;FPGT-TNNI3K	ENSG00000116783;ENSG00000259030	transcript;transcript	ENST00000326637.8;ENST00000557284.7	protein_coding;protein_coding	MODIFIER;MODIFIER	intron_variant;intron_variant	.	.	.	.	.	.	.	.
1	74442874	Sniffles2.INS.3A3AM0	N	<INS:273>	INS	INS	273	132.343	337.938	888	872	16	0.018	known	0.00901	0.00901	low_frequency	0.029	0.00694	0	0	0	0.00917	0.0297	0.00709	0	0	0	1	1	1	1	1	1	1	1	1	1	0.00788	0.993	0.75	0.75	0.726	0.000361	0.000516	0.63	confident	GRCh38_notinalldifficultregions	TNNI3K;FPGT-TNNI3K	ENSG00000116783;ENSG00000259030	transcript;transcript	ENST00000326637.8;ENST00000557284.7	protein_coding;protein_coding	MODIFIER;MODIFIER	intron_variant;intron_variant	TNNI3K;FPGT-TNNI3K	ENSG00000116783;ENSG00000259030	transcript;transcript	ENST00000326637.8;ENST00000557284.7	protein_coding;protein_coding	MODIFIER;MODIFIER	intron_variant;intron_variant	.	.	.	.	.	.	.	.
1	74446844	Sniffles2.DEL.3A3FM0	N	<DEL:-58>	DEL	DEL	-58	71.043	503.618	888	861	27	0.0304	known	0.00225	0.00225	rare	0	0	0	0.0061	0.00585	0.00232	0	0	0	0.00625	0.00617	1	1	1	1	1	1	1	1	1	1	0.000563	0.994	0	0	0.474	0.000282	0.0011	0.24	difficult	GRCh38_SimpleRepeat_homopolymer_4to6_slop5;GRCh38_lowmappabilityall;GRCh38_nonunique_l100_m2_e1;GRCh38_alllowmapandsegdupregions;GRCh38_alldifficultregions	TNNI3K;FPGT-TNNI3K	ENSG00000116783;ENSG00000259030	transcript;transcript	ENST00000326637.8;ENST00000557284.7	protein_coding;protein_coding	MODIFIER;MODIFIER	intron_variant;intron_variant	TNNI3K;FPGT-TNNI3K	ENSG00000116783;ENSG00000259030	transcript;transcript	ENST00000326637.8;ENST00000557284.7	protein_coding;protein_coding	MODIFIER;MODIFIER	intron_variant;intron_variant	.	.	.	.	.	.	.	.
1	74447360	Sniffles2.DEL.3A3EM0	N	<DEL:-922>	DEL	DEL	-922	139.251	74.044	888	860	28	0.0315	novel	0.0411	0.0411	low_frequency	0.137	0.0208	0	0.00305	0	0.0419	0.139	0.0213	0	0.00314	0	0.784	0.0517	1	1	1	0.784	0.0528	1	1	1	0.0372	0.959	0.642	0.642	0.7	0.00767	0.00862	0.647	difficult	GRCh38_AllHomopolymers_gt6bp_imperfectgt10bp_slop5;GRCh38_AllTandemRepeatsandHomopolymers_slop5;GRCh38_SimpleRepeat_homopolymer_gt11_slop5;GRCh38_SimpleRepeat_homopolymer_gt20_slop5;GRCh38_SimpleRepeat_homopolymer_7to11_slop5;GRCh38_SimpleRepeat_homopolymer_4to6_slop5;GRCh38_SimpleRepeat_imperfecthomopolgt20_slop5;GRCh38_SimpleRepeat_imperfecthomopolgt10_slop5;GRCh38_lowmappabilityall;GRCh38_nonunique_l100_m2_e1;GRCh38_nonunique_l250_m0_e0;GRCh38_allOtherDifficultregions;GRCh38_L1H_gt500;GRCh38_alllowmapandsegdupregions;GRCh38_alldifficultregions	TNNI3K;FPGT-TNNI3K	ENSG00000116783;ENSG00000259030	transcript;transcript	ENST00000326637.8;ENST00000557284.7	protein_coding;protein_coding	MODIFIER;MODIFIER	intron_variant;intron_variant	TNNI3K;FPGT-TNNI3K	ENSG00000116783;ENSG00000259030	transcript;transcript	ENST00000326637.8;ENST00000557284.7	protein_coding;protein_coding	MODIFIER;MODIFIER	intron_variant;intron_variant	.	.	.	.	.	.	.	.
1	74495647	Sniffles2.INS.3A46M0	N	<INS:196>	INS	INS	196	118.099	480.054	888	858	30	0.0338	known	0.00169	0.00169	rare	0.00208	0.00694	0	0	0	0.00175	0.00218	0.00709	0	0	0	1	1	1	1	1	1	1	1	1	1	0.000563	0.995	0	0	0.392	0.00392	0.00499	0.589	confident	GRCh38_notinalldifficultregions	TNNI3K;FPGT-TNNI3K;LRRC53	ENSG00000116783;ENSG00000259030;ENSG00000162621	transcript;transcript;transcript	ENST00000326637.8;ENST00000557284.7;ENST00000294635.5	protein_coding;protein_coding;protein_coding	MODIFIER;MODIFIER;MODIFIER	intron_variant;intron_variant;intron_variant	TNNI3K;FPGT-TNNI3K;LRRC53	ENSG00000116783;ENSG00000259030;ENSG00000162621	transcript;transcript;transcript	ENST00000326637.8;ENST00000557284.7;ENST00000294635.5	protein_coding;protein_coding;protein_coding	MODIFIER;MODIFIER;MODIFIER	intron_variant;intron_variant;intron_variant	.	.	.	.	.	.	.	.
1	74518836	Sniffles2.DEL.3A4BM0	N	<DEL:-734>	DEL	DEL	-734	109.047	25	888	871	17	0.0191	known	0.126	0.126	common	0.315	0.0417	0.0744	0.0274	0.076	0.129	0.323	0.042	0.0758	0.028	0.0778	0.137	0.212	1	1	0.00859	0.182	0.214	1	1	0.00937	0.124	0.964	0.894	0.894	0.922	0.0182	0.0191	0.915	difficult	GRCh38_gclt25orgt65_slop50;GRCh38_AllHomopolymers_gt6bp_imperfectgt10bp_slop5;GRCh38_AllTandemRepeatsandHomopolymers_slop5;GRCh38_SimpleRepeat_homopolymer_gt11_slop5;GRCh38_allTandemRepeats;GRCh38_SimpleRepeat_homopolymer_7to11_slop5;GRCh38_SimpleRepeat_homopolymer_4to6_slop5;GRCh38_AllTandemRepeats_lt51bp_slop5;GRCh38_SimpleRepeat_imperfecthomopolgt20_slop5;GRCh38_SimpleRepeat_imperfecthomopolgt10_slop5;GRCh38_lowmappabilityall;GRCh38_nonunique_l100_m2_e1;GRCh38_nonunique_l250_m0_e0;GRCh38_allOtherDifficultregions;GRCh38_gnomAD_InbreedingCoeff_slop1bp_merge1000bp;GRCh38_L1H_gt500;GRCh38_alllowmapandsegdupregions;GRCh38_alldifficultregions	TNNI3K;FPGT-TNNI3K	ENSG00000116783;ENSG00000259030	transcript;transcript	ENST00000326637.8;ENST00000557284.7	protein_coding;protein_coding	MODIFIER;MODIFIER	intron_variant;intron_variant	TNNI3K;FPGT-TNNI3K	ENSG00000116783;ENSG00000259030	transcript;transcript	ENST00000326637.8;ENST00000557284.7	protein_coding;protein_coding	MODIFIER;MODIFIER	intron_variant;intron_variant	.	.	.	.	.	.	.	.
1	74541490	Sniffles2.INV.3A50M0	N	<INV:134>	INV	OTHER	134	105.294	369.619	888	867	21	0.0236	novel	0.00169	0.00169	rare	0.00208	0	0.00298	0	0.00292	0.00173	0.00214	0	0.00305	0	0.00301	1	1	1	1	1	1	1	1	1	1	0.000563	0.995	0	0	0.437	0.000209	0.00065	0.283	confident	GRCh38_AllHomopolymers_gt6bp_imperfectgt10bp_slop5;GRCh38_AllTandemRepeatsandHomopolymers_slop5;GRCh38_SimpleRepeat_homopolymer_7to11_slop5;GRCh38_SimpleRepeat_homopolymer_4to6_slop5;GRCh38_alldifficultregions;GRCh38_notinalldifficultregions	TNNI3K;FPGT-TNNI3K	ENSG00000116783;ENSG00000259030	transcript;transcript	ENST00000326637.8;ENST00000557284.7	protein_coding;protein_coding	MODIFIER;MODIFIER	intron_variant;intron_variant	TNNI3K;FPGT-TNNI3K	ENSG00000116783;ENSG00000259030	transcript;transcript	ENST00000326637.8;ENST00000557284.7	protein_coding;protein_coding	MODIFIER;MODIFIER	intron_variant;intron_variant	.	.	.	.	.	.	.	.
1	74598941	Sniffles2.INV.3A63M0	N	<INV:151>	INV	OTHER	151	256.975	288.8	888	865	23	0.0259	novel	0.00113	0.00113	rare	0.00208	0	0	0.00305	0	0.00116	0.00214	0	0	0.00311	0	1	1	1	1	1	1	1	1	1	1	0	0.998	0	0	0.197	0.000766	0.00118	0.58	difficult	GRCh38_AllHomopolymers_gt6bp_imperfectgt10bp_slop5;GRCh38_AllTandemRepeatsandHomopolymers_slop5;GRCh38_SimpleRepeat_homopolymer_7to11_slop5;GRCh38_SimpleRepeat_homopolymer_4to6_slop5;GRCh38_segdups;GRCh38_alllowmapandsegdupregions;GRCh38_alldifficultregions	ERICH3;ERICH3-AS1	ENSG00000178965;ENSG00000234497	transcript;gene_variant	ENST00000326665.10;ENSG00000234497	protein_coding;.	MODIFIER;MODIFIER	intron_variant;intragenic_variant	ERICH3	ENSG00000178965	transcript	ENST00000326665.10	protein_coding	MODIFIER	intron_variant	.	.	.	.	.	.	.	.
1	74624018	Sniffles2.INV.3A64M0	N	<INV:135>	INV	OTHER	135	170.811	378.532	888	862	26	0.0293	novel	0.00225	0.00225	rare	0.00415	0	0	0.00305	0.00292	0.00232	0.00427	0	0	0.00311	0.00305	1	1	1	1	1	1	1	1	1	1	0	0.995	0	0	0.125	0.000335	0.00124	0.229	confident	GRCh38_SimpleRepeat_homopolymer_4to6_slop5;GRCh38_notinalldifficultregions	ERICH3;ERICH3-AS1	ENSG00000178965;ENSG00000234497	transcript;gene_variant	ENST00000326665.10;ENSG00000234497	protein_coding;.	MODIFIER;MODIFIER	intron_variant;intragenic_variant	ERICH3	ENSG00000178965	transcript	ENST00000326665.10	protein_coding	MODIFIER	intron_variant	.	.	.	.	.	.	.	.
1	74660629	Sniffles2.INS.3A5BM0	N	<INS:123>	INS	INS	123	192.961	218.909	888	855	33	0.0372	novel	0.00282	0.00282	rare	0.00415	0	0	0	0.00877	0.00292	0.00426	0	0	0	0.00943	1	1	1	1	0.0088	1	1	1	1	0.00946	0.000563	0.997	0.25	0.25	0.564	7.27e-05	0.000531	0.14	difficult	GRCh38_gclt25orgt65_slop50;GRCh38_AllTandemRepeats_51to200bp_slop5;GRCh38_AllTandemRepeatsandHomopolymers_slop5;GRCh38_SimpleRepeat_diTR_11to50_slop5;GRCh38_AllTandemRepeats_gt100bp_slop5;GRCh38_allTandemRepeats;GRCh38_alldifficultregions	ERICH3	ENSG00000178965	transcript	ENST00000326665.10	protein_coding	MODIFIER	intron_variant	ERICH3	ENSG00000178965	transcript	ENST00000326665.10	protein_coding	MODIFIER	intron_variant	.	.	.	.	.	.	.	.
1	74668340	Sniffles2.INS.3A5EM0	N	<INS:133>	INS	INS	133	108.385	331.424	888	872	16	0.018	novel	0.00113	0.00113	rare	0	0	0	0	0.00585	0.00115	0	0	0	0	0.00602	1	1	1	1	1	1	1	1	1	1	0.000563	0.999	0.5	0.5	0.467	5.94e-05	0.00016	0.271	confident	GRCh38_notinalldifficultregions	ERICH3	ENSG00000178965	transcript	ENST00000326665.10	protein_coding	MODIFIER	intron_variant	ERICH3	ENSG00000178965	transcript	ENST00000326665.10	protein_coding	MODIFIER	intron_variant	.	.	.	.	.	.	.	.
1	74671153	Sniffles2.DEL.3A60M0	N	<DEL:-99>	DEL	DEL	-99	49.324	185.142	888	878	10	0.0113	novel	0.229	0.229	common	0.133	0.215	0.283	0.268	0.286	0.232	0.137	0.215	0.288	0.272	0.288	0.395	0.468	0.569	0.425	0.137	0.407	0.468	0.575	0.428	0.14	0.232	0.955	0.945	0.945	0.938	0.25	0.247	0.963	difficult	GRCh38_AllTandemRepeats_51to200bp_slop5;GRCh38_AllTandemRepeatsandHomopolymers_slop5;GRCh38_AllTandemRepeats_gt100bp_slop5;GRCh38_allTandemRepeats;GRCh38_SimpleRepeat_homopolymer_4to6_slop5;GRCh38_lowmappabilityall;GRCh38_nonunique_l100_m2_e1;GRCh38_alllowmapandsegdupregions;GRCh38_alldifficultregions	ERICH3	ENSG00000178965	transcript	ENST00000326665.10	protein_coding	MODIFIER	intron_variant	ERICH3	ENSG00000178965	transcript	ENST00000326665.10	protein_coding	MODIFIER	intron_variant	.	.	.	.	.	.	.	.
1	74682361	Sniffles2.INS.3A5FM0	N	<INS:323>	INS	INS	323	71.982	99.932	888	872	16	0.018	known	0.275	0.275	common	0.0083	0.354	0.616	0.137	0.38	0.28	0.00862	0.354	0.616	0.141	0.387	1	0.47	0.514	0.0873	0.0225	1	0.47	0.514	0.0909	0.0337	0.273	0.949	0.923	0.923	0.949	0.177	0.179	0.962	confident	GRCh38_SimpleRepeat_homopolymer_4to6_slop5;GRCh38_notinalldifficultregions	ERICH3-ENSG00000272864	ENSG00000178965-ENSG00000272864	intergenic_region	ENSG00000178965-ENSG00000272864	.	MODIFIER	intergenic_region	.	.	.	.	.	.	.	.	.	.	.	.	.	.	.
1	74717914	Sniffles2.DEL.3A75M0	N	<DEL:-2414>	DEL	DEL	-2414	0	0	888	865	23	0.0259	known	0.00338	0.00338	rare	0.00208	0.00347	0	0.0122	0	0.00347	0.00213	0.00355	0	0.0125	0	1	1	1	1	1	1	1	1	1	1	0.00338	0.995	0.667	0.667	0.736	0.0105	0.0106	0.81	confident	GRCh38_refseq_cds;GRCh38_AllHomopolymers_gt6bp_imperfectgt10bp_slop5;GRCh38_AllTandemRepeatsandHomopolymers_slop5;GRCh38_SimpleRepeat_homopolymer_gt11_slop5;GRCh38_SimpleRepeat_homopolymer_4to6_slop5;GRCh38_SimpleRepeat_imperfecthomopolgt10_slop5;GRCh38_alldifficultregions;GRCh38_notinalldifficultregions	CRYZ	ENSG00000116791	transcript	ENST00000340866.10	protein_coding	HIGH	exon_loss_variant&splice_acceptor_variant&splice_donor_variant&splice_region_variant&intron_variant	CRYZ	ENSG00000116791	transcript	ENST00000340866.10	protein_coding	HIGH	exon_loss_variant&splice_acceptor_variant&splice_donor_variant&splice_region_variant&intron_variant	.	.	.	.	.	.	.	hsa-let-7f-5p;hsa-miR-98-5p;hsa-miR-196a-5p;hsa-miR-30c-5p;hsa-let-7i-5p;hsa-miR-1-3p;hsa-miR-30b-5p;hsa-miR-145-5p;hsa-miR-196b-5p;hsa-miR-27b-5p
1	74732290	Sniffles2.INS.3A6FM0	N	<INS:57>	INS	INS	57	68.946	281.304	888	863	25	0.0282	novel	0.00563	0.00563	low_frequency	0	0	0.0298	0	0	0.00579	0	0	0.0309	0	0	1	1	1	1	1	1	1	1	1	1	0.00225	0.993	0.4	0.4	0.564	0.0003	0.000524	0.402	difficult	GRCh38_AllTandemRepeatsandHomopolymers_slop5;GRCh38_AllTandemRepeats_gt100bp_slop5;GRCh38_allTandemRepeats;GRCh38_SimpleRepeat_homopolymer_4to6_slop5;GRCh38_AllTandemRepeats_201to10000bp_slop5;GRCh38_lowmappabilityall;GRCh38_nonunique_l100_m2_e1;GRCh38_chainSelf;GRCh38_alllowmapandsegdupregions;GRCh38_alldifficultregions	TYW3;CRYZ	ENSG00000162623;ENSG00000116791	transcript;transcript	ENST00000370867.8;ENST00000340866.10	protein_coding;protein_coding	MODIFIER;MODIFIER	upstream_gene_variant;intron_variant	CRYZ	ENSG00000116791	transcript	ENST00000340866.10	protein_coding	MODIFIER	intron_variant	.	.	.	.	.	Promoter	.	.
1	74749404	Sniffles2.INS.3A71M0	N	<INS:107>	INS	INS	107	108.843	427.833	888	867	21	0.0236	known	0.00282	0.00282	rare	0.0104	0	0	0	0	0.00288	0.0107	0	0	0	0	1	1	1	1	1	1	1	1	1	1	0.00169	0.998	0.6	0.6	0.945	0.000307	0.000319	0.869	confident	GRCh38_SimpleRepeat_homopolymer_4to6_slop5;GRCh38_notinalldifficultregions	TYW3	ENSG00000162623	transcript	ENST00000370867.8	protein_coding	MODIFIER	intron_variant	TYW3	ENSG00000162623	transcript	ENST00000370867.8	protein_coding	MODIFIER	intron_variant	.	.	.	.	.	.	.	.
1	74797926	Sniffles2.INS.3A85M0	N	<INS:169>	INS	INS	169	236.743	352.562	888	862	26	0.0293	novel	0.00169	0.00169	rare	0.00622	0	0	0	0	0.00174	0.00644	0	0	0	0	1	1	1	1	1	1	1	1	1	1	0.00169	0.998	0.667	0.667	0.718	0.000122	0.000201	0.502	confident	GRCh38_notinalldifficultregions	TYW3-ENSG00000229943	ENSG00000162623-ENSG00000229943	intergenic_region	ENSG00000162623-ENSG00000229943	.	MODIFIER	intergenic_region	.	.	.	.	.	.	.	.	.	.	.	.	.	.	.
1	74835989	Sniffles2.INS.3A86M0	N	<INS:320>	INS	INS	320	78.353	83.793	888	872	16	0.018	known	0.178	0.178	common	0.0332	0.281	0.14	0.195	0.316	0.181	0.0345	0.281	0.143	0.196	0.32	0.227	0.0233	0.327	0.453	0.482	0.235	0.0233	0.333	0.454	0.595	0.177	0.97	0.94	0.94	0.967	0.198	0.198	0.971	confident	GRCh38_notinalldifficultregions	TYW3-ENSG00000229943	ENSG00000162623-ENSG00000229943	intergenic_region	ENSG00000162623-ENSG00000229943	.	MODIFIER	intergenic_region	.	.	.	.	.	.	.	.	.	.	.	.	.	.	.
1	74847152	Sniffles2.INV.3A88M0	N	<INV:107>	INV	OTHER	107	172.369	433.926	888	861	27	0.0304	novel	0.00225	0.00225	rare	0.00208	0.00347	0.00298	0	0.00292	0.00232	0.00217	0.00352	0.00311	0	0.00301	1	1	1	1	1	1	1	1	1	1	0.00113	0.993	0	0	0.42	2.15e-05	0.000626	0.127	confident	GRCh38_SimpleRepeat_homopolymer_4to6_slop5;GRCh38_notinalldifficultregions	TYW3-ENSG00000229943	ENSG00000162623-ENSG00000229943	intergenic_region	ENSG00000162623-ENSG00000229943	.	MODIFIER	intergenic_region	.	.	.	.	.	.	.	.	.	.	.	.	.	.	.
1	75024728	Sniffles2.INS.3A97M0	N	<INS:161>	INS	INS	161	139.116	287.645	888	872	16	0.018	known	0.00113	0.00113	rare	0.00415	0	0	0	0	0.00115	0.00424	0	0	0	0	1	1	1	1	1	1	1	1	1	1	0	0.998	0	0	0.225	5.53e-05	9.49e-05	0.353	confident	GRCh38_SimpleRepeat_homopolymer_4to6_slop5;GRCh38_notinalldifficultregions	ENSG00000229943-ENSG00000261213	ENSG00000229943-ENSG00000261213	intergenic_region	ENSG00000229943-ENSG00000261213	.	MODIFIER	intergenic_region	.	.	.	.	.	.	.	.	.	.	.	.	.	.	.
1	75091477	Sniffles2.INS.3A98M0	N	<INS:313>	INS	INS	313	74.554	87.908	888	873	15	0.0169	known	0.244	0.244	common	0.483	0.135	0.0595	0.238	0.184	0.248	0.49	0.136	0.061	0.242	0.189	0.367	0.294	0.102	0.829	0.609	0.438	0.297	0.106	0.83	0.612	0.239	0.958	0.914	0.914	0.948	0.229	0.228	0.989	difficult	GRCh38_gclt25orgt65_slop50;GRCh38_alldifficultregions	ENSG00000229943-ENSG00000261213	ENSG00000229943-ENSG00000261213	intergenic_region	ENSG00000229943-ENSG00000261213	.	MODIFIER	intergenic_region	.	.	.	.	.	.	.	.	.	.	.	.	.	.	.
1	75191184	Sniffles2.INS.3AA9M0	N	<INS:127>	INS	INS	127	97.746	378.496	888	859	29	0.0327	novel	0.00113	0.00113	rare	0.00415	0	0	0	0	0.00116	0.00429	0	0	0	0	1	1	1	1	1	1	1	1	1	1	0	0.998	0	0	0.14	0.0001	0.000273	0.316	confident	GRCh38_SimpleRepeat_homopolymer_4to6_slop5;GRCh38_notinalldifficultregions	RNU6-622P-SLC44A5	ENSG00000206999-ENSG00000137968	intergenic_region	ENSG00000206999-ENSG00000137968	.	MODIFIER	intergenic_region	.	.	.	.	.	.	.	.	.	.	.	.	.	.	.
1	75238162	Sniffles2.INS.3AB5M0	N	<INS:156>	INS	INS	156	152.473	435.802	888	862	26	0.0293	known	0.00225	0.00225	rare	0	0	0	0.00915	0.00292	0.00232	0	0	0	0.00949	0.00305	1	1	1	1	1	1	1	1	1	1	0.00169	0.999	0.75	0.75	0.849	0.0113	0.0104	0.927	difficult	GRCh38_AllHomopolymers_gt6bp_imperfectgt10bp_slop5;GRCh38_AllTandemRepeatsandHomopolymers_slop5;GRCh38_SimpleRepeat_homopolymer_gt11_slop5;GRCh38_SimpleRepeat_homopolymer_4to6_slop5;GRCh38_SimpleRepeat_imperfecthomopolgt10_slop5;GRCh38_alldifficultregions	SLC44A5	ENSG00000137968	transcript	ENST00000370855.5	protein_coding	MODIFIER	intron_variant	SLC44A5	ENSG00000137968	transcript	ENST00000370855.5	protein_coding	MODIFIER	intron_variant	.	.	.	.	.	.	.	.
1	75253310	Sniffles2.DEL.3ABEM0	N	<DEL:-8771>	DEL	DEL	-8771	0	0	888	860	28	0.0315	known	0.00113	0.00113	rare	0.00415	0	0	0	0	0.00116	0.00427	0	0	0	0	1	1	1	1	1	1	1	1	1	1	0	0.998	0	0	0.169	8.4e-05	0.000132	0.623	confident	GRCh38_gclt25orgt65_slop50;GRCh38_AllHomopolymers_gt6bp_imperfectgt10bp_slop5;GRCh38_AllTandemRepeatsandHomopolymers_slop5;GRCh38_SimpleRepeat_homopolymer_gt11_slop5;GRCh38_SimpleRepeat_homopolymer_7to11_slop5;GRCh38_SimpleRepeat_homopolymer_4to6_slop5;GRCh38_SimpleRepeat_imperfecthomopolgt10_slop5;GRCh38_lowmappabilityall;GRCh38_nonunique_l100_m2_e1;GRCh38_alllowmapandsegdupregions;GRCh38_alldifficultregions;GRCh38_notinalldifficultregions	SLC44A5	ENSG00000137968	transcript	ENST00000370855.5	protein_coding	MODIFIER	intron_variant	SLC44A5	ENSG00000137968	transcript	ENST00000370855.5	protein_coding	MODIFIER	intron_variant	.	.	.	.	.	CTCF Binding Site;TF binding	.	.
1	75280140	Sniffles2.INS.3ABBM0	N	<INS:2101>	INS	INS	2101	302.521	113.015	888	856	32	0.036	novel	0.00225	0.00225	rare	0.00208	0	0	0	0.00877	0.00234	0.00217	0	0	0	0.00932	1	1	1	1	0.0088	1	1	1	1	0.00935	0	0.997	0	0	0.0883	0.000139	0.000534	0.257	difficult	GRCh38_gclt25orgt65_slop50;GRCh38_AllTandemRepeatsandHomopolymers_slop5;GRCh38_SimpleRepeat_diTR_11to50_slop5;GRCh38_AllTandemRepeats_gt100bp_slop5;GRCh38_allTandemRepeats;GRCh38_AllTandemRepeats_201to10000bp_slop5;GRCh38_lowmappabilityall;GRCh38_nonunique_l100_m2_e1;GRCh38_alllowmapandsegdupregions;GRCh38_alldifficultregions	SLC44A5	ENSG00000137968	transcript	ENST00000370855.5	protein_coding	MODIFIER	intron_variant	SLC44A5	ENSG00000137968	transcript	ENST00000370855.5	protein_coding	MODIFIER	intron_variant	.	.	.	.	.	.	.	.
1	75280141	Sniffles2.INS.3AB9M0	N	<INS:3119>	INS	INS	3119	400.234	107.444	888	842	46	0.0518	novel	0.00394	0.00394	rare	0.00415	0.00347	0.00298	0.00305	0.00585	0.00416	0.00437	0.00362	0.00312	0.00314	0.00641	1	1	1	1	1	1	1	1	1	1	0.00225	0.988	0	0	0.376	0.000818	0.00303	0.307	difficult	GRCh38_gclt25orgt65_slop50;GRCh38_AllTandemRepeatsandHomopolymers_slop5;GRCh38_SimpleRepeat_diTR_11to50_slop5;GRCh38_AllTandemRepeats_gt100bp_slop5;GRCh38_allTandemRepeats;GRCh38_AllTandemRepeats_201to10000bp_slop5;GRCh38_lowmappabilityall;GRCh38_nonunique_l100_m2_e1;GRCh38_alllowmapandsegdupregions;GRCh38_alldifficultregions	SLC44A5	ENSG00000137968	transcript	ENST00000370855.5	protein_coding	MODIFIER	intron_variant	SLC44A5	ENSG00000137968	transcript	ENST00000370855.5	protein_coding	MODIFIER	intron_variant	.	.	.	.	.	.	.	.
1	75280148	Sniffles2.INS.3ABAM0	N	<INS:5702>	INS	INS	5702	279.651	121.627	888	857	31	0.0349	novel	0.00225	0.00225	rare	0.0083	0	0	0	0	0.00233	0.0087	0	0	0	0	1	1	1	1	1	1	1	1	1	1	0.00113	0.993	0	0	0.489	3.38e-05	0.000135	0.31	difficult	GRCh38_gclt25orgt65_slop50;GRCh38_AllTandemRepeatsandHomopolymers_slop5;GRCh38_SimpleRepeat_diTR_11to50_slop5;GRCh38_AllTandemRepeats_gt100bp_slop5;GRCh38_allTandemRepeats;GRCh38_AllTandemRepeats_201to10000bp_slop5;GRCh38_lowmappabilityall;GRCh38_nonunique_l100_m2_e1;GRCh38_alllowmapandsegdupregions;GRCh38_alldifficultregions	SLC44A5	ENSG00000137968	transcript	ENST00000370855.5	protein_coding	MODIFIER	intron_variant	SLC44A5	ENSG00000137968	transcript	ENST00000370855.5	protein_coding	MODIFIER	intron_variant	.	.	.	.	.	.	.	.
1	75280332	Sniffles2.INS.3ABCM0	N	<INS:4497>	INS	INS	4497	435.064	72.099	888	858	30	0.0338	novel	0.00113	0.00113	rare	0.00208	0	0.00298	0	0	0.00117	0.00217	0	0.00301	0	0	1	1	1	1	1	1	1	1	1	1	0.000563	0.997	0	0	0.444	1.33e-05	3.23e-05	0.289	difficult	GRCh38_gclt25orgt65_slop50;GRCh38_AllTandemRepeatsandHomopolymers_slop5;GRCh38_AllTandemRepeats_gt100bp_slop5;GRCh38_allTandemRepeats;GRCh38_AllTandemRepeats_201to10000bp_slop5;GRCh38_lowmappabilityall;GRCh38_nonunique_l100_m2_e1;GRCh38_alllowmapandsegdupregions;GRCh38_alldifficultregions	SLC44A5	ENSG00000137968	transcript	ENST00000370855.5	protein_coding	MODIFIER	intron_variant	SLC44A5	ENSG00000137968	transcript	ENST00000370855.5	protein_coding	MODIFIER	intron_variant	.	.	.	.	.	.	.	.
1	75280503	Sniffles2.BND.3AC4M0	N	<BND:3AC4M0>	BND	OTHER	.	0	189.69	888	861	27	0.0304	not_compared	0.00225	0.00225	rare	0.00415	0.00347	0	0	0.00292	0.00232	0.00431	0.00355	0	0	0.00307	1	1	1	1	1	1	1	1	1	1	0.00113	0.993	0	0	0.363	6.86e-05	0.000587	0.131	difficult	GRCh38_gclt25orgt65_slop50;GRCh38_AllHomopolymers_gt6bp_imperfectgt10bp_slop5;GRCh38_AllTandemRepeatsandHomopolymers_slop5;GRCh38_SimpleRepeat_diTR_11to50_slop5;GRCh38_SimpleRepeat_homopolymer_7to11_slop5;GRCh38_alldifficultregions	SLC44A5	ENSG00000137968	transcript	ENST00000370855.5	protein_coding	HIGH	transcript_ablation	SLC44A5	ENSG00000137968	transcript	ENST00000370855.5	protein_coding	HIGH	transcript_ablation	.	.	.	.	.	.	.	.
1	75280508	Sniffles2.BND.3AC5M0	N	<BND:3AC5M0>	BND	OTHER	.	0	321.546	888	860	28	0.0315	not_compared	0.00169	0.00169	rare	0.00415	0.00347	0	0	0	0.00174	0.00431	0.00357	0	0	0	1	1	1	1	1	1	1	1	1	1	0.00113	0.994	0	0	0.499	0.00016	0.000293	0.525	difficult	GRCh38_gclt25orgt65_slop50;GRCh38_AllHomopolymers_gt6bp_imperfectgt10bp_slop5;GRCh38_AllTandemRepeatsandHomopolymers_slop5;GRCh38_SimpleRepeat_diTR_11to50_slop5;GRCh38_SimpleRepeat_homopolymer_7to11_slop5;GRCh38_alldifficultregions	SH2D1A&SLC44A5;SLC44A5&STAG2	ENSG00000183918&ENSG00000137968;ENSG00000137968&ENSG00000101972	transcript;transcript	ENST00000370855.5;ENST00000370855.5	protein_coding;protein_coding	HIGH;HIGH	gene_fusion&frameshift_variant;gene_fusion&frameshift_variant	SH2D1A&SLC44A5;SLC44A5&STAG2	ENSG00000183918&ENSG00000137968;ENSG00000137968&ENSG00000101972	transcript;transcript	ENST00000370855.5;ENST00000370855.5	protein_coding;protein_coding	HIGH;HIGH	gene_fusion&frameshift_variant;gene_fusion&frameshift_variant	.	.	.	.	.	.	.	.
1	75289479	Sniffles2.INS.3ABDM0	N	<INS:227>	INS	INS	227	166.844	257.124	888	864	24	0.027	known	0.00113	0.00113	rare	0.00415	0	0	0	0	0.00116	0.00437	0	0	0	0	1	1	1	1	1	1	1	1	1	1	0	0.998	0	0	0.272	8.81e-05	0.000107	0.641	confident	GRCh38_notinalldifficultregions	SLC44A5	ENSG00000137968	transcript	ENST00000370855.5	protein_coding	MODIFIER	intron_variant	SLC44A5	ENSG00000137968	transcript	ENST00000370855.5	protein_coding	MODIFIER	intron_variant	.	.	.	.	.	.	.	.
1	75337147	Sniffles2.INS.3AC8M0	N	<INS:281>	INS	INS	281	139.244	317.903	888	862	26	0.0293	known	0.0118	0.0118	low_frequency	0	0.00694	0	0.0244	0.0322	0.0122	0	0.00704	0	0.0248	0.0329	1	1	1	1	0.153	1	1	1	1	0.156	0.0113	0.989	0.75	0.75	0.621	0.0128	0.0135	0.785	confident	GRCh38_notinalldifficultregions	SLC44A5	ENSG00000137968	transcript	ENST00000370855.5	protein_coding	MODIFIER	intron_variant	SLC44A5	ENSG00000137968	transcript	ENST00000370855.5	protein_coding	MODIFIER	intron_variant	.	.	.	.	.	.	.	.
1	75339334	Sniffles2.INS.3AC9M0	N	<INS:190>	INS	INS	190	141.105	359.18	888	866	22	0.0248	known	0.0101	0.0101	low_frequency	0.0353	0.00347	0	0	0	0.00982	0.0343	0.00352	0	0	0	1	1	1	1	1	1	1	1	1	1	0.00619	0.979	0.278	0.278	0.536	0.000651	0.00119	0.425	confident	GRCh38_SimpleRepeat_homopolymer_4to6_slop5;GRCh38_notinalldifficultregions	SLC44A5	ENSG00000137968	transcript	ENST00000370855.5	protein_coding	MODIFIER	intron_variant	SLC44A5	ENSG00000137968	transcript	ENST00000370855.5	protein_coding	MODIFIER	intron_variant	.	.	.	.	.	Enhancer	.	.
1	75377604	Sniffles2.INS.3ACCM0	N	<INS:5328>	INS	INS	5328	88.733	425.23	888	853	35	0.0394	novel	0.00225	0.00225	rare	0.00208	0	0	0	0.00877	0.00234	0.00218	0	0	0	0.00932	1	1	1	1	0.0088	1	1	1	1	0.00935	0.00169	0.993	0	0	0.565	0.000842	0.00328	0.368	difficult	GRCh38_lowmappabilityall;GRCh38_nonunique_l100_m2_e1;GRCh38_nonunique_l250_m0_e0;GRCh38_alllowmapandsegdupregions;GRCh38_alldifficultregions	SLC44A5	ENSG00000137968	transcript	ENST00000370855.5	protein_coding	MODIFIER	intron_variant	SLC44A5	ENSG00000137968	transcript	ENST00000370855.5	protein_coding	MODIFIER	intron_variant	.	.	.	.	.	.	.	.
1	75377708	Sniffles2.DEL.3AD6M0	N	<DEL:-5403>	DEL	DEL	-5403	54.401	300.618	888	876	12	0.0135	novel	0.409	0.409	common	0.454	0.344	0.586	0.335	0.298	0.41	0.456	0.343	0.586	0.333	0.298	2.56e-12	0.0155	9.77e-14	0.161	0.000842	4.71e-12	0.0155	9.77e-14	0.215	0.00138	0.425	0.493	0.463	0.463	0.487	0.266	0.273	0.648	difficult	GRCh38_SimpleRepeat_homopolymer_4to6_slop5;GRCh38_lowmappabilityall;GRCh38_nonunique_l100_m2_e1;GRCh38_nonunique_l250_m0_e0;GRCh38_alllowmapandsegdupregions;GRCh38_alldifficultregions	SLC44A5	ENSG00000137968	transcript	ENST00000370855.5	protein_coding	MODIFIER	intron_variant	SLC44A5	ENSG00000137968	transcript	ENST00000370855.5	protein_coding	MODIFIER	intron_variant	.	.	.	.	.	Enhancer	.	.
1	75377999	Sniffles2.DEL.3AD7M0	N	<DEL:-4588>	DEL	DEL	-4588	289.839	105.467	888	858	30	0.0338	novel	0.00394	0.00394	rare	0	0	0.00893	0	0.0117	0.00408	0	0	0.00904	0	0.0123	1	1	1	1	1	1	1	1	1	1	0.00225	0.988	0	0	0.431	0.000136	0.000826	0.189	difficult	GRCh38_SimpleRepeat_homopolymer_4to6_slop5;GRCh38_lowmappabilityall;GRCh38_nonunique_l100_m2_e1;GRCh38_nonunique_l250_m0_e0;GRCh38_alllowmapandsegdupregions;GRCh38_alldifficultregions	SLC44A5	ENSG00000137968	transcript	ENST00000370855.5	protein_coding	MODIFIER	intron_variant	SLC44A5	ENSG00000137968	transcript	ENST00000370855.5	protein_coding	MODIFIER	intron_variant	.	.	.	.	.	Enhancer	.	.
1	75383442	Sniffles2.INS.3ACEM0	N	<INS:10721>	INS	INS	10721	53.717	124.707	888	850	38	0.0428	novel	0.00113	0.00113	rare	0	0	0	0.00305	0.00292	0.00118	0	0	0	0.00325	0.00312	1	1	1	1	1	1	1	1	1	1	0.000563	0.997	0	0	0.407	0.0124	0.0109	0.735	difficult	GRCh38_SimpleRepeat_homopolymer_4to6_slop5;GRCh38_lowmappabilityall;GRCh38_nonunique_l100_m2_e1;GRCh38_alllowmapandsegdupregions;GRCh38_alldifficultregions	SLC44A5	ENSG00000137968	transcript	ENST00000370855.5	protein_coding	MODIFIER	intron_variant	SLC44A5	ENSG00000137968	transcript	ENST00000370855.5	protein_coding	MODIFIER	intron_variant	.	.	.	.	.	.	.	.
1	75436710	Sniffles2.INS.3ADDM0	N	<INS:91>	INS	INS	91	109.856	226.228	888	869	19	0.0214	known	0.00113	0.00113	rare	0	0	0.00298	0.00305	0	0.00115	0	0	0.00303	0.00314	0	1	1	1	1	1	1	1	1	1	1	0.000563	0.997	0	0	0.51	0.00202	0.00593	0.479	difficult	GRCh38_gclt25orgt65_slop50;GRCh38_alldifficultregions	SLC44A5	ENSG00000137968	transcript	ENST00000370855.5	protein_coding	MODIFIER	intron_variant	SLC44A5	ENSG00000137968	transcript	ENST00000370855.5	protein_coding	MODIFIER	intron_variant	.	.	.	.	.	.	.	.
1	75546181	Sniffles2.DEL.3AF2M0	N	<DEL:-330>	DEL	DEL	-330	83.773	72.735	888	888	0	0	novel	0.94	0.06	common	0.94	0.934	0.955	0.936	0.933	0.94	0.94	0.934	0.955	0.936	0.933	0.0431	0.47	1	0.127	0.163	0.0431	0.47	1	0.127	0.163	0.945	0.967	0.973	0.798	0.848	0.954	0.951	0.932	confident	GRCh38_AllHomopolymers_gt6bp_imperfectgt10bp_slop5;GRCh38_AllTandemRepeatsandHomopolymers_slop5;GRCh38_SimpleRepeat_homopolymer_gt11_slop5;GRCh38_SimpleRepeat_homopolymer_gt20_slop5;GRCh38_SimpleRepeat_homopolymer_7to11_slop5;GRCh38_SimpleRepeat_homopolymer_4to6_slop5;GRCh38_SimpleRepeat_imperfecthomopolgt20_slop5;GRCh38_SimpleRepeat_imperfecthomopolgt10_slop5;GRCh38_lowmappabilityall;GRCh38_nonunique_l100_m2_e1;GRCh38_alllowmapandsegdupregions;GRCh38_alldifficultregions;GRCh38_notinalldifficultregions	SLC44A5	ENSG00000137968	transcript	ENST00000370855.5	protein_coding	MODIFIER	intron_variant	SLC44A5	ENSG00000137968	transcript	ENST00000370855.5	protein_coding	MODIFIER	intron_variant	.	.	.	.	.	.	.	.
1	75596023	Sniffles2.INS.3AEFM0	N	<INS:173>	INS	INS	173	141.274	433.313	888	864	24	0.027	known	0.00113	0.00113	rare	0	0	0.00298	0.00305	0	0.00116	0	0	0.00305	0.00311	0	1	1	1	1	1	1	1	1	1	1	0.000563	0.997	0	0	0.617	8.19e-06	0.000146	0.146	confident	GRCh38_SimpleRepeat_homopolymer_4to6_slop5;GRCh38_notinalldifficultregions	SLC44A5	ENSG00000137968	transcript	ENST00000370855.5	protein_coding	MODIFIER	intron_variant	SLC44A5	ENSG00000137968	transcript	ENST00000370855.5	protein_coding	MODIFIER	intron_variant	.	.	.	.	.	.	.	.
1	75668264	Sniffles2.DEL.3AFBM0	N	<DEL:-1048>	DEL	DEL	-1048	42.692	81.495	888	868	20	0.0225	known	0.018	0.018	low_frequency	0.0664	0	0	0	0	0.0184	0.0684	0	0	0	0	0.275	1	1	1	1	0.288	1	1	1	1	0.0158	0.991	0.8	0.8	0.835	0.00156	0.00163	0.921	confident	GRCh38_AllHomopolymers_gt6bp_imperfectgt10bp_slop5;GRCh38_AllTandemRepeatsandHomopolymers_slop5;GRCh38_SimpleRepeat_homopolymer_gt11_slop5;GRCh38_SimpleRepeat_triTR_15to50_slop5;GRCh38_SimpleRepeat_homopolymer_gt20_slop5;GRCh38_allTandemRepeats;GRCh38_SimpleRepeat_homopolymer_7to11_slop5;GRCh38_SimpleRepeat_homopolymer_4to6_slop5;GRCh38_AllTandemRepeats_lt51bp_slop5;GRCh38_SimpleRepeat_imperfecthomopolgt20_slop5;GRCh38_SimpleRepeat_imperfecthomopolgt10_slop5;GRCh38_lowmappabilityall;GRCh38_nonunique_l100_m2_e1;GRCh38_alllowmapandsegdupregions;GRCh38_alldifficultregions;GRCh38_notinalldifficultregions	ENSG00000230863	ENSG00000230863	transcript	ENST00000648424.1	processed_transcript	MODIFIER	intron_variant	.	.	.	.	.	.	.	.	.	.	.	.	.	.	.
1	75737310	Sniffles2.INS.3B03M0	N	<INS:59>	INS	INS	59	155.322	422.597	888	854	34	0.0383	novel	0.00282	0.00282	rare	0.00622	0.00347	0	0	0.00292	0.00293	0.00652	0.00352	0	0	0.00312	1	1	1	1	1	1	1	1	1	1	0.000563	0.993	0	0	0.265	8.19e-06	0.000708	0.0939	difficult	GRCh38_AllTandemRepeats_51to200bp_slop5;GRCh38_AllTandemRepeatsandHomopolymers_slop5;GRCh38_SimpleRepeat_diTR_11to50_slop5;GRCh38_allTandemRepeats;GRCh38_alldifficultregions	ACADM	ENSG00000117054	transcript	ENST00000370834.9	protein_coding	MODIFIER	intron_variant	ACADM	ENSG00000117054	transcript	ENST00000370834.9	protein_coding	MODIFIER	intron_variant	.	.	.	.	.	.	.	.
1	75765645	Sniffles2.INS.3B04M0	N	<INS:50>	INS	INS	50	76.298	445.101	888	863	25	0.0282	novel	0.00113	0.00113	rare	0	0.00347	0	0.00305	0	0.00116	0	0.00352	0	0.00305	0	1	1	1	1	1	1	1	1	1	1	0.000563	0.997	0	0	0.507	0.000294	0.000663	0.417	difficult	GRCh38_AllTandemRepeats_51to200bp_slop5;GRCh38_AllTandemRepeatsandHomopolymers_slop5;GRCh38_AllTandemRepeats_gt100bp_slop5;GRCh38_allTandemRepeats;GRCh38_SimpleRepeat_homopolymer_4to6_slop5;GRCh38_alldifficultregions	ACADM;ACADM	ENSG00000117054;ENSG00000117054	transcript;gene_variant	ENST00000370834.9;ENSG00000117054	protein_coding;.	MODIFIER;MODIFIER	downstream_gene_variant;intragenic_variant	.	.	.	.	.	.	.	.	.	.	.	.	Enhancer	.	.
1	75777579	Sniffles2.INS.3B05M0	N	<INS:63>	INS	INS	63	153.045	393.393	888	865	23	0.0259	novel	0.00225	0.00225	rare	0.00622	0.00347	0	0	0	0.00231	0.00638	0.0035	0	0	0	0.00624	1	1	1	1	0.0064	1	1	1	1	0	0.997	0	0	0.14	7.48e-05	0.000113	0.538	confident	GRCh38_SimpleRepeat_homopolymer_4to6_slop5;GRCh38_notinalldifficultregions	ACADM	ENSG00000117054	gene_variant	ENSG00000117054	.	MODIFIER	intragenic_variant	.	.	.	.	.	.	.	.	.	.	.	.	.	.	.
1	75805127	Sniffles2.INS.3B0DM0	N	<INS:313>	INS	INS	313	113.44	247.919	888	864	24	0.027	known	0.036	0.036	low_frequency	0.0436	0.0417	0.00893	0.0518	0.0322	0.0365	0.0424	0.0435	0.00909	0.0535	0.0331	1	1	1	1	1	1	1	1	1	1	0.0332	0.992	0.906	0.906	0.926	0.0353	0.0353	0.997	confident	GRCh38_notinalldifficultregions	MSH4	ENSG00000057468	transcript	ENST00000263187.4	protein_coding	MODIFIER	intron_variant	MSH4	ENSG00000057468	transcript	ENST00000263187.4	protein_coding	MODIFIER	intron_variant	.	.	.	.	.	.	.	.
1	75885819	Sniffles2.INS.3B11M0	N	<INS:165>	INS	INS	165	147.169	276.211	888	888	0	0	novel	0.719	0.281	common	0.801	0.75	0.682	0.704	0.629	0.719	0.801	0.75	0.682	0.704	0.629	9.3e-06	8.87e-06	9.22e-12	2.01e-09	7.32e-18	9.3e-06	8.87e-06	9.22e-12	2.01e-09	7.32e-18	0.769	0.556	0.556	0.411	0.517	0.662	0.652	0.669	difficult	GRCh38_gclt25orgt65_slop50;GRCh38_AllTandemRepeatsandHomopolymers_slop5;GRCh38_AllTandemRepeats_gt100bp_slop5;GRCh38_allTandemRepeats;GRCh38_AllTandemRepeats_201to10000bp_slop5;GRCh38_alldifficultregions	MSH4	ENSG00000057468	transcript	ENST00000263187.4	protein_coding	MODIFIER	intron_variant	MSH4	ENSG00000057468	transcript	ENST00000263187.4	protein_coding	MODIFIER	intron_variant	.	.	.	.	.	.	.	.
1	75886230	Sniffles2.DEL.3B13M0	N	<DEL:-94>	DEL	DEL	-94	39.226	169.722	888	874	14	0.0158	novel	0.0963	0.0963	common	0.0871	0.0938	0.0536	0.128	0.123	0.0978	0.0897	0.0944	0.0542	0.13	0.124	0.696	0.612	1	0.477	0.0803	1	0.613	1	0.479	0.0795	0.0619	0.793	0.238	0.238	0.524	0.0778	0.0922	0.587	difficult	GRCh38_gclt25orgt65_slop50;GRCh38_AllTandemRepeatsandHomopolymers_slop5;GRCh38_AllTandemRepeats_gt100bp_slop5;GRCh38_allTandemRepeats;GRCh38_AllTandemRepeats_201to10000bp_slop5;GRCh38_lowmappabilityall;GRCh38_nonunique_l100_m2_e1;GRCh38_alllowmapandsegdupregions;GRCh38_alldifficultregions	MSH4	ENSG00000057468	transcript	ENST00000263187.4	protein_coding	MODIFIER	intron_variant	MSH4	ENSG00000057468	transcript	ENST00000263187.4	protein_coding	MODIFIER	intron_variant	.	.	.	.	.	.	.	.
1	75906490	Sniffles2.INS.3B20M0	N	<INS:2781>	INS	INS	2781	447.143	28.772	888	844	44	0.0495	novel	0.00338	0.00338	rare	0.00415	0	0	0.0061	0.00585	0.00356	0.00444	0	0	0.00641	0.00617	1	1	1	1	1	1	1	1	1	1	0.00169	0.99	0	0	0.608	0.000137	0.000519	0.294	difficult	GRCh38_gclt25orgt65_slop50;GRCh38_AllTandemRepeats_51to200bp_slop5;GRCh38_AllTandemRepeatsandHomopolymers_slop5;GRCh38_AllTandemRepeats_gt100bp_slop5;GRCh38_allTandemRepeats;GRCh38_alldifficultregions	MSH4	ENSG00000057468	transcript	ENST00000263187.4	protein_coding	MODIFIER	intron_variant	MSH4	ENSG00000057468	transcript	ENST00000263187.4	protein_coding	MODIFIER	intron_variant	.	.	.	.	.	.	.	.
1	75906496	Sniffles2.INS.3B1FM0	N	<INS:345>	INS	INS	345	150.948	62.996	888	888	0	0	novel	0.912	0.088	common	0.83	0.899	0.92	0.976	0.968	0.911	0.828	0.899	0.92	0.976	0.968	0.000371	0.361	0.603	1	1	0.000381	0.361	0.603	1	1	0.956	0.803	0.803	0.166	0.489	0.99	0.978	0.427	difficult	GRCh38_gclt25orgt65_slop50;GRCh38_AllTandemRepeats_51to200bp_slop5;GRCh38_AllTandemRepeatsandHomopolymers_slop5;GRCh38_SimpleRepeat_diTR_11to50_slop5;GRCh38_AllTandemRepeats_gt100bp_slop5;GRCh38_allTandemRepeats;GRCh38_alldifficultregions	MSH4	ENSG00000057468	transcript	ENST00000263187.4	protein_coding	MODIFIER	intron_variant	MSH4	ENSG00000057468	transcript	ENST00000263187.4	protein_coding	MODIFIER	intron_variant	.	.	.	.	.	.	.	.
1	75927267	Sniffles2.INS.3B22M0	N	<INS:315>	INS	INS	315	109.774	188.688	888	856	32	0.036	known	0.0411	0.0411	low_frequency	0.0581	0.0486	0.00893	0.0518	0.0322	0.0397	0.0565	0.0504	0.00898	0.0535	0.0248	0.565	0.282	1	1	1	0.527	0.291	1	1	1	0.0428	0.981	0.887	0.887	0.895	0.0361	0.0346	0.954	confident	GRCh38_notinalldifficultregions	ENSG00000225605;ASB17;ENSG00000225605	ENSG00000225605;ENSG00000154007;ENSG00000225605	transcript;transcript;gene_variant	ENST00000659632.1;ENST00000284142.7;ENSG00000225605	pseudogene;protein_coding;.	MODIFIER;MODIFIER;MODIFIER	upstream_gene_variant;intron_variant;intragenic_variant	ASB17	ENSG00000154007	transcript	ENST00000284142.7	protein_coding	MODIFIER	intron_variant	.	.	.	.	.	.	.	.
1	75962660	Sniffles2.INS.3B25M0	N	<INS:90>	INS	INS	90	265.764	166.815	888	870	18	0.0203	novel	0.138	0.138	common	0.407	0.115	0.00595	0.0305	0.0117	0.14	0.41	0.114	0.00617	0.0312	0.0118	0.0828	0.695	1	1	1	0.0812	1	1	1	1	0.145	0.921	0.801	0.801	0.844	0.0401	0.0438	0.893	difficult	GRCh38_gclt25orgt65_slop50;GRCh38_AllTandemRepeatsandHomopolymers_slop5;GRCh38_SimpleRepeat_diTR_11to50_slop5;GRCh38_AllTandemRepeats_gt100bp_slop5;GRCh38_allTandemRepeats;GRCh38_AllTandemRepeats_201to10000bp_slop5;GRCh38_alldifficultregions	ENSG00000225605	ENSG00000225605	transcript	ENST00000659632.1	pseudogene	MODIFIER	intron_variant	.	.	.	.	.	.	.	.	.	.	.	.	.	.	.
1	75962682	Sniffles2.DEL.3B2AM0	N	<DEL:-50>	DEL	DEL	-50	35.527	180.334	888	883	5	0.00563	novel	0.649	0.351	common	0.351	0.691	0.94	0.668	0.728	0.652	0.355	0.691	0.94	0.676	0.728	0.0231	0.847	1	0.486	0.849	0.0239	0.847	1	0.721	0.849	0.655	0.884	0.895	0.838	0.881	0.692	0.693	0.931	difficult	GRCh38_gclt25orgt65_slop50;GRCh38_AllTandemRepeatsandHomopolymers_slop5;GRCh38_SimpleRepeat_diTR_11to50_slop5;GRCh38_AllTandemRepeats_gt100bp_slop5;GRCh38_allTandemRepeats;GRCh38_AllTandemRepeats_201to10000bp_slop5;GRCh38_alldifficultregions	ENSG00000225605	ENSG00000225605	transcript	ENST00000659632.1	pseudogene	MODIFIER	intron_variant	.	.	.	.	.	.	.	.	.	.	.	.	.	.	.
1	75988244	Sniffles2.INV.3B2EM0	N	<INV:119>	INV	OTHER	119	182.507	380.721	888	874	14	0.0158	novel	0.00113	0.00113	rare	0.00415	0	0	0	0	0.00114	0.00422	0	0	0	0	1	1	1	1	1	1	1	1	1	1	0.000563	0.997	0	0	0.391	4.92e-05	6.66e-05	0.602	confident	GRCh38_SimpleRepeat_homopolymer_4to6_slop5;GRCh38_notinalldifficultregions	ENSG00000225605	ENSG00000225605	transcript	ENST00000659632.1	pseudogene	MODIFIER	intron_variant	.	.	.	.	.	.	.	.	.	.	.	.	.	.	.
1	76112425	Sniffles2.INS.3B43M0	N	<INS:129>	INS	INS	129	77.573	258.073	888	856	32	0.036	novel	0.0507	0.0507	common	0.0768	0.149	0.0208	0.00305	0.00585	0.0526	0.0787	0.152	0.0219	0.00318	0.00614	0.15	0.522	1	1	1	0.158	0.531	1	1	1	0.0439	0.958	0.699	0.699	0.781	0.00213	0.00362	0.53	difficult	GRCh38_gclt25orgt65_slop50;GRCh38_AllTandemRepeatsandHomopolymers_slop5;GRCh38_AllTandemRepeats_gt100bp_slop5;GRCh38_allTandemRepeats;GRCh38_SimpleRepeat_homopolymer_4to6_slop5;GRCh38_AllTandemRepeats_201to10000bp_slop5;GRCh38_alldifficultregions	ST6GALNAC3	ENSG00000184005	transcript	ENST00000328299.4	protein_coding	MODIFIER	intron_variant	ST6GALNAC3	ENSG00000184005	transcript	ENST00000328299.4	protein_coding	MODIFIER	intron_variant	.	.	.	.	.	.	.	.
1	76114060	Sniffles2.INV.3B49M0	N	<INV:99>	INV	OTHER	99	81.83	417.229	888	855	33	0.0372	novel	0.00113	0.00113	rare	0.00208	0	0	0	0.00292	0.00117	0.00215	0	0	0	0.00307	1	1	1	1	1	1	1	1	1	1	0.000563	0.997	0	0	0.437	6.86e-05	0.000183	0.36	confident	GRCh38_notinalldifficultregions	ST6GALNAC3	ENSG00000184005	gene_variant	ENSG00000184005	.	MODIFIER	intragenic_variant	.	.	.	.	.	.	.	.	.	.	.	.	.	.	.
1	76277550	Sniffles2.DEL.3B59M0	N	<DEL:-58>	DEL	DEL	-58	26.389	118.43	888	885	3	0.00338	novel	0.843	0.157	common	0.907	0.927	0.806	0.805	0.754	0.844	0.905	0.927	0.813	0.805	0.756	0.135	0.00261	0.804	1	0.062	0.246	0.00261	1	1	0.0589	0.849	0.922	0.932	0.827	0.828	0.785	0.79	0.91	difficult	GRCh38_gclt25orgt65_slop50;GRCh38_AllTandemRepeats_51to200bp_slop5;GRCh38_AllTandemRepeatsandHomopolymers_slop5;GRCh38_SimpleRepeat_diTR_11to50_slop5;GRCh38_AllTandemRepeats_gt100bp_slop5;GRCh38_allTandemRepeats;GRCh38_alldifficultregions	ST6GALNAC3	ENSG00000184005	transcript	ENST00000328299.4	protein_coding	MODIFIER	intron_variant	ST6GALNAC3	ENSG00000184005	transcript	ENST00000328299.4	protein_coding	MODIFIER	intron_variant	.	.	.	.	.	.	.	.
1	76303035	Sniffles2.DEL.3B66M0	N	<DEL:-78>	DEL	DEL	-78	37.514	205.56	888	875	13	0.0146	known	0.266	0.266	common	0.0456	0.33	0.589	0.198	0.272	0.27	0.0464	0.334	0.589	0.202	0.275	1	0.706	0.112	0.219	0.00625	1	0.707	0.112	0.225	0.00609	0.262	0.909	0.856	0.856	0.869	0.231	0.231	0.924	confident	GRCh38_SimpleRepeat_homopolymer_4to6_slop5;GRCh38_notinalldifficultregions	ST6GALNAC3	ENSG00000184005	transcript	ENST00000328299.4	protein_coding	MODIFIER	intron_variant	ST6GALNAC3	ENSG00000184005	transcript	ENST00000328299.4	protein_coding	MODIFIER	intron_variant	.	.	.	.	.	.	.	.
1	76341642	Sniffles2.INS.3B62M0	N	<INS:53>	INS	INS	53	61.016	273.708	888	861	27	0.0304	novel	0.00788	0.00788	low_frequency	0.027	0.00347	0	0	0	0.00813	0.0279	0.00362	0	0	0	1	1	1	1	1	1	1	1	1	1	0.00732	0.992	0.643	0.643	0.662	0.000419	0.000706	0.56	difficult	GRCh38_AllTandemRepeats_51to200bp_slop5;GRCh38_AllTandemRepeatsandHomopolymers_slop5;GRCh38_AllTandemRepeats_gt100bp_slop5;GRCh38_allTandemRepeats;GRCh38_SimpleRepeat_quadTR_51to200_slop5;GRCh38_alldifficultregions	ST6GALNAC3	ENSG00000184005	transcript	ENST00000328299.4	protein_coding	MODIFIER	intron_variant	ST6GALNAC3	ENSG00000184005	transcript	ENST00000328299.4	protein_coding	MODIFIER	intron_variant	.	.	.	.	.	.	.	.
1	76368732	Sniffles2.INS.3B64M0	N	<INS:50>	INS	INS	50	105.33	514.149	888	866	22	0.0248	novel	0.00394	0.00394	rare	0.0104	0.00347	0	0	0.00292	0.00404	0.0108	0.00352	0	0	0.00296	1	1	1	1	1	1	1	1	1	1	0.00169	0.995	0.429	0.429	0.482	0.000219	0.000433	0.433	confident	GRCh38_notinalldifficultregions	ST6GALNAC3	ENSG00000184005	transcript	ENST00000328299.4	protein_coding	MODIFIER	intron_variant	ST6GALNAC3	ENSG00000184005	transcript	ENST00000328299.4	protein_coding	MODIFIER	intron_variant	.	.	.	.	.	.	.	.
1	76390947	Sniffles2.INS.3B65M0	N	<INS:318>	INS	INS	318	93.713	132.234	888	867	21	0.0236	known	0.213	0.213	common	0.0768	0.215	0.17	0.433	0.237	0.218	0.0804	0.22	0.17	0.438	0.24	1	0.0122	0.268	0.0255	0.0321	1	0.0137	0.263	0.0268	0.033	0.213	0.964	0.935	0.935	0.926	0.401	0.398	0.957	difficult	GRCh38_AllHomopolymers_gt6bp_imperfectgt10bp_slop5;GRCh38_AllTandemRepeatsandHomopolymers_slop5;GRCh38_SimpleRepeat_diTR_11to50_slop5;GRCh38_SimpleRepeat_homopolymer_7to11_slop5;GRCh38_SimpleRepeat_imperfecthomopolgt10_slop5;GRCh38_alldifficultregions	ST6GALNAC3	ENSG00000184005	transcript	ENST00000328299.4	protein_coding	MODIFIER	intron_variant	ST6GALNAC3	ENSG00000184005	transcript	ENST00000328299.4	protein_coding	MODIFIER	intron_variant	.	.	.	.	.	.	.	.
1	76434915	Sniffles2.DEL.3B7EM0	N	<DEL:-2786>	DEL	DEL	-2786	1.996	39.243	888	863	25	0.0282	known	0.00394	0.00394	rare	0	0	0.0208	0	0	0.00406	0	0	0.0212	0	0	1	1	1	1	1	1	1	1	1	1	0.00169	0.989	0	0	0.312	0.00016	0.000616	0.237	confident	GRCh38_gclt25orgt65_slop50;GRCh38_AllHomopolymers_gt6bp_imperfectgt10bp_slop5;GRCh38_AllTandemRepeatsandHomopolymers_slop5;GRCh38_SimpleRepeat_homopolymer_gt11_slop5;GRCh38_allTandemRepeats;GRCh38_SimpleRepeat_homopolymer_7to11_slop5;GRCh38_SimpleRepeat_homopolymer_4to6_slop5;GRCh38_AllTandemRepeats_lt51bp_slop5;GRCh38_SimpleRepeat_imperfecthomopolgt20_slop5;GRCh38_SimpleRepeat_imperfecthomopolgt10_slop5;GRCh38_alldifficultregions;GRCh38_notinalldifficultregions	ST6GALNAC3	ENSG00000184005	transcript	ENST00000328299.4	protein_coding	MODIFIER	intron_variant	ST6GALNAC3	ENSG00000184005	transcript	ENST00000328299.4	protein_coding	MODIFIER	intron_variant	.	.	.	.	.	Enhancer	.	.
1	76438016	Sniffles2.INS.3B78M0	N	<INS:869>	INS	INS	869	64.917	31.243	888	866	22	0.0248	novel	0.0158	0.0158	low_frequency	0.0477	0.0139	0	0.00305	0	0.0162	0.0492	0.0145	0	0.00311	0	0.0111	1	1	1	1	0.012	1	1	1	1	0.0113	0.968	0.28	0.28	0.621	0.000914	0.00145	0.506	confident	GRCh38_SimpleRepeat_homopolymer_4to6_slop5;GRCh38_notinalldifficultregions	ST6GALNAC3	ENSG00000184005	transcript	ENST00000328299.4	protein_coding	MODIFIER	intron_variant	ST6GALNAC3	ENSG00000184005	transcript	ENST00000328299.4	protein_coding	MODIFIER	intron_variant	.	.	.	.	.	.	.	.
1	76634682	Sniffles2.DEL.3B9FM0	N	<DEL:-283>	DEL	DEL	-283	106.928	181.023	888	880	8	0.00901	known	0.463	0.463	common	0.672	0.49	0.229	0.406	0.433	0.466	0.672	0.496	0.232	0.407	0.435	0.381	0.317	0.829	0.106	0.353	0.381	0.241	0.828	0.104	0.435	0.463	0.947	0.944	0.944	0.957	0.425	0.425	0.974	confident	GRCh38_gclt25orgt65_slop50;GRCh38_AllHomopolymers_gt6bp_imperfectgt10bp_slop5;GRCh38_AllTandemRepeatsandHomopolymers_slop5;GRCh38_SimpleRepeat_homopolymer_gt11_slop5;GRCh38_SimpleRepeat_homopolymer_gt20_slop5;GRCh38_SimpleRepeat_homopolymer_4to6_slop5;GRCh38_SimpleRepeat_imperfecthomopolgt20_slop5;GRCh38_SimpleRepeat_imperfecthomopolgt10_slop5;GRCh38_lowmappabilityall;GRCh38_nonunique_l100_m2_e1;GRCh38_nonunique_l250_m0_e0;GRCh38_alllowmapandsegdupregions;GRCh38_alldifficultregions;GRCh38_notinalldifficultregions	ENSG00000272855;ST6GALNAC3;ST6GALNAC3-ENSG00000272855	ENSG00000272855;ENSG00000184005;ENSG00000184005-ENSG00000272855	transcript;transcript;intergenic_region	ENST00000608243.1;ENST00000328299.4;ENSG00000184005-ENSG00000272855	pseudogene;protein_coding;.	MODIFIER;MODIFIER;MODIFIER	upstream_gene_variant;downstream_gene_variant;intergenic_region	.	.	.	.	.	.	.	.	.	.	.	.	.	.	.
1	76646483	Sniffles2.DEL.3BA0M0	N	<DEL:-121>	DEL	DEL	-121	42.366	154.916	888	877	11	0.0124	novel	0.35	0.35	common	0.61	0.208	0.226	0.238	0.333	0.355	0.61	0.21	0.232	0.242	0.339	0.588	0.132	1	0.279	0.304	0.588	0.131	0.829	0.284	0.39	0.347	0.961	0.953	0.953	0.954	0.287	0.287	0.969	difficult	GRCh38_AllHomopolymers_gt6bp_imperfectgt10bp_slop5;GRCh38_AllTandemRepeatsandHomopolymers_slop5;GRCh38_AllTandemRepeats_gt100bp_slop5;GRCh38_allTandemRepeats;GRCh38_SimpleRepeat_homopolymer_7to11_slop5;GRCh38_SimpleRepeat_homopolymer_4to6_slop5;GRCh38_AllTandemRepeats_201to10000bp_slop5;GRCh38_lowmappabilityall;GRCh38_nonunique_l100_m2_e1;GRCh38_alllowmapandsegdupregions;GRCh38_alldifficultregions	ENSG00000272855-TPI1P1	ENSG00000272855-ENSG00000226415	intergenic_region	ENSG00000272855-ENSG00000226415	.	MODIFIER	intergenic_region	.	.	.	.	.	.	.	.	.	.	.	.	.	.	.
1	76656594	Sniffles2.INV.3BA2M0	N	<INV:137>	INV	OTHER	137	156.488	344.862	888	863	25	0.0282	novel	0.00113	0.00113	rare	0.00208	0	0.00298	0	0	0.00116	0.00215	0	0.00305	0	0	1	1	1	1	1	1	1	1	1	1	0.00113	0.995	0	0	0.778	4.51e-05	0.000232	0.154	confident	GRCh38_AllHomopolymers_gt6bp_imperfectgt10bp_slop5;GRCh38_AllTandemRepeatsandHomopolymers_slop5;GRCh38_SimpleRepeat_homopolymer_7to11_slop5;GRCh38_SimpleRepeat_homopolymer_4to6_slop5;GRCh38_alldifficultregions;GRCh38_notinalldifficultregions	ENSG00000272855-TPI1P1	ENSG00000272855-ENSG00000226415	intergenic_region	ENSG00000272855-ENSG00000226415	.	MODIFIER	intergenic_region	.	.	.	.	.	.	.	.	.	.	.	.	.	.	.
1	76668659	Sniffles2.INS.3B9AM0	N	<INS:311>	INS	INS	311	162.119	220.572	888	861	27	0.0304	known	0.00845	0.00845	low_frequency	0.029	0.00347	0	0	0	0.00813	0.0284	0.0036	0	0	0	1	1	1	1	1	1	1	1	1	1	0.00394	0.991	0.467	0.467	0.535	0.000402	0.000809	0.416	confident	GRCh38_notinalldifficultregions	ENSG00000272855-TPI1P1	ENSG00000272855-ENSG00000226415	intergenic_region	ENSG00000272855-ENSG00000226415	.	MODIFIER	intergenic_region	.	.	.	.	.	.	.	.	.	.	.	.	.	.	.
1	76696423	Sniffles2.INS.3B9CM0	N	<INS:2749>	INS	INS	2749	6.449	6.752	888	861	27	0.0304	novel	0.00394	0.00394	rare	0	0	0	0.0213	0	0.00406	0	0	0	0.0223	0	1	1	1	3.06e-06	1	1	1	1	3.49e-06	1	0.00282	0.998	0.5	0.5	0.616	0.00473	0.00737	0.495	confident	GRCh38_SimpleRepeat_homopolymer_4to6_slop5;GRCh38_notinalldifficultregions	TPI1P1;ENSG00000272855-TPI1P1	ENSG00000226415;ENSG00000272855-ENSG00000226415	transcript;intergenic_region	ENST00000420977.1;ENSG00000272855-ENSG00000226415	processed_pseudogene;.	MODIFIER;MODIFIER	upstream_gene_variant;intergenic_region	.	.	.	.	.	.	.	.	.	.	.	.	.	.	.
1	76703305	Sniffles2.DUP.3BB5M0	N	<DUP:23074>	DUP	OTHER	23074	6.283	1.528	888	862	26	0.0293	known	0.00282	0.00282	rare	0.0104	0	0	0	0	0.0029	0.0108	0	0	0	0	1	1	1	1	1	1	1	1	1	1	0.00169	0.998	0.6	0.6	0.412	0.00011	0.000196	0.417	confident	GRCh38_gclt25orgt65_slop50;GRCh38_AllHomopolymers_gt6bp_imperfectgt10bp_slop5;GRCh38_AllTandemRepeatsandHomopolymers_slop5;GRCh38_SimpleRepeat_homopolymer_gt11_slop5;GRCh38_SimpleRepeat_homopolymer_gt20_slop5;GRCh38_SimpleRepeat_diTR_11to50_slop5;GRCh38_allTandemRepeats;GRCh38_SimpleRepeat_homopolymer_7to11_slop5;GRCh38_SimpleRepeat_homopolymer_4to6_slop5;GRCh38_AllTandemRepeats_lt51bp_slop5;GRCh38_SimpleRepeat_imperfecthomopolgt20_slop5;GRCh38_SimpleRepeat_imperfecthomopolgt10_slop5;GRCh38_lowmappabilityall;GRCh38_nonunique_l100_m2_e1;GRCh38_allOtherDifficultregions;GRCh38_gnomAD_InbreedingCoeff_slop1bp_merge1000bp;GRCh38_chainSelf;GRCh38_alllowmapandsegdupregions;GRCh38_alldifficultregions;GRCh38_notinalldifficultregions	TPI1P1;TPI1P1-RNU6-161P	ENSG00000226415;ENSG00000226415-ENSG00000199921	transcript;intergenic_region	ENST00000420977.1;ENSG00000226415-ENSG00000199921	processed_pseudogene;.	MODIFIER;MODIFIER	downstream_gene_variant;intergenic_region	.	.	.	.	.	.	.	.	.	.	.	.	Enhancer	.	.
1	76749767	Sniffles2.INS.3BA7M0	N	<INS:325>	INS	INS	325	130.978	254.329	888	861	27	0.0304	known	0.0248	0.0248	low_frequency	0.00415	0.00694	0.0684	0.0061	0.0439	0.025	0.00215	0.00714	0.0701	0.00629	0.0452	1	1	0.168	1	0.274	1	1	0.175	1	0.282	0.0259	0.989	0.902	0.902	0.904	0.0183	0.0186	0.968	confident	GRCh38_SimpleRepeat_homopolymer_4to6_slop5;GRCh38_chainSelf;GRCh38_notinalldifficultregions	RNU6-161P;TPI1P1-RNU6-161P	ENSG00000199921;ENSG00000226415-ENSG00000199921	transcript;intergenic_region	ENST00000363051.1;ENSG00000226415-ENSG00000199921	snRNA;.	MODIFIER;MODIFIER	upstream_gene_variant;intergenic_region	.	.	.	.	.	.	.	.	.	.	.	.	.	.	.
1	76774378	Sniffles2.DEL.3BB2M0	N	<DEL:-76>	DEL	DEL	-76	50.017	223.856	888	875	13	0.0146	known	0.198	0.198	common	0.164	0.316	0.11	0.213	0.216	0.201	0.169	0.318	0.111	0.215	0.22	0.1	0.0338	1	0.0376	0.822	0.157	0.0348	1	0.0595	0.822	0.193	0.957	0.913	0.913	0.944	0.172	0.171	0.967	confident	GRCh38_AllHomopolymers_gt6bp_imperfectgt10bp_slop5;GRCh38_AllTandemRepeatsandHomopolymers_slop5;GRCh38_SimpleRepeat_homopolymer_7to11_slop5;GRCh38_SimpleRepeat_homopolymer_4to6_slop5;GRCh38_alldifficultregions;GRCh38_notinalldifficultregions	LINC02567	ENSG00000237552	transcript	ENST00000427806.1	pseudogene	MODIFIER	intron_variant	.	.	.	.	.	.	.	.	.	.	.	.	.	.	.
1	76799392	Sniffles2.INS.3BBAM0	N	<INS:315>	INS	INS	315	131.979	329.286	888	858	30	0.0338	known	0.0101	0.0101	low_frequency	0.0373	0	0	0	0	0.0105	0.0388	0	0	0	0	1	1	1	1	1	1	1	1	1	1	0.00563	0.989	0.5	0.5	0.717	0.00128	0.00837	0.176	confident	GRCh38_SimpleRepeat_homopolymer_4to6_slop5;GRCh38_notinalldifficultregions	LINC02567-ST6GALNAC5	ENSG00000237552-ENSG00000117069	intergenic_region	ENSG00000237552-ENSG00000117069	.	MODIFIER	intergenic_region	.	.	.	.	.	.	.	.	.	.	.	.	.	.	.
1	76823170	Sniffles2.INS.3BBBM0	N	<INS:156>	INS	INS	156	165.418	472.335	888	872	16	0.018	novel	0.00113	0.00113	rare	0	0	0.00298	0.00305	0	0.00115	0	0	0.00299	0.00309	0	1	1	1	1	1	1	1	1	1	1	0.00113	0.995	0	0	0.499	0.000169	0.00101	0.269	confident	GRCh38_notinalldifficultregions	LINC02567-ST6GALNAC5	ENSG00000237552-ENSG00000117069	intergenic_region	ENSG00000237552-ENSG00000117069	.	MODIFIER	intergenic_region	.	.	.	.	.	.	.	.	.	.	.	.	.	.	.
1	76839733	Sniffles2.INS.3BBCM0	N	<INS:100>	INS	INS	100	63.94	59.611	888	884	4	0.00451	novel	0.723	0.277	common	0.51	0.75	0.78	0.842	0.83	0.726	0.519	0.75	0.78	0.842	0.83	1.99e-05	0.0428	0.000599	0.0819	0.0517	4.68e-06	0.0428	0.000599	0.0819	0.0517	0.769	0.752	0.743	0.619	0.749	0.869	0.857	0.68	difficult	GRCh38_AllTandemRepeatsandHomopolymers_slop5;GRCh38_SimpleRepeat_diTR_11to50_slop5;GRCh38_allTandemRepeats;GRCh38_AllTandemRepeats_lt51bp_slop5;GRCh38_alldifficultregions	LINC02567-ST6GALNAC5	ENSG00000237552-ENSG00000117069	intergenic_region	ENSG00000237552-ENSG00000117069	.	MODIFIER	intergenic_region	.	.	.	.	.	.	.	.	.	.	.	.	.	.	.
1	76846313	Sniffles2.INS.3BBDM0	N	<INS:78>	INS	INS	78	124.454	343.352	888	871	17	0.0191	novel	0.00338	0.00338	rare	0.00415	0	0.00595	0	0.00585	0.00344	0.00422	0	0.00602	0	0.00606	1	1	1	1	1	1	1	1	1	1	0.00169	0.99	0	0	0.489	0.000122	0.000239	0.373	difficult	GRCh38_gclt25orgt65_slop50;GRCh38_AllTandemRepeats_51to200bp_slop5;GRCh38_AllTandemRepeatsandHomopolymers_slop5;GRCh38_SimpleRepeat_diTR_11to50_slop5;GRCh38_allTandemRepeats;GRCh38_allOtherDifficultregions;GRCh38_gnomAD_InbreedingCoeff_slop1bp_merge1000bp;GRCh38_alldifficultregions	LINC02567-ST6GALNAC5	ENSG00000237552-ENSG00000117069	intergenic_region	ENSG00000237552-ENSG00000117069	.	MODIFIER	intergenic_region	.	.	.	.	.	.	.	.	.	.	.	.	.	.	.
1	76914143	Sniffles2.INS.3BC6M0	N	<INS:99>	INS	INS	99	181.664	401.117	888	864	24	0.027	novel	0.00113	0.00113	rare	0.00415	0	0	0	0	0.00116	0.00426	0	0	0	0	1	1	1	1	1	1	1	1	1	1	0.00113	1	1	1	0.871	5.63e-05	6.48e-05	0.884	difficult	GRCh38_lowmappabilityall;GRCh38_nonunique_l100_m2_e1;GRCh38_alllowmapandsegdupregions;GRCh38_alldifficultregions	ST6GALNAC5	ENSG00000117069	transcript	ENST00000477717.6	protein_coding	MODIFIER	intron_variant	ST6GALNAC5	ENSG00000117069	transcript	ENST00000477717.6	protein_coding	MODIFIER	intron_variant	.	.	.	.	.	.	.	.
1	76982795	Sniffles2.DEL.3BCAM0	N	<DEL:-70>	DEL	DEL	-70	137.706	159.801	888	868	20	0.0225	novel	0.0186	0.0186	low_frequency	0	0	0.0714	0	0.0263	0.0184	0	0	0.0701	0	0.0271	1	1	0.587	1	1	1	1	0.564	1	1	0.0152	0.98	0.625	0.625	0.722	0.000797	0.0014	0.486	confident	GRCh38_SimpleRepeat_homopolymer_4to6_slop5;GRCh38_notinalldifficultregions	ST6GALNAC5	ENSG00000117069	transcript	ENST00000477717.6	protein_coding	MODIFIER	intron_variant	ST6GALNAC5	ENSG00000117069	transcript	ENST00000477717.6	protein_coding	MODIFIER	intron_variant	.	.	.	.	.	.	.	.
1	77003280	Sniffles2.INS.3BD0M0	N	<INS:336>	INS	INS	336	90.619	74.945	888	875	13	0.0146	known	0.292	0.292	common	0.0415	0.271	0.473	0.451	0.33	0.296	0.0427	0.273	0.476	0.451	0.338	0.337	1	0.284	0.018	0.0149	0.345	1	0.352	0.018	0.0238	0.291	0.963	0.947	0.947	0.957	0.434	0.431	0.973	difficult	GRCh38_lowmappabilityall;GRCh38_nonunique_l100_m2_e1;GRCh38_allOtherDifficultregions;GRCh38_L1H_gt500;GRCh38_alllowmapandsegdupregions;GRCh38_alldifficultregions	ST6GALNAC5	ENSG00000117069	transcript	ENST00000477717.6	protein_coding	MODIFIER	intron_variant	ST6GALNAC5	ENSG00000117069	transcript	ENST00000477717.6	protein_coding	MODIFIER	intron_variant	.	.	.	.	.	.	.	.
1	77005702	Sniffles2.DEL.3BDBM0	N	<DEL:-2075>	DEL	DEL	-2075	303	49	888	872	16	0.018	novel	0.00113	0.00113	rare	0.00208	0.00347	0	0	0	0.00115	0.00212	0.00352	0	0	0	1	1	1	1	1	1	1	1	1	1	0	0.998	0	0	0.143	2.25e-05	0.000196	0.211	confident	GRCh38_AllHomopolymers_gt6bp_imperfectgt10bp_slop5;GRCh38_AllTandemRepeatsandHomopolymers_slop5;GRCh38_SimpleRepeat_homopolymer_gt11_slop5;GRCh38_SimpleRepeat_triTR_15to50_slop5;GRCh38_SimpleRepeat_homopolymer_gt20_slop5;GRCh38_allTandemRepeats;GRCh38_SimpleRepeat_homopolymer_7to11_slop5;GRCh38_SimpleRepeat_homopolymer_4to6_slop5;GRCh38_AllTandemRepeats_lt51bp_slop5;GRCh38_SimpleRepeat_imperfecthomopolgt20_slop5;GRCh38_SimpleRepeat_imperfecthomopolgt10_slop5;GRCh38_alldifficultregions;GRCh38_notinalldifficultregions	ST6GALNAC5	ENSG00000117069	transcript	ENST00000477717.6	protein_coding	MODIFIER	intron_variant	ST6GALNAC5	ENSG00000117069	transcript	ENST00000477717.6	protein_coding	MODIFIER	intron_variant	.	.	.	.	.	.	.	.
1	77028413	Sniffles2.INS.3BD6M0	N	<INS:6062>	INS	INS	6062	8.083	7.506	888	860	28	0.0315	known	0.00225	0.00225	rare	0.0083	0	0	0	0	0.00233	0.00866	0	0	0	0	1.3e-05	1	1	1	1	1.42e-05	1	1	1	1	0.00169	0.995	0	0	0.639	3.07e-05	0.000207	0.161	confident	GRCh38_notinalldifficultregions	ST6GALNAC5	ENSG00000117069	transcript	ENST00000477717.6	protein_coding	MODIFIER	intron_variant	ST6GALNAC5	ENSG00000117069	transcript	ENST00000477717.6	protein_coding	MODIFIER	intron_variant	.	.	.	.	.	.	.	.
1	77109120	Sniffles2.INV.3BEDM0	N	<INV:157>	INV	OTHER	157	153.018	400.295	888	866	22	0.0248	novel	0.00225	0.00225	rare	0.00415	0	0	0	0.00585	0.00231	0.00431	0	0	0	0.00602	1	1	1	1	1	1	1	1	1	1	0	0.995	0	0	0.0867	2.46e-05	0.000145	0.199	difficult	GRCh38_AllHomopolymers_gt6bp_imperfectgt10bp_slop5;GRCh38_AllTandemRepeatsandHomopolymers_slop5;GRCh38_SimpleRepeat_homopolymer_7to11_slop5;GRCh38_SimpleRepeat_homopolymer_4to6_slop5;GRCh38_lowmappabilityall;GRCh38_nonunique_l100_m2_e1;GRCh38_alllowmapandsegdupregions;GRCh38_alldifficultregions	PIGK	ENSG00000142892	transcript	ENST00000370812.8	protein_coding	MODIFIER	intron_variant	PIGK	ENSG00000142892	transcript	ENST00000370812.8	protein_coding	MODIFIER	intron_variant	.	.	.	.	.	.	.	.
1	77112228	Sniffles2.INS.3BE6M0	N	<INS:329>	INS	INS	329	78.605	110.182	888	864	24	0.027	known	0.137	0.137	common	0.222	0.257	0.0476	0.061	0.076	0.141	0.228	0.261	0.0491	0.0633	0.0783	0.578	0.129	0.312	1	0.244	0.577	0.188	0.321	1	0.255	0.134	0.976	0.922	0.922	0.955	0.0772	0.0779	0.986	confident	GRCh38_notinalldifficultregions	PIGK	ENSG00000142892	transcript	ENST00000370812.8	protein_coding	MODIFIER	intron_variant	PIGK	ENSG00000142892	transcript	ENST00000370812.8	protein_coding	MODIFIER	intron_variant	.	.	.	.	.	.	.	.
1	77168630	Sniffles2.INS.3BE7M0	N	<INS:316>	INS	INS	316	90.48	106.5	888	872	16	0.018	known	0.215	0.215	common	0.49	0.281	0.0476	0.0671	0.079	0.217	0.49	0.282	0.0485	0.0688	0.0813	0.0389	0.303	0.312	0.53	0.274	0.0519	0.298	0.317	0.539	0.287	0.215	0.957	0.919	0.919	0.932	0.0866	0.0907	0.947	confident	GRCh38_ancestry_Neanderthal;GRCh38_SimpleRepeat_homopolymer_4to6_slop5;GRCh38_notinalldifficultregions	PIGK	ENSG00000142892	transcript	ENST00000370812.8	protein_coding	MODIFIER	intron_variant	PIGK	ENSG00000142892	transcript	ENST00000370812.8	protein_coding	MODIFIER	intron_variant	.	.	.	.	.	.	.	.
1	77258248	Sniffles2.INS.3BF9M0	N	<INS:76>	INS	INS	76	85.022	315.615	888	870	18	0.0203	known	0.0225	0.0225	low_frequency	0.0788	0.00694	0	0	0	0.023	0.0802	0.00714	0	0	0	0.169	1	1	1	1	0.176	1	1	1	1	0.0208	0.99	0.838	0.838	0.879	0.00146	0.00177	0.792	difficult	GRCh38_AllTandemRepeats_51to200bp_slop5;GRCh38_AllTandemRepeatsandHomopolymers_slop5;GRCh38_AllTandemRepeats_gt100bp_slop5;GRCh38_allTandemRepeats;GRCh38_alldifficultregions	ENSG00000287870-AK5	ENSG00000287870-ENSG00000154027	intergenic_region	ENSG00000287870-ENSG00000154027	.	MODIFIER	intergenic_region	.	.	.	.	.	.	.	.	.	.	.	.	.	.	.
1	77262855	Sniffles2.DEL.3BFCM0	N	<DEL:-53>	DEL	DEL	-53	89.362	188.087	888	869	19	0.0214	novel	0.00225	0.00225	rare	0.00208	0	0.00595	0.00305	0	0.0023	0.00214	0	0.00599	0.00314	0	1	1	1	1	1	1	1	1	1	1	0.000563	0.994	0	0	0.263	0.00014	0.000676	0.197	difficult	GRCh38_gclt25orgt65_slop50;GRCh38_AllHomopolymers_gt6bp_imperfectgt10bp_slop5;GRCh38_AllTandemRepeats_51to200bp_slop5;GRCh38_AllTandemRepeatsandHomopolymers_slop5;GRCh38_AllTandemRepeats_gt100bp_slop5;GRCh38_allTandemRepeats;GRCh38_SimpleRepeat_homopolymer_4to6_slop5;GRCh38_SimpleRepeat_imperfecthomopolgt10_slop5;GRCh38_alldifficultregions	ENSG00000287870-AK5	ENSG00000287870-ENSG00000154027	intergenic_region	ENSG00000287870-ENSG00000154027	.	MODIFIER	intergenic_region	.	.	.	.	.	.	.	.	.	.	.	.	.	.	.
1	77299297	Sniffles2.INS.3C04M0	N	<INS:318>	INS	INS	318	91.638	95.436	888	867	21	0.0236	known	0.11	0.11	common	0.056	0.0938	0.155	0.183	0.0848	0.112	0.0574	0.0951	0.157	0.191	0.0868	0.0288	0.612	0.0804	0.433	0.102	0.0308	0.614	0.134	0.45	0.108	0.108	0.985	0.954	0.954	0.942	0.204	0.206	0.978	confident	GRCh38_notinalldifficultregions	AK5	ENSG00000154027	transcript	ENST00000354567.7	protein_coding	MODIFIER	intron_variant	AK5	ENSG00000154027	transcript	ENST00000354567.7	protein_coding	MODIFIER	intron_variant	.	.	.	.	.	.	.	.
1	77303438	Sniffles2.INV.3C14M0	N	<INV:127>	INV	OTHER	127	140.097	415.348	888	870	18	0.0203	novel	0.00113	0.00113	rare	0.00208	0	0	0	0.00292	0.00115	0.00214	0	0	0	0.00299	1	1	1	1	1	1	1	1	1	1	0.00113	0.995	0	0	0.577	2.15e-05	3.51e-05	0.456	confident	GRCh38_gclt25orgt65_slop50;GRCh38_SimpleRepeat_homopolymer_4to6_slop5;GRCh38_alldifficultregions;GRCh38_notinalldifficultregions	AK5	ENSG00000154027	gene_variant	ENSG00000154027	.	MODIFIER	intragenic_variant	.	.	.	.	.	.	.	.	.	.	.	.	.	.	.
1	77308817	Sniffles2.DEL.3C0AM0	N	<DEL:-5375>	DEL	DEL	-5375	6.935	6.935	888	872	16	0.018	known	0.00619	0.00619	low_frequency	0.0228	0	0	0	0	0.00631	0.0234	0	0	0	0	0.00417	1	1	1	1	0.00438	1	1	1	1	0.00563	0.989	0.444	0.444	0.654	0.000238	0.000319	0.616	confident	GRCh38_AllHomopolymers_gt6bp_imperfectgt10bp_slop5;GRCh38_AllTandemRepeatsandHomopolymers_slop5;GRCh38_SimpleRepeat_homopolymer_gt11_slop5;GRCh38_SimpleRepeat_homopolymer_7to11_slop5;GRCh38_SimpleRepeat_homopolymer_4to6_slop5;GRCh38_SimpleRepeat_imperfecthomopolgt20_slop5;GRCh38_SimpleRepeat_imperfecthomopolgt10_slop5;GRCh38_lowmappabilityall;GRCh38_nonunique_l100_m2_e1;GRCh38_alllowmapandsegdupregions;GRCh38_alldifficultregions;GRCh38_notinalldifficultregions	AK5	ENSG00000154027	transcript	ENST00000354567.7	protein_coding	MODIFIER	intron_variant	AK5	ENSG00000154027	transcript	ENST00000354567.7	protein_coding	MODIFIER	intron_variant	Morning_person	2e-23	.	.	30595370	CTCF Binding Site;CTCF Binding Site;CTCF Binding Site;Enhancer;Enhancer	.	.
1	77308837	Sniffles2.DEL.3C0BM0	N	<DEL:-7068>	DEL	DEL	-7068	95.179	29.93	888	872	16	0.018	known	0.00225	0.00225	rare	0.0083	0	0	0	0	0.00229	0.00851	0	0	0	0	1	1	1	1	1	1	1	1	1	1	0.00225	0.998	0.75	0.75	0.555	1.54e-05	2.99e-05	0.369	confident	GRCh38_gclt25orgt65_slop50;GRCh38_AllHomopolymers_gt6bp_imperfectgt10bp_slop5;GRCh38_AllTandemRepeats_51to200bp_slop5;GRCh38_AllTandemRepeatsandHomopolymers_slop5;GRCh38_SimpleRepeat_homopolymer_gt11_slop5;GRCh38_allTandemRepeats;GRCh38_SimpleRepeat_homopolymer_7to11_slop5;GRCh38_SimpleRepeat_homopolymer_4to6_slop5;GRCh38_AllTandemRepeats_lt51bp_slop5;GRCh38_SimpleRepeat_imperfecthomopolgt20_slop5;GRCh38_SimpleRepeat_imperfecthomopolgt10_slop5;GRCh38_lowmappabilityall;GRCh38_nonunique_l100_m2_e1;GRCh38_allOtherDifficultregions;GRCh38_gnomAD_InbreedingCoeff_slop1bp_merge1000bp;GRCh38_alllowmapandsegdupregions;GRCh38_alldifficultregions;GRCh38_notinalldifficultregions	AK5	ENSG00000154027	transcript	ENST00000354567.7	protein_coding	MODIFIER	intron_variant	AK5	ENSG00000154027	transcript	ENST00000354567.7	protein_coding	MODIFIER	intron_variant	Laurylcarnitine_levels__Metabolon_platform_,Morning_person	2e-07,2e-23	.	.,.	2707387230595370	CTCF Binding Site;CTCF Binding Site;CTCF Binding Site;Enhancer;Enhancer	.	.
1	77314210	Sniffles2.DEL.3C0CM0	N	<DEL:-1695>	DEL	DEL	-1695	269.356	69.448	888	867	21	0.0236	novel	0.00563	0.00563	low_frequency	0.0208	0	0	0	0	0.00577	0.0213	0	0	0	0	0.0908	1	1	1	1	0.0931	1	1	1	1	0.0045	0.992	0.556	0.556	0.657	0.000201	0.000246	0.659	confident	GRCh38_gclt25orgt65_slop50;GRCh38_AllHomopolymers_gt6bp_imperfectgt10bp_slop5;GRCh38_AllTandemRepeats_51to200bp_slop5;GRCh38_AllTandemRepeatsandHomopolymers_slop5;GRCh38_SimpleRepeat_homopolymer_gt11_slop5;GRCh38_allTandemRepeats;GRCh38_SimpleRepeat_homopolymer_7to11_slop5;GRCh38_SimpleRepeat_homopolymer_4to6_slop5;GRCh38_AllTandemRepeats_lt51bp_slop5;GRCh38_SimpleRepeat_imperfecthomopolgt10_slop5;GRCh38_allOtherDifficultregions;GRCh38_gnomAD_InbreedingCoeff_slop1bp_merge1000bp;GRCh38_alldifficultregions;GRCh38_notinalldifficultregions	AK5	ENSG00000154027	transcript	ENST00000354567.7	protein_coding	MODIFIER	intron_variant	AK5	ENSG00000154027	transcript	ENST00000354567.7	protein_coding	MODIFIER	intron_variant	Laurylcarnitine_levels__Metabolon_platform_	2e-07	.	.	27073872	.	.	.
1	77367807	Sniffles2.DEL.3C10M0	N	<DEL:-60>	DEL	DEL	-60	73.447	322.204	888	866	22	0.0248	novel	0.00225	0.00225	rare	0	0.00347	0	0.0061	0.00292	0.00231	0	0.00352	0	0.00621	0.00305	1	1	1	1	1	1	1	1	1	1	0	0.995	0	0	0.247	0.00072	0.00581	0.394	difficult	GRCh38_gclt25orgt65_slop50;GRCh38_AllTandemRepeatsandHomopolymers_slop5;GRCh38_AllTandemRepeats_gt100bp_slop5;GRCh38_allTandemRepeats;GRCh38_AllTandemRepeats_201to10000bp_slop5;GRCh38_alldifficultregions	AK5	ENSG00000154027	transcript	ENST00000354567.7	protein_coding	MODIFIER	intron_variant	AK5	ENSG00000154027	transcript	ENST00000354567.7	protein_coding	MODIFIER	intron_variant	.	.	.	.	.	.	.	.
1	77406209	Sniffles2.INS.3C1DM0	N	<INS:3893>	INS	INS	3893	178.209	77.658	888	869	19	0.0214	novel	0.00113	0.00113	rare	0.00208	0.00347	0	0	0	0.00115	0.00216	0.00352	0	0	0	1	1	1	1	1	1	1	1	1	1	0.000563	0.997	0	0	0.371	6.15e-06	0.000375	0.184	confident	GRCh38_notinalldifficultregions	AK5	ENSG00000154027	transcript	ENST00000354567.7	protein_coding	MODIFIER	intron_variant	AK5	ENSG00000154027	transcript	ENST00000354567.7	protein_coding	MODIFIER	intron_variant	.	.	.	.	.	.	.	.
1	77406216	Sniffles2.INS.3C1CM0	N	<INS:1972>	INS	INS	1972	89.385	10.427	888	877	11	0.0124	known	0.12	0.12	common	0.197	0.201	0.0208	0.0518	0.108	0.121	0.197	0.203	0.0211	0.0522	0.11	0.838	0.117	1	0.354	0.419	1	0.119	1	0.356	0.423	0.12	0.944	0.853	0.853	0.879	0.0596	0.0586	0.895	confident	GRCh38_SimpleRepeat_homopolymer_4to6_slop5;GRCh38_notinalldifficultregions	AK5	ENSG00000154027	transcript	ENST00000354567.7	protein_coding	MODIFIER	intron_variant	AK5	ENSG00000154027	transcript	ENST00000354567.7	protein_coding	MODIFIER	intron_variant	.	.	.	.	.	.	.	.
1	77420104	Sniffles2.INS.3C1FM0	N	<INS:196>	INS	INS	196	266.794	341.196	888	863	25	0.0282	known	0.00113	0.00113	rare	0	0	0	0.0061	0	0.00116	0	0	0	0.00625	0	1	1	1	1	1	1	1	1	1	1	0	0.998	0	0	0.0915	6.04e-05	0.000269	0.213	confident	GRCh38_SimpleRepeat_homopolymer_4to6_slop5;GRCh38_notinalldifficultregions	RNU7-8P;AK5	ENSG00000251767;ENSG00000154027	transcript;transcript	ENST00000515958.1;ENST00000354567.7	snRNA;protein_coding	MODIFIER;MODIFIER	upstream_gene_variant;intron_variant	AK5	ENSG00000154027	transcript	ENST00000354567.7	protein_coding	MODIFIER	intron_variant	.	.	.	.	.	Enhancer	.	.
1	77439792	Sniffles2.INS.3C20M0	N	<INS:76>	INS	INS	76	129.085	460.233	888	872	16	0.018	novel	0.00225	0.00225	rare	0.00415	0	0	0.0061	0	0.00229	0.00424	0	0	0.00614	0	1	1	1	1	1	1	1	1	1	1	0.00113	0.993	0	0	0.398	0.00115	0.00262	0.302	difficult	GRCh38_gclt25orgt65_slop50;GRCh38_AllTandemRepeats_51to200bp_slop5;GRCh38_AllTandemRepeatsandHomopolymers_slop5;GRCh38_allTandemRepeats;GRCh38_alldifficultregions	ENSG00000287647;AK5	ENSG00000287647;ENSG00000154027	transcript;transcript	ENST00000666710.1;ENST00000354567.7	pseudogene;protein_coding	MODIFIER;MODIFIER	upstream_gene_variant;intron_variant	AK5	ENSG00000154027	transcript	ENST00000354567.7	protein_coding	MODIFIER	intron_variant	.	.	.	.	.	.	.	.
1	77444322	Sniffles2.DEL.3C25M0	N	<DEL:-63>	DEL	DEL	-63	59.777	195.214	888	885	3	0.00338	novel	0.561	0.439	common	0.585	0.625	0.551	0.616	0.43	0.561	0.586	0.625	0.551	0.616	0.429	1.62e-09	0.0333	1	0.00026	0.0284	3.14e-09	0.0333	1	0.00026	0.0284	0.597	0.575	0.583	0.551	0.51	0.639	0.619	0.635	difficult	GRCh38_gclt25orgt65_slop50;GRCh38_AllTandemRepeatsandHomopolymers_slop5;GRCh38_SimpleRepeat_diTR_11to50_slop5;GRCh38_AllTandemRepeats_gt100bp_slop5;GRCh38_allTandemRepeats;GRCh38_AllTandemRepeats_201to10000bp_slop5;GRCh38_lowmappabilityall;GRCh38_nonunique_l100_m2_e1;GRCh38_chainSelf;GRCh38_alllowmapandsegdupregions;GRCh38_alldifficultregions	AK5	ENSG00000154027	transcript	ENST00000354567.7	protein_coding	MODIFIER	intron_variant	AK5	ENSG00000154027	transcript	ENST00000354567.7	protein_coding	MODIFIER	intron_variant	.	.	.	.	.	.	.	.
1	77444473	Sniffles2.INS.3C21M0	N	<INS:66>	INS	INS	66	133.2	247.383	888	869	19	0.0214	novel	0.027	0.027	low_frequency	0.0539	0.0104	0.0238	0.0122	0.0205	0.0276	0.0553	0.0106	0.0241	0.0124	0.0212	1	1	0.0817	1	1	1	1	0.0827	1	1	0.00676	0.945	0.106	0.106	0.315	0.00817	0.0121	0.556	difficult	GRCh38_gclt25orgt65_slop50;GRCh38_AllTandemRepeatsandHomopolymers_slop5;GRCh38_AllTandemRepeats_gt100bp_slop5;GRCh38_allTandemRepeats;GRCh38_AllTandemRepeats_201to10000bp_slop5;GRCh38_lowmappabilityall;GRCh38_nonunique_l100_m2_e1;GRCh38_chainSelf;GRCh38_alllowmapandsegdupregions;GRCh38_alldifficultregions	AK5	ENSG00000154027	transcript	ENST00000354567.7	protein_coding	MODIFIER	intron_variant	AK5	ENSG00000154027	transcript	ENST00000354567.7	protein_coding	MODIFIER	intron_variant	.	.	.	.	.	.	.	.
1	77472788	Sniffles2.INS.3C22M0	N	<INS:571>	INS	INS	571	97.95	17.879	888	874	14	0.0158	known	0.254	0.254	common	0.143	0.229	0.247	0.256	0.436	0.256	0.147	0.229	0.247	0.259	0.438	0.114	0.103	0.835	0.84	0.439	0.122	0.0965	0.68	0.839	0.436	0.244	0.9	0.827	0.827	0.846	0.267	0.266	0.948	confident	GRCh38_notinalldifficultregions	AK5	ENSG00000154027	transcript	ENST00000354567.7	protein_coding	MODIFIER	intron_variant	AK5	ENSG00000154027	transcript	ENST00000354567.7	protein_coding	MODIFIER	intron_variant	.	.	.	.	.	.	.	.
1	77475387	Sniffles2.INS.3C23M0	N	<INS:66>	INS	INS	66	123.581	277.997	888	867	21	0.0236	novel	0.00225	0.00225	rare	0.00622	0	0	0	0.00292	0.00231	0.00647	0	0	0	0.00299	1	1	1	1	1	1	1	1	1	1	0.00113	0.993	0	0	0.409	5.12e-06	0.000126	0.111	difficult	GRCh38_gclt25orgt65_slop50;GRCh38_AllTandemRepeatsandHomopolymers_slop5;GRCh38_SimpleRepeat_diTR_11to50_slop5;GRCh38_AllTandemRepeats_gt100bp_slop5;GRCh38_allTandemRepeats;GRCh38_AllTandemRepeats_201to10000bp_slop5;GRCh38_alldifficultregions	AK5	ENSG00000154027	transcript	ENST00000354567.7	protein_coding	MODIFIER	intron_variant	AK5	ENSG00000154027	transcript	ENST00000354567.7	protein_coding	MODIFIER	intron_variant	.	.	.	.	.	.	.	.
1	77510836	Sniffles2.INS.3C2FM0	N	<INS:56>	INS	INS	56	129.263	399.133	888	868	20	0.0225	novel	0.00225	0.00225	rare	0.0083	0	0	0	0	0.0023	0.00844	0	0	0	0	1	1	1	1	1	1	1	1	1	1	0.000563	0.994	0	0	0.188	3.48e-05	0.000128	0.336	difficult	GRCh38_gclt25orgt65_slop50;GRCh38_alldifficultregions	AK5	ENSG00000154027	transcript	ENST00000354567.7	protein_coding	MODIFIER	intron_variant	AK5	ENSG00000154027	transcript	ENST00000354567.7	protein_coding	MODIFIER	intron_variant	.	.	.	.	.	Enhancer	.	.
1	77531685	Sniffles2.INS.3C30M0	N	<INS:50>	INS	INS	50	101.937	440.852	888	866	22	0.0248	novel	0.00113	0.00113	rare	0.00415	0	0	0	0	0.00116	0.00426	0	0	0	0	1	1	1	1	1	1	1	1	1	1	0.000563	0.997	0	0	0.534	8.19e-06	3.99e-05	0.201	difficult	GRCh38_gclt25orgt65_slop50;GRCh38_alldifficultregions	AK5	ENSG00000154027	transcript	ENST00000354567.7	protein_coding	MODIFIER	intron_variant	AK5	ENSG00000154027	transcript	ENST00000354567.7	protein_coding	MODIFIER	intron_variant	.	.	.	.	.	.	.	.
1	77661756	Sniffles2.INS.3C41M0	N	<INS:55>	INS	INS	55	98.307	375.571	888	864	24	0.027	novel	0.00113	0.00113	rare	0	0	0.00595	0	0	0.00116	0	0	0.00617	0	0	1	1	1	1	1	1	1	1	1	1	0	0.998	0	0	0.161	4.1e-06	2.83e-05	0.129	confident	GRCh38_notinalldifficultregions	ZZZ3	ENSG00000036549	transcript	ENST00000370801.8	protein_coding	MODIFIER	intron_variant	ZZZ3	ENSG00000036549	transcript	ENST00000370801.8	protein_coding	MODIFIER	intron_variant	.	.	.	.	.	.	.	.
1	77762268	Sniffles2.DEL.3C54M0	N	<DEL:-50>	DEL	DEL	-50	60.872	363.738	888	871	17	0.0191	novel	0.0146	0.0146	low_frequency	0.0498	0.00694	0	0	0	0.0144	0.0496	0.00699	0	0	0	0.452	1	1	1	1	0.436	1	1	1	1	0.0118	0.981	0.56	0.56	0.664	0.000584	0.00113	0.511	confident	GRCh38_AllTandemRepeats_51to200bp_slop5;GRCh38_AllTandemRepeatsandHomopolymers_slop5;GRCh38_allTandemRepeats;GRCh38_alldifficultregions;GRCh38_notinalldifficultregions	USP33-ACTG1P21	ENSG00000077254-ENSG00000232672	intergenic_region	ENSG00000077254-ENSG00000232672	.	MODIFIER	intergenic_region	.	.	.	.	.	.	.	.	.	.	.	.	Enhancer	.	.
1	77861925	Sniffles2.DEL.3C65M0	N	<DEL:-57>	DEL	DEL	-57	156.038	220.986	888	875	13	0.0146	novel	0.0231	0.0231	low_frequency	0.083	0.00347	0	0	0	0.0234	0.0837	0.00355	0	0	0	0.212	1	1	1	1	0.216	1	1	1	1	0.0253	0.965	0.553	0.553	0.648	0.00253	0.00378	0.621	difficult	GRCh38_AllTandemRepeatsandHomopolymers_slop5;GRCh38_AllTandemRepeats_gt100bp_slop5;GRCh38_allTandemRepeats;GRCh38_SimpleRepeat_homopolymer_4to6_slop5;GRCh38_AllTandemRepeats_201to10000bp_slop5;GRCh38_alldifficultregions	MIGA1	ENSG00000180488	transcript	ENST00000443751.3	protein_coding	MODIFIER	intron_variant	MIGA1	ENSG00000180488	transcript	ENST00000443751.3	protein_coding	MODIFIER	intron_variant	.	.	.	.	.	.	.	.
1	77862452	Sniffles2.INS.3C5DM0	N	<INS:88>	INS	INS	88	112.36	441.539	888	873	15	0.0169	novel	0.00113	0.00113	rare	0.00415	0	0	0	0	0.00114	0.00418	0	0	0	0	1	1	1	1	1	1	1	1	1	1	0.00113	0.998	0.5	0.5	0.42	7.58e-05	0.000146	0.464	difficult	GRCh38_AllTandemRepeatsandHomopolymers_slop5;GRCh38_AllTandemRepeats_gt100bp_slop5;GRCh38_allTandemRepeats;GRCh38_SimpleRepeat_homopolymer_4to6_slop5;GRCh38_AllTandemRepeats_201to10000bp_slop5;GRCh38_alldifficultregions	MIGA1	ENSG00000180488	transcript	ENST00000443751.3	protein_coding	MODIFIER	intron_variant	MIGA1	ENSG00000180488	transcript	ENST00000443751.3	protein_coding	MODIFIER	intron_variant	.	.	.	.	.	.	.	.
1	77869866	Sniffles2.DEL.3C66M0	N	<DEL:-50>	DEL	DEL	-50	68.186	381.329	888	864	24	0.027	novel	0.0439	0.0439	low_frequency	0.11	0.0139	0.00893	0.0366	0.0175	0.0451	0.113	0.0142	0.00898	0.038	0.0184	1	1	1	0.188	1	1	1	1	0.195	1	0.0293	0.935	0.405	0.405	0.519	0.0139	0.0183	0.585	difficult	GRCh38_gclt25orgt65_slop50;GRCh38_AllTandemRepeatsandHomopolymers_slop5;GRCh38_AllTandemRepeats_gt100bp_slop5;GRCh38_allTandemRepeats;GRCh38_SimpleRepeat_homopolymer_4to6_slop5;GRCh38_AllTandemRepeats_201to10000bp_slop5;GRCh38_lowmappabilityall;GRCh38_nonunique_l100_m2_e1;GRCh38_alllowmapandsegdupregions;GRCh38_alldifficultregions	MIGA1	ENSG00000180488	transcript	ENST00000443751.3	protein_coding	MODIFIER	intron_variant	MIGA1	ENSG00000180488	transcript	ENST00000443751.3	protein_coding	MODIFIER	intron_variant	.	.	.	.	.	.	.	.
1	77869881	Sniffles2.INS.3C5FM0	N	<INS:80>	INS	INS	80	93.145	294.948	888	863	25	0.0282	novel	0.00338	0.00338	rare	0.00415	0.0104	0	0	0.00292	0.00348	0.00427	0.0106	0	0	0.00307	1	1	1	1	1	1	1	1	1	1	0.000563	0.994	0.167	0.167	0.376	0.00312	0.00344	0.715	difficult	GRCh38_gclt25orgt65_slop50;GRCh38_AllTandemRepeatsandHomopolymers_slop5;GRCh38_AllTandemRepeats_gt100bp_slop5;GRCh38_allTandemRepeats;GRCh38_AllTandemRepeats_201to10000bp_slop5;GRCh38_lowmappabilityall;GRCh38_nonunique_l100_m2_e1;GRCh38_alllowmapandsegdupregions;GRCh38_alldifficultregions	MIGA1	ENSG00000180488	transcript	ENST00000443751.3	protein_coding	MODIFIER	intron_variant	MIGA1	ENSG00000180488	transcript	ENST00000443751.3	protein_coding	MODIFIER	intron_variant	.	.	.	.	.	.	.	.
1	77871126	Sniffles2.INS.3C5EM0	N	<INS:68>	INS	INS	68	71.24	201.516	888	866	22	0.0248	novel	0.0659	0.0659	common	0.0353	0.0625	0.0327	0.061	0.149	0.0676	0.0362	0.0638	0.0331	0.0625	0.156	1	1	1	0.46	0.016	1	1	1	0.469	0.0305	0.0479	0.91	0.463	0.463	0.59	0.072	0.0738	0.86	difficult	GRCh38_AllTandemRepeats_51to200bp_slop5;GRCh38_AllTandemRepeatsandHomopolymers_slop5;GRCh38_allTandemRepeats;GRCh38_alldifficultregions	MIGA1	ENSG00000180488	transcript	ENST00000443751.3	protein_coding	MODIFIER	intron_variant	MIGA1	ENSG00000180488	transcript	ENST00000443751.3	protein_coding	MODIFIER	intron_variant	.	.	.	.	.	.	.	.
1	77887968	Sniffles2.INS.3C61M0	N	<INS:62>	INS	INS	62	152.986	132.39	888	873	15	0.0169	novel	0.135	0.135	common	0.21	0.0833	0.122	0.0762	0.14	0.136	0.213	0.0816	0.123	0.0786	0.142	0.241	0.599	0.137	0.0513	0.748	0.177	0.6	0.138	0.0556	0.75	0.0985	0.764	0.356	0.356	0.516	0.0542	0.0655	0.675	difficult	GRCh38_AllTandemRepeats_51to200bp_slop5;GRCh38_AllTandemRepeatsandHomopolymers_slop5;GRCh38_allTandemRepeats;GRCh38_SimpleRepeat_triTR_51to200_slop5;GRCh38_alldifficultregions	NEXN;NEXN-AS1	ENSG00000162614;ENSG00000235927	transcript;transcript	ENST00000334785.12;ENST00000421331.1	protein_coding;pseudogene	MODIFIER;MODIFIER	upstream_gene_variant;non_coding_transcript_exon_variant	.	.	.	.	.	.	.	.	.	.	.	.	Promoter	.	.
1	78061616	Sniffles2.DEL.3C87M0	N	<DEL:-116>	DEL	DEL	-116	67.005	282.012	888	870	18	0.0203	known	0.19	0.19	common	0.029	0.392	0	0.415	0.219	0.194	0.0299	0.398	0	0.42	0.223	0.177	0.49	1	0.259	0.0422	0.182	0.484	1	0.262	0.0447	0.191	0.923	0.849	0.849	0.852	0.405	0.405	0.928	confident	GRCh38_SimpleRepeat_homopolymer_4to6_slop5;GRCh38_notinalldifficultregions	GIPC2	ENSG00000137960	transcript	ENST00000370759.4	protein_coding	MODIFIER	intron_variant	GIPC2	ENSG00000137960	transcript	ENST00000370759.4	protein_coding	MODIFIER	intron_variant	.	.	.	.	.	Enhancer	.	.
1	78084126	Sniffles2.INS.3C84M0	N	<INS:62>	INS	INS	62	130.647	340.889	888	865	23	0.0259	novel	0.00169	0.00169	rare	0	0	0.00298	0.00305	0.00292	0.00173	0	0	0.00305	0.00318	0.00296	1	1	1	1	1	1	1	1	1	1	0	0.997	0	0	0.167	2.15e-05	0.000312	0.102	difficult	GRCh38_AllTandemRepeats_51to200bp_slop5;GRCh38_AllTandemRepeatsandHomopolymers_slop5;GRCh38_AllTandemRepeats_gt100bp_slop5;GRCh38_allTandemRepeats;GRCh38_alldifficultregions	RNU6-1102P;GIPC2	ENSG00000251958;ENSG00000137960	transcript;transcript	ENST00000516149.1;ENST00000370759.4	snRNA;protein_coding	MODIFIER;MODIFIER	downstream_gene_variant;intron_variant	GIPC2	ENSG00000137960	transcript	ENST00000370759.4	protein_coding	MODIFIER	intron_variant	.	.	.	.	.	.	.	.
1	78141370	Sniffles2.INS.3C91M0	N	<INS:318>	INS	INS	318	86.087	98.295	888	871	17	0.0191	known	0.313	0.313	common	0.208	0.215	0.75	0.216	0.208	0.319	0.207	0.22	0.75	0.222	0.218	0.697	0.32	0.306	0.497	0.243	0.698	0.324	0.306	0.646	0.355	0.32	0.93	0.91	0.91	0.929	0.226	0.229	0.964	confident	GRCh38_SimpleRepeat_homopolymer_4to6_slop5;GRCh38_notinalldifficultregions	GIPC2;GIPC2-RNFT1P2	ENSG00000137960;ENSG00000137960-ENSG00000233333	transcript;intergenic_region	ENST00000370759.4;ENSG00000137960-ENSG00000233333	protein_coding;.	MODIFIER;MODIFIER	downstream_gene_variant;intergenic_region	.	.	.	.	.	.	.	.	.	.	.	.	.	.	.
1	78154176	Sniffles2.INS.3C92M0	N	<INS:58>	INS	INS	58	87.022	517.696	888	872	16	0.018	novel	0.00113	0.00113	rare	0	0.00694	0	0	0	0.00115	0	0.00709	0	0	0	1	1	1	1	1	1	1	1	1	1	0	0.998	0	0	0.223	3.07e-05	0.000124	0.236	confident	GRCh38_notinalldifficultregions	GIPC2-RNFT1P2	ENSG00000137960-ENSG00000233333	intergenic_region	ENSG00000137960-ENSG00000233333	.	MODIFIER	intergenic_region	.	.	.	.	.	.	.	.	.	.	.	.	.	.	.
1	78183478	Sniffles2.DEL.3C97M0	N	<DEL:-4983>	DEL	DEL	-4983	29.111	5.497	888	872	16	0.018	known	0.109	0.109	common	0.141	0.153	0.00298	0.101	0.137	0.11	0.144	0.153	0.00305	0.101	0.137	0.000513	0.327	1	0.0603	0.0213	0.000606	0.327	1	0.0538	0.0181	0.108	0.962	0.885	0.885	0.937	0.0741	0.0744	0.979	confident	GRCh38_AllHomopolymers_gt6bp_imperfectgt10bp_slop5;GRCh38_AllTandemRepeatsandHomopolymers_slop5;GRCh38_SimpleRepeat_triTR_15to50_slop5;GRCh38_allTandemRepeats;GRCh38_SimpleRepeat_homopolymer_7to11_slop5;GRCh38_SimpleRepeat_homopolymer_4to6_slop5;GRCh38_AllTandemRepeats_lt51bp_slop5;GRCh38_SimpleRepeat_imperfecthomopolgt10_slop5;GRCh38_lowmappabilityall;GRCh38_nonunique_l100_m2_e1;GRCh38_alllowmapandsegdupregions;GRCh38_alldifficultregions;GRCh38_notinalldifficultregions	RNFT1P2-MGC27382	ENSG00000233333-ENSG00000237413	intergenic_region	ENSG00000233333-ENSG00000237413	.	MODIFIER	intergenic_region	.	.	.	.	.	.	.	.	.	.	.	.	.	.	.
1	78281754	Sniffles2.INV.3CA4M0	N	<INV:105>	INV	OTHER	105	142.77	377.016	888	864	24	0.027	novel	0.00113	0.00113	rare	0.00208	0	0	0	0.00292	0.00116	0.00214	0	0	0	0.00307	1	1	1	1	1	1	1	1	1	1	0	0.998	0	0	0.229	1.54e-05	0.000405	0.23	confident	GRCh38_SimpleRepeat_homopolymer_4to6_slop5;GRCh38_notinalldifficultregions	MGC27382	ENSG00000237413	gene_variant	ENSG00000237413	.	MODIFIER	intragenic_variant	.	.	.	.	.	.	.	.	.	.	.	.	.	.	.
1	78282176	Sniffles2.DEL.3CA2M0	N	<DEL:-62>	DEL	DEL	-62	75.944	273.792	888	871	17	0.0191	novel	0.152	0.152	common	0.137	0.146	0.0476	0.198	0.237	0.155	0.14	0.15	0.0479	0.199	0.246	0.0242	0.0828	0.0428	0.806	0.53	0.0262	0.0866	0.0432	0.806	0.675	0.147	0.964	0.911	0.911	0.926	0.226	0.222	0.962	confident	GRCh38_AllHomopolymers_gt6bp_imperfectgt10bp_slop5;GRCh38_AllTandemRepeatsandHomopolymers_slop5;GRCh38_SimpleRepeat_homopolymer_gt11_slop5;GRCh38_SimpleRepeat_homopolymer_4to6_slop5;GRCh38_SimpleRepeat_imperfecthomopolgt10_slop5;GRCh38_lowmappabilityall;GRCh38_nonunique_l100_m2_e1;GRCh38_alllowmapandsegdupregions;GRCh38_alldifficultregions;GRCh38_notinalldifficultregions	MGC27382	ENSG00000237413	transcript	ENST00000436742.5	pseudogene	MODIFIER	intron_variant	.	.	.	.	.	.	.	.	.	.	.	.	.	.	.
1	78335254	Sniffles2.INS.3CABM0	N	<INS:3813>	INS	INS	3813	0.707	6.364	888	872	16	0.018	novel	0.00225	0.00225	rare	0	0	0	0.0122	0	0.00229	0	0	0	0.0124	0	1	1	1	2.82e-05	1	1	1	1	2.89e-05	1	0.000563	0.997	0	0	0.51	0.00105	0.00347	0.435	confident	GRCh38_SimpleRepeat_homopolymer_4to6_slop5;GRCh38_notinalldifficultregions	MGC27382;PTGFR	ENSG00000237413;ENSG00000122420	gene_variant;gene_variant	ENSG00000237413;ENSG00000122420	.;.	MODIFIER;MODIFIER	intragenic_variant;intragenic_variant	.	.	.	.	.	.	.	.	.	.	.	.	Open chromatin	.	.
1	78365922	Sniffles2.INS.3CAEM0	N	<INS:906>	INS	INS	906	2.121	1.414	888	866	22	0.0248	novel	0.00113	0.00113	rare	0	0	0	0	0.00585	0.00116	0	0	0	0	0.00602	1	1	1	1	1	1	1	1	1	1	0.000563	0.997	0	0	0.494	2.25e-05	0.000766	0.128	confident	GRCh38_notinalldifficultregions	MGC27382;PTGFR	ENSG00000237413;ENSG00000122420	gene_variant;gene_variant	ENSG00000237413;ENSG00000122420	.;.	MODIFIER;MODIFIER	intragenic_variant;intragenic_variant	.	.	.	.	.	.	.	.	.	.	.	.	.	.	.
1	78368213	Sniffles2.DEL.3CB4M0	N	<DEL:-1928>	DEL	DEL	-1928	248.63	132.552	888	867	21	0.0236	known	0.0169	0.0169	low_frequency	0.0539	0.0104	0	0.00305	0	0.0173	0.0546	0.0107	0	0.00309	0	0.509	1	1	1	1	0.514	1	1	1	1	0.0175	0.976	0.655	0.655	0.619	0.00373	0.00505	0.56	confident	GRCh38_AllHomopolymers_gt6bp_imperfectgt10bp_slop5;GRCh38_AllTandemRepeatsandHomopolymers_slop5;GRCh38_SimpleRepeat_homopolymer_7to11_slop5;GRCh38_SimpleRepeat_homopolymer_4to6_slop5;GRCh38_SimpleRepeat_imperfecthomopolgt10_slop5;GRCh38_alldifficultregions;GRCh38_notinalldifficultregions	MGC27382&PTGFR;MGC27382;PTGFR	ENSG00000237413&ENSG00000122420;ENSG00000237413;ENSG00000122420	gene_variant;gene_variant;gene_variant	ENSG00000237413;ENSG00000237413;ENSG00000122420	.;.;.	HIGH;MODIFIER;MODIFIER	gene_fusion;intragenic_variant;intragenic_variant	.	.	.	.	.	.	.	.	.	.	.	.	.	.	.
1	78405341	Sniffles2.INS.3CBEM0	N	<INS:64>	INS	INS	64	116.487	504.605	888	860	28	0.0315	novel	0.00113	0.00113	rare	0.00415	0	0	0	0	0.00116	0.00429	0	0	0	0	1	1	1	1	1	1	1	1	1	1	0.000563	0.997	0	0	0.497	2.36e-05	4.81e-05	0.405	confident	GRCh38_SimpleRepeat_homopolymer_4to6_slop5;GRCh38_notinalldifficultregions	PTGFR	ENSG00000122420	gene_variant	ENSG00000122420	.	MODIFIER	intragenic_variant	.	.	.	.	.	.	.	.	.	.	.	.	.	.	.
1	78414683	Sniffles2.INV.3CCAM0	N	<INV:114>	INV	OTHER	114	174.516	365.967	888	865	23	0.0259	novel	0.00113	0.00113	rare	0.00208	0.00347	0	0	0	0.00116	0.00214	0.00352	0	0	0	1	1	1	1	1	1	1	1	1	1	0	0.998	0	0	0.129	3.28e-05	9.84e-05	0.263	confident	GRCh38_SimpleRepeat_homopolymer_4to6_slop5;GRCh38_notinalldifficultregions	PTGFR	ENSG00000122420	transcript	ENST00000370757.8	protein_coding	MODIFIER	intron_variant	PTGFR	ENSG00000122420	transcript	ENST00000370757.8	protein_coding	MODIFIER	intron_variant	.	.	.	.	.	.	.	.
1	78415513	Sniffles2.INS.3CBFM0	N	<INS:51>	INS	INS	51	132.529	270.137	888	861	27	0.0304	novel	0.00394	0.00394	rare	0.0124	0.00347	0	0	0	0.00406	0.013	0.00352	0	0	0	1	1	1	1	1	1	1	1	1	1	0.00169	0.989	0	0	0.45	0.000258	0.000339	0.693	difficult	GRCh38_gclt25orgt65_slop50;GRCh38_AllTandemRepeatsandHomopolymers_slop5;GRCh38_AllTandemRepeats_gt100bp_slop5;GRCh38_allTandemRepeats;GRCh38_AllTandemRepeats_201to10000bp_slop5;GRCh38_chainSelf;GRCh38_alldifficultregions	PTGFR	ENSG00000122420	gene_variant	ENSG00000122420	.	MODIFIER	intragenic_variant	.	.	.	.	.	.	.	.	.	.	.	.	.	.	.
1	78418677	Sniffles2.DEL.3CC4M0	N	<DEL:-5712>	DEL	DEL	-5712	1.732	1.732	888	865	23	0.0259	known	0.00169	0.00169	rare	0	0	0.00893	0	0	0.00173	0	0	0.00909	0	0	1	1	1	1	1	1	1	1	1	1	0.00225	0.993	0	0	0.566	0.0018	0.00196	0.689	confident	GRCh38_AllHomopolymers_gt6bp_imperfectgt10bp_slop5;GRCh38_AllTandemRepeatsandHomopolymers_slop5;GRCh38_SimpleRepeat_diTR_11to50_slop5;GRCh38_AllTandemRepeats_gt100bp_slop5;GRCh38_allTandemRepeats;GRCh38_SimpleRepeat_homopolymer_7to11_slop5;GRCh38_SimpleRepeat_homopolymer_4to6_slop5;GRCh38_AllTandemRepeats_lt51bp_slop5;GRCh38_SimpleRepeat_imperfecthomopolgt20_slop5;GRCh38_AllTandemRepeats_201to10000bp_slop5;GRCh38_SimpleRepeat_quadTR_20to50_slop5;GRCh38_SimpleRepeat_imperfecthomopolgt10_slop5;GRCh38_allOtherDifficultregions;GRCh38_gnomAD_InbreedingCoeff_slop1bp_merge1000bp;GRCh38_alldifficultregions;GRCh38_notinalldifficultregions	PTGFR	ENSG00000122420	gene_variant	ENSG00000122420	.	MODIFIER	intragenic_variant	.	.	.	.	.	.	.	Systolic_blood_pressure__alcohol_consumption_interaction_	8e-07	0.317	PTGFR__MGC27382	24376456	Enhancer;Open chromatin	.	.
1	78420908	Sniffles2.DEL.3CC5M0	N	<DEL:-51>	DEL	DEL	-51	53.445	231.642	888	871	17	0.0191	novel	0.00788	0.00788	low_frequency	0.0187	0.00694	0.00595	0	0.00292	0.00804	0.0191	0.00699	0.00606	0	0.00305	1	1	1	1	1	1	1	1	1	1	0.00394	0.976	0	0	0.506	0.000214	0.00181	0.151	difficult	GRCh38_AllTandemRepeatsandHomopolymers_slop5;GRCh38_AllTandemRepeats_gt100bp_slop5;GRCh38_allTandemRepeats;GRCh38_AllTandemRepeats_201to10000bp_slop5;GRCh38_alldifficultregions	PTGFR	ENSG00000122420	gene_variant	ENSG00000122420	.	MODIFIER	intragenic_variant	.	.	.	.	.	.	.	.	.	.	.	.	.	.	.
1	78476547	Sniffles2.INS.3CC0M0	N	<INS:77>	INS	INS	77	28.913	59.142	888	881	7	0.00788	known	0.573	0.427	common	0.556	0.66	0.464	0.607	0.596	0.577	0.565	0.661	0.467	0.607	0.6	0.153	0.199	0.277	0.102	0.751	0.29	0.263	0.278	0.102	0.873	0.568	0.858	0.864	0.867	0.843	0.621	0.622	0.937	confident	GRCh38_notinalldifficultregions	PTGFR	ENSG00000122420	gene_variant	ENSG00000122420	.	MODIFIER	intragenic_variant	.	.	.	.	.	.	.	.	.	.	.	.	Enhancer	.	.
1	78485714	Sniffles2.INS.3CC1M0	N	<INS:6081>	INS	INS	6081	8.226	2.505	888	859	29	0.0327	novel	0.0197	0.0197	low_frequency	0.0643	0.00694	0	0.0061	0	0.0198	0.0652	0.00719	0	0.00621	0	9.05e-11	0.00348	1	0.00306	1	5.26e-11	0.00361	1	0.00312	1	0.00901	0.971	0.174	0.174	0.466	0.00383	0.005	0.484	confident	GRCh38_SimpleRepeat_homopolymer_4to6_slop5;GRCh38_notinalldifficultregions	PTGFR	ENSG00000122420	gene_variant	ENSG00000122420	.	MODIFIER	intragenic_variant	.	.	.	.	.	.	.	.	.	.	.	.	.	.	.
1	78489063	Sniffles2.BND.3CD4M0	N	<BND:3CD4M0>	BND	OTHER	.	0	0	888	858	30	0.0338	not_compared	0.00225	0.00225	rare	0.0083	0	0	0	0	0.00233	0.0087	0	0	0	0	1	1	1	1	1	1	1	1	1	1	0	0.995	0	0	0.0992	9.73e-05	0.000168	0.298	confident	GRCh38_notinalldifficultregions	ANKS1B&PTGFR	ENSG00000185046&ENSG00000122420	transcript	ENST00000370757.8	protein_coding	HIGH	gene_fusion&frameshift_variant	ANKS1B&PTGFR	ENSG00000185046&ENSG00000122420	transcript	ENST00000370757.8	protein_coding	HIGH	gene_fusion&frameshift_variant	.	.	.	.	.	.	.	.
1	78494663	Sniffles2.DEL.3CC9M0	N	<DEL:-4165>	DEL	DEL	-4165	385.373	18.385	888	864	24	0.027	known	0.00169	0.00169	rare	0.00415	0	0	0.00305	0	0.00174	0.00433	0	0	0.00314	0	0.00208	1	1	1	1	0.00217	1	1	1	1	0	0.998	0	0	0.158	4.4e-05	0.000368	0.158	confident	GRCh38_refseq_cds;GRCh38_gclt25orgt65_slop50;GRCh38_AllHomopolymers_gt6bp_imperfectgt10bp_slop5;GRCh38_AllTandemRepeats_51to200bp_slop5;GRCh38_AllTandemRepeatsandHomopolymers_slop5;GRCh38_SimpleRepeat_diTR_11to50_slop5;GRCh38_AllTandemRepeats_gt100bp_slop5;GRCh38_allTandemRepeats;GRCh38_SimpleRepeat_homopolymer_7to11_slop5;GRCh38_SimpleRepeat_homopolymer_4to6_slop5;GRCh38_AllTandemRepeats_lt51bp_slop5;GRCh38_SimpleRepeat_quadTR_20to50_slop5;GRCh38_SimpleRepeat_imperfecthomopolgt10_slop5;GRCh38_allOtherDifficultregions;GRCh38_gnomAD_InbreedingCoeff_slop1bp_merge1000bp;GRCh38_alldifficultregions;GRCh38_notinalldifficultregions	PTGFR	ENSG00000122420	transcript	ENST00000370757.8	protein_coding	MODIFIER	intron_variant	PTGFR	ENSG00000122420	transcript	ENST00000370757.8	protein_coding	MODIFIER	intron_variant	.	.	.	.	.	Enhancer	.	.
1	78532411	Sniffles2.DEL.3CDCM0	N	<DEL:-62>	DEL	DEL	-62	54.278	191.982	888	874	14	0.0158	novel	0.322	0.322	common	0.558	0.191	0.345	0.241	0.152	0.326	0.561	0.191	0.347	0.245	0.16	0.514	1	0.734	0.137	0.0309	0.434	1	0.736	0.199	0.0354	0.308	0.885	0.821	0.821	0.867	0.241	0.249	0.901	difficult	GRCh38_gclt25orgt65_slop50;GRCh38_AllTandemRepeatsandHomopolymers_slop5;GRCh38_AllTandemRepeats_gt100bp_slop5;GRCh38_allTandemRepeats;GRCh38_AllTandemRepeats_201to10000bp_slop5;GRCh38_alldifficultregions	PTGFR	ENSG00000122420	transcript	ENST00000370757.8	protein_coding	MODIFIER	intron_variant	PTGFR	ENSG00000122420	transcript	ENST00000370757.8	protein_coding	MODIFIER	intron_variant	.	.	.	.	.	.	.	.
1	78564375	Sniffles2.INS.3CD8M0	N	<INS:129>	INS	INS	129	64.96	198.432	888	860	28	0.0315	known	0.0141	0.0141	low_frequency	0.0187	0.0208	0	0.00305	0.0263	0.0145	0.0195	0.0213	0	0.00309	0.0274	1	0.0517	1	1	1	1	0.0528	1	1	1	0.0124	0.985	0.667	0.667	0.765	0.00885	0.00898	0.853	difficult	GRCh38_SimpleRepeat_homopolymer_4to6_slop5;GRCh38_lowmappabilityall;GRCh38_nonunique_l100_m2_e1;GRCh38_alllowmapandsegdupregions;GRCh38_alldifficultregions	PTGFR-IFI44L	ENSG00000122420-ENSG00000137959	intergenic_region	ENSG00000122420-ENSG00000137959	.	MODIFIER	intergenic_region	.	.	.	.	.	.	.	.	.	.	.	.	.	.	.
1	78628929	Sniffles2.DEL.3CE8M0	N	<DEL:-2956>	DEL	DEL	-2956	0	0	888	870	18	0.0203	known	0.00169	0.00169	rare	0	0.0104	0	0	0	0.00172	0	0.0105	0	0	0	1	0.0104	1	1	1	1	0.0105	1	1	1	0.00282	0.995	0.5	0.5	0.833	0.000281	0.00116	0.328	confident	GRCh38_refseq_cds;GRCh38_gclt25orgt65_slop50;GRCh38_AllHomopolymers_gt6bp_imperfectgt10bp_slop5;GRCh38_AllTandemRepeatsandHomopolymers_slop5;GRCh38_SimpleRepeat_homopolymer_7to11_slop5;GRCh38_SimpleRepeat_homopolymer_4to6_slop5;GRCh38_SimpleRepeat_imperfecthomopolgt10_slop5;GRCh38_chainSelf;GRCh38_alldifficultregions;GRCh38_notinalldifficultregions	IFI44L	ENSG00000137959	transcript	ENST00000370751.10	protein_coding	HIGH	exon_loss_variant	IFI44L	ENSG00000137959	transcript	ENST00000370751.10	protein_coding	HIGH	exon_loss_variant	.	.	.	.	.	.	.	.
1	78634143	Sniffles2.INS.3CE3M0	N	<INS:1059>	INS	INS	1059	5.424	4.064	888	864	24	0.027	novel	0.00619	0.00619	low_frequency	0	0	0.0327	0	0	0.00637	0	0	0.0333	0	0	1	1	1	1	1	1	1	1	1	1	0.00394	0.984	0.182	0.182	0.34	0.000117	0.000965	0.147	confident	GRCh38_notinalldifficultregions	IFI44L	ENSG00000137959	transcript	ENST00000370751.10	protein_coding	MODIFIER	intron_variant	IFI44L	ENSG00000137959	transcript	ENST00000370751.10	protein_coding	MODIFIER	intron_variant	.	.	.	.	.	.	.	.
1	78643144	Sniffles2.INS.3CE4M0	N	<INS:144>	INS	INS	144	54.503	128.579	888	870	18	0.0203	novel	0.136	0.136	common	0.0083	0.222	0.244	0.137	0.137	0.138	0.00858	0.224	0.244	0.138	0.142	1	0.155	0.212	0.51	0.000926	1	0.225	0.212	0.503	0.00117	0.144	0.931	0.874	0.874	0.809	0.168	0.163	0.827	confident	GRCh38_notinalldifficultregions	IFI44L	ENSG00000137959	transcript	ENST00000370751.10	protein_coding	MODIFIER	3_prime_UTR_variant	IFI44L	ENSG00000137959	transcript	ENST00000370751.10	protein_coding	MODIFIER	3_prime_UTR_variant	.	.	.	.	.	.	.	.
1	78686375	Sniffles2.INS.3CE6M0	N	<INS:178>	INS	INS	178	142.465	362.238	888	868	20	0.0225	known	0.00619	0.00619	low_frequency	0.0208	0	0.00298	0	0	0.00634	0.0214	0	0.00305	0	0	1	1	1	1	1	1	1	1	1	1	0.00563	0.994	0.727	0.727	0.842	0.00036	0.000708	0.447	confident	GRCh38_SimpleRepeat_homopolymer_4to6_slop5;GRCh38_notinalldifficultregions	ENSG00000238015-ENSG00000235400	ENSG00000238015-ENSG00000235400	intergenic_region	ENSG00000238015-ENSG00000235400	.	MODIFIER	intergenic_region	.	.	.	.	.	.	.	.	.	.	.	.	.	.	.
1	78693993	Sniffles2.DEL.3CEEM0	N	<DEL:-53>	DEL	DEL	-53	52.642	478.379	888	877	11	0.0124	known	0.045	0.045	low_frequency	0.147	0.0243	0	0.00305	0.00292	0.0456	0.147	0.0243	0	0.00312	0.00296	0.193	0.0719	1	1	1	0.193	0.0719	1	1	1	0.0462	0.959	0.746	0.746	0.757	0.00383	0.00592	0.582	confident	GRCh38_AllTandemRepeatsandHomopolymers_slop5;GRCh38_allTandemRepeats;GRCh38_SimpleRepeat_homopolymer_4to6_slop5;GRCh38_AllTandemRepeats_lt51bp_slop5;GRCh38_alldifficultregions;GRCh38_notinalldifficultregions	ENSG00000238015-ENSG00000235400	ENSG00000238015-ENSG00000235400	intergenic_region	ENSG00000238015-ENSG00000235400	.	MODIFIER	intergenic_region	.	.	.	.	.	.	.	.	.	.	.	.	.	.	.
1	78834712	Sniffles2.INS.3D09M0	N	<INS:195>	INS	INS	195	163.317	255.104	888	862	26	0.0293	known	0.00845	0.00845	low_frequency	0.0311	0	0	0	0	0.0087	0.0325	0	0	0	0	0.201	1	1	1	1	0.209	1	1	1	1	0.00845	0.993	0.786	0.786	0.773	0.00134	0.00134	0.591	confident	GRCh38_notinalldifficultregions	ENSG00000235400-ADGRL4	ENSG00000235400-ENSG00000162618	intergenic_region	ENSG00000235400-ENSG00000162618	.	MODIFIER	intergenic_region	.	.	.	.	.	.	.	.	.	.	.	.	.	.	.
1	78836547	Sniffles2.INS.3D0AM0	N	<INS:65>	INS	INS	65	106.496	414.999	888	859	29	0.0327	known	0.00169	0.00169	rare	0.00208	0.00694	0	0	0	0.00175	0.00215	0.00714	0	0	0	1	0.00348	1	1	1	1	0.00358	1	1	1	0.00169	0.994	0	0	0.506	0.00191	0.00343	0.529	difficult	GRCh38_gclt25orgt65_slop50;GRCh38_SimpleRepeat_homopolymer_4to6_slop5;GRCh38_alldifficultregions	ENSG00000235400-ADGRL4	ENSG00000235400-ENSG00000162618	intergenic_region	ENSG00000235400-ENSG00000162618	.	MODIFIER	intergenic_region	.	.	.	.	.	.	.	.	.	.	.	.	.	.	.
1	78865511	Sniffles2.INS.3D0CM0	N	<INS:330>	INS	INS	330	93.414	92.023	888	862	26	0.0293	known	0.17	0.17	common	0.0602	0.306	0.116	0.232	0.202	0.175	0.0633	0.314	0.118	0.239	0.205	0.000562	1	0.702	0.0274	1	0.000715	0.846	0.703	0.047	1	0.171	0.938	0.881	0.881	0.856	0.184	0.181	0.935	confident	GRCh38_SimpleRepeat_homopolymer_4to6_slop5;GRCh38_notinalldifficultregions	ENSG00000235400-ADGRL4	ENSG00000235400-ENSG00000162618	intergenic_region	ENSG00000235400-ENSG00000162618	.	MODIFIER	intergenic_region	.	.	.	.	.	.	.	.	.	.	.	.	.	.	.
1	78880476	Sniffles2.INS.3D0EM0	N	<INS:300>	INS	INS	300	116.029	176.087	888	867	21	0.0236	novel	0.0648	0.0648	common	0.222	0.0278	0	0	0	0.0657	0.224	0.0286	0	0	0	0.455	0.095	1	1	1	0.453	0.0977	1	1	1	0.0631	0.984	0.92	0.92	0.936	0.00526	0.00597	0.833	confident	GRCh38_notinalldifficultregions	ENSG00000235400-ADGRL4	ENSG00000235400-ENSG00000162618	intergenic_region	ENSG00000235400-ENSG00000162618	.	MODIFIER	intergenic_region	.	.	.	.	.	.	.	.	.	.	.	.	.	.	.
1	78927924	Sniffles2.DEL.3D1EM0	N	<DEL:-5918>	DEL	DEL	-5918	2.266	5.311	888	856	32	0.036	known	0.022	0.022	low_frequency	0.0788	0	0	0.00305	0	0.0222	0.0808	0	0	0.00311	0	0.0013	1	1	1	1	0.00124	1	1	1	1	0.0163	0.974	0.515	0.515	0.642	0.00158	0.00258	0.552	confident	GRCh38_gclt25orgt65_slop50;GRCh38_AllHomopolymers_gt6bp_imperfectgt10bp_slop5;GRCh38_AllTandemRepeatsandHomopolymers_slop5;GRCh38_SimpleRepeat_homopolymer_gt11_slop5;GRCh38_SimpleRepeat_homopolymer_gt20_slop5;GRCh38_SimpleRepeat_homopolymer_7to11_slop5;GRCh38_SimpleRepeat_homopolymer_4to6_slop5;GRCh38_SimpleRepeat_imperfecthomopolgt20_slop5;GRCh38_SimpleRepeat_imperfecthomopolgt10_slop5;GRCh38_lowmappabilityall;GRCh38_nonunique_l100_m2_e1;GRCh38_chainSelf;GRCh38_alllowmapandsegdupregions;GRCh38_alldifficultregions;GRCh38_notinalldifficultregions	ADGRL4	ENSG00000162618	transcript	ENST00000370742.4	protein_coding	MODIFIER	intron_variant	ADGRL4	ENSG00000162618	transcript	ENST00000370742.4	protein_coding	MODIFIER	intron_variant	.	.	.	.	.	.	.	.
1	78928453	Sniffles2.INS.3D17M0	N	<INS:125>	INS	INS	125	129.642	439.447	888	859	29	0.0327	known	0.00113	0.00113	rare	0.00415	0	0	0	0	0.00116	0.00437	0	0	0	0	1	1	1	1	1	1	1	1	1	1	0.00113	1	1	1	0.881	9.01e-05	9.78e-05	0.839	confident	GRCh38_notinalldifficultregions	ADGRL4	ENSG00000162618	transcript	ENST00000370742.4	protein_coding	MODIFIER	intron_variant	ADGRL4	ENSG00000162618	transcript	ENST00000370742.4	protein_coding	MODIFIER	intron_variant	.	.	.	.	.	.	.	.
1	78935824	Sniffles2.DEL.3D1FM0	N	<DEL:-322>	DEL	DEL	-322	122.35	172.014	888	885	3	0.00338	known	0.626	0.374	common	0.506	0.705	0.738	0.604	0.64	0.628	0.51	0.705	0.738	0.607	0.64	0.898	0.689	1	1	0.742	0.796	0.689	1	1	0.742	0.629	0.963	0.971	0.957	0.965	0.639	0.637	0.976	confident	GRCh38_gclt25orgt65_slop50;GRCh38_AllHomopolymers_gt6bp_imperfectgt10bp_slop5;GRCh38_AllTandemRepeatsandHomopolymers_slop5;GRCh38_SimpleRepeat_homopolymer_gt11_slop5;GRCh38_SimpleRepeat_homopolymer_gt20_slop5;GRCh38_SimpleRepeat_homopolymer_7to11_slop5;GRCh38_SimpleRepeat_homopolymer_4to6_slop5;GRCh38_SimpleRepeat_imperfecthomopolgt20_slop5;GRCh38_SimpleRepeat_imperfecthomopolgt10_slop5;GRCh38_lowmappabilityall;GRCh38_nonunique_l100_m2_e1;GRCh38_nonunique_l250_m0_e0;GRCh38_allOtherDifficultregions;GRCh38_gnomAD_InbreedingCoeff_slop1bp_merge1000bp;GRCh38_alllowmapandsegdupregions;GRCh38_alldifficultregions;GRCh38_notinalldifficultregions	ADGRL4	ENSG00000162618	transcript	ENST00000370742.4	protein_coding	MODIFIER	intron_variant	ADGRL4	ENSG00000162618	transcript	ENST00000370742.4	protein_coding	MODIFIER	intron_variant	.	.	.	.	.	.	.	.
1	78967889	Sniffles2.INS.3D19M0	N	<INS:318>	INS	INS	318	127.873	252.682	888	867	21	0.0236	novel	0.013	0.013	low_frequency	0.0415	0.00694	0	0.00305	0	0.0133	0.0429	0.00709	0	0.00311	0	1	1	1	1	1	1	1	1	1	1	0.0107	0.989	0.696	0.696	0.8	0.00113	0.00124	0.802	confident	GRCh38_SimpleRepeat_homopolymer_4to6_slop5;GRCh38_notinalldifficultregions	ADGRL4	ENSG00000162618	transcript	ENST00000370742.4	protein_coding	MODIFIER	intron_variant	ADGRL4	ENSG00000162618	transcript	ENST00000370742.4	protein_coding	MODIFIER	intron_variant	.	.	.	.	.	.	.	.
1	78980242	Sniffles2.INS.3D1BM0	N	<INS:60>	INS	INS	60	153.873	409.387	888	866	22	0.0248	novel	0.00113	0.00113	rare	0.00415	0	0	0	0	0.00116	0.00429	0	0	0	0	1	1	1	1	1	1	1	1	1	1	0.000563	0.997	0	0	0.526	6.97e-05	0.000381	0.347	confident	GRCh38_notinalldifficultregions	ADGRL4	ENSG00000162618	transcript	ENST00000370742.4	protein_coding	MODIFIER	intron_variant	ADGRL4	ENSG00000162618	transcript	ENST00000370742.4	protein_coding	MODIFIER	intron_variant	.	.	.	.	.	.	.	.
1	78985048	Sniffles2.INS.3D1AM0	N	<INS:263>	INS	INS	263	133.149	414.347	888	863	25	0.0282	known	0.00507	0.00507	low_frequency	0.0166	0	0	0	0.00292	0.00521	0.0175	0	0	0	0.00299	1	1	1	1	1	1	1	1	1	1	0.00507	0.995	0.778	0.778	0.663	0.000356	0.00086	0.415	difficult	GRCh38_gclt25orgt65_slop50;GRCh38_SimpleRepeat_homopolymer_4to6_slop5;GRCh38_alldifficultregions	ADGRL4	ENSG00000162618	transcript	ENST00000370742.4	protein_coding	MODIFIER	intron_variant	ADGRL4	ENSG00000162618	transcript	ENST00000370742.4	protein_coding	MODIFIER	intron_variant	.	.	.	.	.	.	.	.
1	79001181	Sniffles2.INS.3D23M0	N	<INS:65>	INS	INS	65	115.185	233.986	888	867	21	0.0236	known	0.0293	0.0293	low_frequency	0.0954	0.00347	0.00595	0	0.00877	0.03	0.0996	0.00352	0.00599	0	0.00909	0.246	1	1	1	1	0.255	1	1	1	1	0.0276	0.958	0.521	0.521	0.66	0.00312	0.00466	0.57	difficult	GRCh38_AllHomopolymers_gt6bp_imperfectgt10bp_slop5;GRCh38_AllTandemRepeatsandHomopolymers_slop5;GRCh38_SimpleRepeat_homopolymer_7to11_slop5;GRCh38_alldifficultregions	ADGRL4	ENSG00000162618	transcript	ENST00000370742.4	protein_coding	MODIFIER	intron_variant	ADGRL4	ENSG00000162618	transcript	ENST00000370742.4	protein_coding	MODIFIER	intron_variant	.	.	.	.	.	.	.	.
1	79004660	Sniffles2.INS.3D24M0	N	<INS:153>	INS	INS	153	135.233	488.547	888	867	21	0.0236	novel	0.00113	0.00113	rare	0.00208	0	0.00298	0	0	0.00115	0.00216	0	0.00301	0	0	1	1	1	1	1	1	1	1	1	1	0	0.998	0	0	0.3	1.43e-05	3.97e-05	0.316	confident	GRCh38_notinalldifficultregions	ADGRL4	ENSG00000162618	transcript	ENST00000370742.4	protein_coding	MODIFIER	intron_variant	ADGRL4	ENSG00000162618	transcript	ENST00000370742.4	protein_coding	MODIFIER	intron_variant	.	.	.	.	.	Promoter	.	.
1	79029302	Sniffles2.DEL.3D2CM0	N	<DEL:-769>	DEL	DEL	-769	157.701	223.487	888	857	31	0.0349	known	0.00169	0.00169	rare	0	0	0.00298	0	0.00585	0.00175	0	0	0.00307	0	0.00621	1	1	1	1	1	1	1	1	1	1	0.00113	0.994	0	0	0.282	0.000308	0.00144	0.262	confident	GRCh38_AllHomopolymers_gt6bp_imperfectgt10bp_slop5;GRCh38_AllTandemRepeats_51to200bp_slop5;GRCh38_AllTandemRepeatsandHomopolymers_slop5;GRCh38_SimpleRepeat_homopolymer_gt11_slop5;GRCh38_allTandemRepeats;GRCh38_SimpleRepeat_homopolymer_7to11_slop5;GRCh38_SimpleRepeat_homopolymer_4to6_slop5;GRCh38_SimpleRepeat_quadTR_20to50_slop5;GRCh38_SimpleRepeat_imperfecthomopolgt10_slop5;GRCh38_chainSelf;GRCh38_alldifficultregions;GRCh38_notinalldifficultregions	ADGRL4	ENSG00000162618	gene_variant	ENSG00000162618	.	MODIFIER	intragenic_variant	.	.	.	.	.	.	.	.	.	.	.	.	.	.	.
1	79029578	Sniffles2.INS.3D26M0	N	<INS:443>	INS	INS	443	229.369	313.736	888	858	30	0.0338	known	0.00113	0.00113	rare	0.00208	0	0	0.00305	0	0.00117	0.00217	0	0	0.00311	0	1	1	1	1	1	1	1	1	1	1	0	0.998	0	0	0.129	3.89e-05	0.000397	0.13	difficult	GRCh38_AllTandemRepeats_51to200bp_slop5;GRCh38_AllTandemRepeatsandHomopolymers_slop5;GRCh38_allTandemRepeats;GRCh38_chainSelf;GRCh38_alldifficultregions	ADGRL4	ENSG00000162618	gene_variant	ENSG00000162618	.	MODIFIER	intragenic_variant	.	.	.	.	.	.	.	.	.	.	.	.	.	.	.
1	79067727	Sniffles2.INS.3D28M0	N	<INS:221>	INS	INS	221	146.678	371.733	888	861	27	0.0304	known	0.00619	0.00619	low_frequency	0.0187	0.00694	0	0	0	0.00639	0.0195	0.00704	0	0	0	1	1	1	1	1	1	1	1	1	1	0.00507	0.995	0.727	0.727	0.893	0.00054	0.000658	0.738	confident	GRCh38_notinalldifficultregions	ADGRL4	ENSG00000162618	gene_variant	ENSG00000162618	.	MODIFIER	intragenic_variant	.	.	.	.	.	.	.	.	.	.	.	.	.	.	.
1	79096742	Sniffles2.INS.3D2AM0	N	<INS:58>	INS	INS	58	54.44	140.547	888	874	14	0.0158	novel	0.336	0.336	common	0.274	0.351	0.31	0.381	0.395	0.34	0.283	0.352	0.311	0.382	0.395	1	0.587	0.0457	1	0.268	1	0.713	0.0459	0.868	0.268	0.341	0.814	0.777	0.777	0.782	0.393	0.379	0.859	difficult	GRCh38_AllTandemRepeatsandHomopolymers_slop5;GRCh38_AllTandemRepeats_gt100bp_slop5;GRCh38_allTandemRepeats;GRCh38_AllTandemRepeats_201to10000bp_slop5;GRCh38_alldifficultregions	ADGRL4	ENSG00000162618	gene_variant	ENSG00000162618	.	MODIFIER	intragenic_variant	.	.	.	.	.	.	.	.	.	.	.	.	.	.	.
1	79116391	Sniffles2.INS.3D39M0	N	<INS:308>	INS	INS	308	70.383	42.638	888	888	0	0	known	0.846	0.154	common	0.842	0.847	0.923	0.799	0.822	0.846	0.84	0.847	0.923	0.799	0.822	0.467	1	0.602	0.0482	1	0.469	1	0.602	0.0482	1	0.855	0.918	0.923	0.804	0.768	0.761	0.76	0.853	difficult	GRCh38_gclt25orgt65_slop50;GRCh38_SimpleRepeat_homopolymer_4to6_slop5;GRCh38_alldifficultregions	ADGRL4	ENSG00000162618	gene_variant	ENSG00000162618	.	MODIFIER	intragenic_variant	.	.	.	.	.	.	.	.	.	.	.	.	.	.	.
1	79145678	Sniffles2.INS.3D3AM0	N	<INS:54>	INS	INS	54	116.855	357.242	888	866	22	0.0248	novel	0.00225	0.00225	rare	0.00208	0	0	0.0061	0.00292	0.00231	0.0021	0	0	0.00633	0.00298	1	1	1	0.00306	1	1	1	1	0.00318	1	0	0.997	0	0	0.0656	0.000466	0.00151	0.283	confident	GRCh38_notinalldifficultregions	ADGRL4	ENSG00000162618	gene_variant	ENSG00000162618	.	MODIFIER	intragenic_variant	.	.	.	.	.	.	.	.	.	.	.	.	.	.	.
1	79206494	Sniffles2.INV.3D53M0	N	<INV:72>	INV	OTHER	72	130.838	356.99	888	868	20	0.0225	novel	0.00169	0.00169	rare	0.00415	0	0.00298	0	0	0.00173	0.00427	0	0.00301	0	0	1	1	1	1	1	1	1	1	1	1	0.000563	0.995	0	0	0.438	1.84e-05	8.71e-05	0.206	difficult	GRCh38_AllTandemRepeats_51to200bp_slop5;GRCh38_AllTandemRepeatsandHomopolymers_slop5;GRCh38_allTandemRepeats;GRCh38_SimpleRepeat_homopolymer_4to6_slop5;GRCh38_alldifficultregions	ADGRL4	ENSG00000162618	gene_variant	ENSG00000162618	.	MODIFIER	intragenic_variant	.	.	.	.	.	.	.	.	.	.	.	.	.	.	.
1	79270139	Sniffles2.DEL.3D51M0	N	<DEL:-56>	DEL	DEL	-56	62.679	314.339	888	867	21	0.0236	novel	0.0321	0.0321	low_frequency	0.0166	0.0174	0.0268	0.00915	0.0936	0.0323	0.0172	0.0175	0.027	0.00938	0.0939	0.0573	1	1	1	0.0424	0.0595	1	1	1	0.038	0.0321	0.993	0.942	0.942	0.949	0.0223	0.0234	0.943	difficult	GRCh38_AllTandemRepeatsandHomopolymers_slop5;GRCh38_AllTandemRepeats_gt100bp_slop5;GRCh38_allTandemRepeats;GRCh38_AllTandemRepeats_201to10000bp_slop5;GRCh38_lowmappabilityall;GRCh38_nonunique_l100_m2_e1;GRCh38_alllowmapandsegdupregions;GRCh38_alldifficultregions	ADGRL4	ENSG00000162618	gene_variant	ENSG00000162618	.	MODIFIER	intragenic_variant	.	.	.	.	.	.	.	.	.	.	.	.	.	.	.
1	79317814	Sniffles2.INS.3D56M0	N	<INS:52>	INS	INS	52	114.459	245.468	888	854	34	0.0383	novel	0.0118	0.0118	low_frequency	0.0311	0.00694	0.00298	0.00305	0.00585	0.0123	0.0326	0.00725	0.00309	0.00307	0.00621	1	1	1	1	0.00293	1	1	1	1	0.00312	0.00788	0.986	0.55	0.55	0.679	0.00261	0.00395	0.512	difficult	GRCh38_gclt25orgt65_slop50;GRCh38_AllTandemRepeatsandHomopolymers_slop5;GRCh38_AllTandemRepeats_gt100bp_slop5;GRCh38_allTandemRepeats;GRCh38_AllTandemRepeats_201to10000bp_slop5;GRCh38_alldifficultregions	ADGRL4-ENSG00000282898	ENSG00000162618-ENSG00000282898	intergenic_region	ENSG00000162618-ENSG00000282898	.	MODIFIER	intergenic_region	.	.	.	.	.	.	.	.	.	.	.	.	.	.	.
1	79414538	Sniffles2.INS.3D65M0	N	<INS:57>	INS	INS	57	141.414	456.452	888	865	23	0.0259	novel	0.00169	0.00169	rare	0.00622	0	0	0	0	0.00173	0.00649	0	0	0	0	1	1	1	1	1	1	1	1	1	1	0.000563	0.995	0	0	0.602	0.000452	0.000684	0.373	confident	GRCh38_notinalldifficultregions	LINC02792-ENSG00000288822	ENSG00000285462-ENSG00000288822	intergenic_region	ENSG00000285462-ENSG00000288822	.	MODIFIER	intergenic_region	.	.	.	.	.	.	.	.	.	.	.	.	.	.	.
1	79431800	Sniffles2.DEL.3D6BM0	N	<DEL:-53>	DEL	DEL	-53	166.539	327.229	888	866	22	0.0248	novel	0.0242	0.0242	low_frequency	0.0477	0.0139	0	0.0335	0.0146	0.0248	0.0487	0.014	0	0.0342	0.0153	0.0905	1	1	0.159	1	0.0939	1	1	0.162	1	0.022	0.993	0.875	0.875	0.881	0.034	0.0362	0.945	confident	GRCh38_SimpleRepeat_homopolymer_4to6_slop5;GRCh38_notinalldifficultregions	LINC02792-ENSG00000288822	ENSG00000285462-ENSG00000288822	intergenic_region	ENSG00000285462-ENSG00000288822	.	MODIFIER	intergenic_region	.	.	.	.	.	.	.	.	.	.	.	.	.	.	.
1	79463136	Sniffles2.DEL.3D6DM0	N	<DEL:-50>	DEL	DEL	-50	126.158	269.482	888	871	17	0.0191	novel	0.0174	0.0174	low_frequency	0.029	0.0104	0	0.0305	0.0117	0.0178	0.0297	0.0106	0	0.0312	0.0118	1	1	1	1	1	1	1	1	1	1	0.0186	0.995	0.968	0.968	0.941	0.0329	0.0319	0.97	confident	GRCh38_SimpleRepeat_homopolymer_4to6_slop5;GRCh38_notinalldifficultregions	LINC02792-ENSG00000288822	ENSG00000285462-ENSG00000288822	intergenic_region	ENSG00000285462-ENSG00000288822	.	MODIFIER	intergenic_region	.	.	.	.	.	.	.	.	.	.	.	.	.	.	.
1	79520067	Sniffles2.DEL.3D7DM0	N	<DEL:-51>	DEL	DEL	-51	61.303	324.081	888	874	14	0.0158	novel	0.00338	0.00338	rare	0.00622	0	0	0.00305	0.00585	0.00343	0.00633	0	0	0.00311	0.00606	1	1	1	1	1	1	1	1	1	1	0.00113	0.991	0	0	0.598	2.56e-05	0.000204	0.138	difficult	GRCh38_AllTandemRepeatsandHomopolymers_slop5;GRCh38_SimpleRepeat_triTR_15to50_slop5;GRCh38_AllTandemRepeats_gt100bp_slop5;GRCh38_allTandemRepeats;GRCh38_SimpleRepeat_homopolymer_4to6_slop5;GRCh38_AllTandemRepeats_201to10000bp_slop5;GRCh38_alldifficultregions	ADH5P2;ENSG00000288822-ADH5P2	ENSG00000232676;ENSG00000288822-ENSG00000232676	transcript;intergenic_region	ENST00000425922.1;ENSG00000288822-ENSG00000232676	processed_pseudogene;.	MODIFIER;MODIFIER	upstream_gene_variant;intergenic_region	.	.	.	.	.	.	.	.	.	.	.	.	.	.	.
1	79534655	Sniffles2.INS.3D78M0	N	<INS:107>	INS	INS	107	152.524	383.293	888	866	22	0.0248	known	0.00169	0.00169	rare	0.00622	0	0	0	0	0.00173	0.00638	0	0	0	0	0.00624	1	1	1	1	0.0064	1	1	1	1	0.000563	0.997	0	0	0.622	7.17e-06	2.67e-05	0.281	confident	GRCh38_notinalldifficultregions	ADH5P2-ENSG00000285409	ENSG00000232676-ENSG00000285409	intergenic_region	ENSG00000232676-ENSG00000285409	.	MODIFIER	intergenic_region	.	.	.	.	.	.	.	.	.	.	.	.	.	.	.
1	79561371	Sniffles2.INS.3D79M0	N	<INS:117>	INS	INS	117	63.828	257.882	888	871	17	0.0191	novel	0.0174	0.0174	low_frequency	0.0643	0	0	0	0	0.0178	0.0654	0	0	0	0	1	1	1	1	1	1	1	1	1	1	0.0141	0.977	0.533	0.533	0.57	0.000926	0.00113	0.624	difficult	GRCh38_AllTandemRepeatsandHomopolymers_slop5;GRCh38_AllTandemRepeats_gt100bp_slop5;GRCh38_allTandemRepeats;GRCh38_AllTandemRepeats_201to10000bp_slop5;GRCh38_alldifficultregions	ADH5P2-ENSG00000285409	ENSG00000232676-ENSG00000285409	intergenic_region	ENSG00000232676-ENSG00000285409	.	MODIFIER	intergenic_region	.	.	.	.	.	.	.	.	.	.	.	.	.	.	.
1	79571656	Sniffles2.DEL.3D82M0	N	<DEL:-67>	DEL	DEL	-67	66.304	374.495	888	886	2	0.00225	novel	0.649	0.351	common	0.593	0.691	0.664	0.662	0.664	0.648	0.592	0.691	0.665	0.662	0.664	1.6e-12	1.27e-06	0.000127	4.37e-05	3.68e-07	9.96e-12	1.27e-06	0.000216	4.37e-05	3.68e-07	0.725	0.465	0.479	0.401	0.403	0.749	0.687	0.517	difficult	GRCh38_gclt25orgt65_slop50;GRCh38_AllTandemRepeatsandHomopolymers_slop5;GRCh38_AllTandemRepeats_gt100bp_slop5;GRCh38_allTandemRepeats;GRCh38_AllTandemRepeats_201to10000bp_slop5;GRCh38_lowmappabilityall;GRCh38_nonunique_l100_m2_e1;GRCh38_alllowmapandsegdupregions;GRCh38_alldifficultregions	ADH5P2-ENSG00000285409	ENSG00000232676-ENSG00000285409	intergenic_region	ENSG00000232676-ENSG00000285409	.	MODIFIER	intergenic_region	.	.	.	.	.	.	.	.	.	.	.	.	.	.	.
1	79572163	Sniffles2.DEL.3D83M0	N	<DEL:-64>	DEL	DEL	-64	63.949	213.158	888	878	10	0.0113	novel	0.15	0.15	common	0.16	0.0938	0.179	0.131	0.172	0.152	0.165	0.0957	0.179	0.132	0.174	0.81	1	0.427	0.485	0.789	0.639	1	0.427	0.486	0.789	0.0935	0.72	0.286	0.286	0.451	0.0835	0.121	0.589	difficult	GRCh38_gclt25orgt65_slop50;GRCh38_AllTandemRepeatsandHomopolymers_slop5;GRCh38_AllTandemRepeats_gt100bp_slop5;GRCh38_allTandemRepeats;GRCh38_AllTandemRepeats_201to10000bp_slop5;GRCh38_alldifficultregions	ADH5P2-ENSG00000285409	ENSG00000232676-ENSG00000285409	intergenic_region	ENSG00000232676-ENSG00000285409	.	MODIFIER	intergenic_region	.	.	.	.	.	.	.	.	.	.	.	.	.	.	.
1	79572175	Sniffles2.INS.3D7BM0	N	<INS:52>	INS	INS	52	94.079	410.429	888	871	17	0.0191	novel	0.0169	0.0169	low_frequency	0.027	0.0104	0.00893	0.0152	0.0175	0.0167	0.0256	0.0106	0.00909	0.0155	0.0177	1	1	1	1	1	1	1	1	1	1	0.00788	0.957	0.1	0.1	0.43	0.00871	0.014	0.478	difficult	GRCh38_gclt25orgt65_slop50;GRCh38_AllTandemRepeatsandHomopolymers_slop5;GRCh38_AllTandemRepeats_gt100bp_slop5;GRCh38_allTandemRepeats;GRCh38_AllTandemRepeats_201to10000bp_slop5;GRCh38_alldifficultregions	ADH5P2-ENSG00000285409	ENSG00000232676-ENSG00000285409	intergenic_region	ENSG00000232676-ENSG00000285409	.	MODIFIER	intergenic_region	.	.	.	.	.	.	.	.	.	.	.	.	.	.	.
1	79573756	Sniffles2.INV.3D85M0	N	<INV:87>	INV	OTHER	87	90.761	484.018	888	866	22	0.0248	novel	0.00169	0.00169	rare	0.00415	0.00347	0	0	0	0.00173	0.00426	0.0035	0	0	0	1	1	1	1	1	1	1	1	1	1	0.00113	0.994	0	0	0.455	0.000188	0.000237	0.672	confident	GRCh38_SimpleRepeat_homopolymer_4to6_slop5;GRCh38_notinalldifficultregions	ADH5P2-ENSG00000285409	ENSG00000232676-ENSG00000285409	intergenic_region	ENSG00000232676-ENSG00000285409	.	MODIFIER	intergenic_region	.	.	.	.	.	.	.	.	.	.	.	.	Enhancer	.	.
1	79648488	Sniffles2.DEL.3D93M0	N	<DEL:-317>	DEL	DEL	-317	128.476	130.727	888	878	10	0.0113	known	0.274	0.274	common	0.324	0.271	0.00595	0.457	0.295	0.277	0.328	0.273	0.00606	0.457	0.301	0.559	0.144	1	0.347	0.463	0.556	0.204	1	0.347	0.581	0.279	0.959	0.943	0.943	0.949	0.43	0.435	0.967	confident	GRCh38_gclt25orgt65_slop50;GRCh38_AllHomopolymers_gt6bp_imperfectgt10bp_slop5;GRCh38_AllTandemRepeatsandHomopolymers_slop5;GRCh38_SimpleRepeat_homopolymer_gt11_slop5;GRCh38_SimpleRepeat_homopolymer_gt20_slop5;GRCh38_SimpleRepeat_homopolymer_4to6_slop5;GRCh38_SimpleRepeat_imperfecthomopolgt20_slop5;GRCh38_SimpleRepeat_imperfecthomopolgt10_slop5;GRCh38_lowmappabilityall;GRCh38_nonunique_l100_m2_e1;GRCh38_alllowmapandsegdupregions;GRCh38_alldifficultregions;GRCh38_notinalldifficultregions	ADH5P2-ENSG00000285409	ENSG00000232676-ENSG00000285409	intergenic_region	ENSG00000232676-ENSG00000285409	.	MODIFIER	intergenic_region	.	.	.	.	.	.	.	.	.	.	.	.	.	.	.
1	79651142	Sniffles2.DEL.3D95M0	N	<DEL:-147>	DEL	DEL	-147	197.936	273.831	888	869	19	0.0214	novel	0.0169	0.0169	low_frequency	0.0602	0	0.00298	0	0	0.0167	0.0591	0	0.00303	0	0	1	1	1	1	1	1	1	1	1	1	0.0197	0.979	0.767	0.767	0.802	0.00107	0.00114	0.759	confident	GRCh38_SimpleRepeat_homopolymer_4to6_slop5;GRCh38_notinalldifficultregions	ADH5P2-ENSG00000285409	ENSG00000232676-ENSG00000285409	intergenic_region	ENSG00000232676-ENSG00000285409	.	MODIFIER	intergenic_region	.	.	.	.	.	.	.	.	.	.	.	.	.	.	.
1	79683926	Sniffles2.INS.3D8FM0	N	<INS:59>	INS	INS	59	141.575	369.092	888	871	17	0.0191	novel	0.00563	0.00563	low_frequency	0.00208	0.00347	0.0149	0.00915	0	0.00574	0.0021	0.00352	0.0153	0.00938	0	1	1	1	1	1	1	1	1	1	1	0.00338	0.982	0	0	0.399	8.3e-05	0.00122	0.126	difficult	GRCh38_gclt25orgt65_slop50;GRCh38_AllTandemRepeats_51to200bp_slop5;GRCh38_AllTandemRepeatsandHomopolymers_slop5;GRCh38_SimpleRepeat_diTR_11to50_slop5;GRCh38_AllTandemRepeats_gt100bp_slop5;GRCh38_allTandemRepeats;GRCh38_alldifficultregions	ADH5P2-ENSG00000285409	ENSG00000232676-ENSG00000285409	intergenic_region	ENSG00000232676-ENSG00000285409	.	MODIFIER	intergenic_region	.	.	.	.	.	.	.	.	.	.	.	.	.	.	.
1	79753958	Sniffles2.DEL.3D9FM0	N	<DEL:-1625>	DEL	DEL	-1625	174.444	85.941	888	863	25	0.0282	known	0.0152	0.0152	low_frequency	0.0539	0.00347	0	0	0	0.0156	0.0563	0.00362	0	0	0	0.14	1	1	1	1	0.151	1	1	1	1	0.0101	0.982	0.52	0.52	0.69	0.000533	0.000756	0.655	confident	GRCh38_gclt25orgt65_slop50;GRCh38_AllHomopolymers_gt6bp_imperfectgt10bp_slop5;GRCh38_AllTandemRepeatsandHomopolymers_slop5;GRCh38_allTandemRepeats;GRCh38_SimpleRepeat_homopolymer_4to6_slop5;GRCh38_AllTandemRepeats_lt51bp_slop5;GRCh38_SimpleRepeat_imperfecthomopolgt10_slop5;GRCh38_alldifficultregions;GRCh38_notinalldifficultregions	ADH5P2-ENSG00000285409	ENSG00000232676-ENSG00000285409	intergenic_region	ENSG00000232676-ENSG00000285409	.	MODIFIER	intergenic_region	.	.	.	.	.	.	.	.	.	.	.	.	.	.	.
1	79756096	Sniffles2.DEL.3DA0M0	N	<DEL:-1248>	DEL	DEL	-1248	100.158	24.225	888	871	17	0.0191	known	0.4	0.4	common	0.199	0.58	0.5	0.448	0.389	0.407	0.205	0.584	0.5	0.456	0.396	0.16	0.0603	0.28	0.753	0.335	0.224	0.0845	0.28	0.874	0.42	0.402	0.883	0.877	0.877	0.822	0.487	0.484	0.942	confident	GRCh38_AllHomopolymers_gt6bp_imperfectgt10bp_slop5;GRCh38_AllTandemRepeatsandHomopolymers_slop5;GRCh38_SimpleRepeat_triTR_15to50_slop5;GRCh38_allTandemRepeats;GRCh38_SimpleRepeat_homopolymer_7to11_slop5;GRCh38_SimpleRepeat_homopolymer_4to6_slop5;GRCh38_AllTandemRepeats_lt51bp_slop5;GRCh38_SimpleRepeat_quadTR_20to50_slop5;GRCh38_alldifficultregions;GRCh38_notinalldifficultregions	ADH5P2-ENSG00000285409	ENSG00000232676-ENSG00000285409	intergenic_region	ENSG00000232676-ENSG00000285409	.	MODIFIER	intergenic_region	.	.	.	.	.	.	.	.	.	.	.	.	.	.	.
1	79805470	Sniffles2.INS.3DA8M0	N	<INS:140>	INS	INS	140	35.226	44.04	888	882	6	0.00676	novel	0.762	0.238	common	0.649	0.892	0.726	0.838	0.775	0.766	0.656	0.895	0.726	0.846	0.775	0.326	0.666	1	0.143	0.517	0.473	0.651	1	0.222	0.517	0.765	0.867	0.877	0.782	0.813	0.813	0.81	0.936	confident	GRCh38_notinalldifficultregions	ADH5P2-ENSG00000285409	ENSG00000232676-ENSG00000285409	intergenic_region	ENSG00000232676-ENSG00000285409	.	MODIFIER	intergenic_region	.	.	.	.	.	.	.	.	.	.	.	.	.	.	.
1	79833412	Sniffles2.INS.3DAAM0	N	<INS:286>	INS	INS	286	66.183	81.388	888	868	20	0.0225	known	0.266	0.266	common	0.083	0.458	0.0476	0.518	0.333	0.271	0.0837	0.458	0.0485	0.525	0.344	0.212	0.182	0.0428	0.214	0.0868	0.204	0.182	0.0442	0.275	0.121	0.267	0.972	0.962	0.962	0.965	0.427	0.426	0.986	confident	GRCh38_notinalldifficultregions	ADH5P2-ENSG00000285409	ENSG00000232676-ENSG00000285409	intergenic_region	ENSG00000232676-ENSG00000285409	.	MODIFIER	intergenic_region	.	.	.	.	.	.	.	.	.	.	.	.	.	.	.
1	79853989	Sniffles2.DEL.3DAEM0	N	<DEL:-2516>	DEL	DEL	-2516	0	0	888	855	33	0.0372	known	0.00338	0.00338	rare	0	0	0	0	0.0175	0.00351	0	0	0	0	0.018	1	1	1	1	0.0436	1	1	1	1	0.0446	0	0.994	0	0	0.233	0.000418	0.00136	0.295	confident	GRCh38_AllHomopolymers_gt6bp_imperfectgt10bp_slop5;GRCh38_AllTandemRepeatsandHomopolymers_slop5;GRCh38_SimpleRepeat_homopolymer_7to11_slop5;GRCh38_SimpleRepeat_homopolymer_4to6_slop5;GRCh38_SimpleRepeat_imperfecthomopolgt10_slop5;GRCh38_alldifficultregions;GRCh38_notinalldifficultregions	ADH5P2-ENSG00000285409	ENSG00000232676-ENSG00000285409	intergenic_region	ENSG00000232676-ENSG00000285409	.	MODIFIER	intergenic_region	.	.	.	.	.	.	.	.	.	.	.	.	Enhancer	.	.
1	79969419	Sniffles2.DEL.3DBCM0	N	<DEL:-53>	DEL	DEL	-53	82.351	451.404	888	867	21	0.0236	novel	0.0388	0.0388	low_frequency	0.027	0.0417	0.0268	0.0579	0.0468	0.0398	0.0275	0.0422	0.0271	0.0594	0.0491	1	1	1	1	0.308	1	1	1	1	0.321	0.0343	0.984	0.838	0.838	0.928	0.0209	0.0193	0.916	difficult	GRCh38_gclt25orgt65_slop50;GRCh38_SimpleRepeat_homopolymer_4to6_slop5;GRCh38_alldifficultregions	ENSG00000285409	ENSG00000285409	transcript	ENST00000644002.1	pseudogene	MODIFIER	intron_variant	.	.	.	.	.	.	.	.	.	.	.	.	.	.	.
1	79969526	Sniffles2.INS.3DB7M0	N	<INS:93>	INS	INS	93	177.429	257.535	888	863	25	0.0282	novel	0.00113	0.00113	rare	0	0	0.00298	0.00305	0	0.00116	0	0	0.00303	0.00314	0	1	1	1	1	1	1	1	1	1	1	0	0.998	0	0	0.187	5.43e-05	0.000708	0.116	difficult	GRCh38_gclt25orgt65_slop50;GRCh38_AllTandemRepeatsandHomopolymers_slop5;GRCh38_AllTandemRepeats_gt100bp_slop5;GRCh38_allTandemRepeats;GRCh38_SimpleRepeat_homopolymer_4to6_slop5;GRCh38_AllTandemRepeats_201to10000bp_slop5;GRCh38_lowmappabilityall;GRCh38_nonunique_l100_m2_e1;GRCh38_alllowmapandsegdupregions;GRCh38_alldifficultregions	ENSG00000285409	ENSG00000285409	transcript	ENST00000644002.1	pseudogene	MODIFIER	intron_variant	.	.	.	.	.	.	.	.	.	.	.	.	.	.	.
1	80079572	Sniffles2.INS.3DC7M0	N	<INS:202>	INS	INS	202	50.939	72.975	888	879	9	0.0101	known	0.596	0.404	common	0.674	0.67	0.345	0.796	0.477	0.6	0.677	0.675	0.347	0.802	0.479	0.466	1	0.175	0.232	0.445	0.557	0.849	0.231	0.137	0.354	0.592	0.919	0.924	0.926	0.922	0.802	0.803	0.977	confident	GRCh38_notinalldifficultregions	ENSG00000285409-ENSG00000235756	ENSG00000285409-ENSG00000235756	intergenic_region	ENSG00000285409-ENSG00000235756	.	MODIFIER	intergenic_region	.	.	.	.	.	.	.	.	.	.	.	.	.	.	.
1	80085488	Sniffles2.INS.3DC8M0	N	<INS:318>	INS	INS	318	181.666	240.588	888	856	32	0.036	known	0.00901	0.00901	low_frequency	0.0311	0.00347	0	0	0	0.00935	0.032	0.00355	0	0	0	1	1	1	1	1	1	1	1	1	1	0.0101	0.993	0.875	0.875	0.789	0.000702	0.000833	0.802	confident	GRCh38_SimpleRepeat_homopolymer_4to6_slop5;GRCh38_notinalldifficultregions	ENSG00000285409-ENSG00000235756	ENSG00000285409-ENSG00000235756	intergenic_region	ENSG00000285409-ENSG00000235756	.	MODIFIER	intergenic_region	.	.	.	.	.	.	.	.	.	.	.	.	.	.	.
1	80091814	Sniffles2.INV.3DD0M0	N	<INV:115>	INV	OTHER	115	137.448	288.697	888	863	25	0.0282	novel	0.00113	0.00113	rare	0	0.00347	0	0	0.00292	0.00116	0	0.00357	0	0	0.00309	1	1	1	1	1	1	1	1	1	1	0.000563	0.997	0	0	0.526	1.84e-05	8.05e-05	0.246	confident	GRCh38_SimpleRepeat_homopolymer_4to6_slop5;GRCh38_chainSelf;GRCh38_notinalldifficultregions	ENSG00000235756;ENSG00000285409-ENSG00000235756	ENSG00000235756;ENSG00000285409-ENSG00000235756	transcript;intergenic_region	ENST00000416270.2;ENSG00000285409-ENSG00000235756	processed_pseudogene;.	MODIFIER;MODIFIER	downstream_gene_variant;intergenic_region	.	.	.	.	.	.	.	.	.	.	.	.	.	.	.
1	80094127	Sniffles2.INS.3DD9M0	N	<INS:103>	INS	INS	103	83.219	402.53	888	855	33	0.0372	novel	0.00225	0.00225	rare	0	0	0.0119	0	0	0.00234	0	0	0.0122	0	0	1	1	1	1	1	1	1	1	1	1	0.000563	0.994	0	0	0.441	5.12e-05	0.000135	0.32	confident	GRCh38_SimpleRepeat_homopolymer_4to6_slop5;GRCh38_notinalldifficultregions	ENSG00000235756;ENSG00000235756-ENSG00000260322	ENSG00000235756;ENSG00000235756-ENSG00000260322	transcript;intergenic_region	ENST00000416270.2;ENSG00000235756-ENSG00000260322	processed_pseudogene;.	MODIFIER;MODIFIER	upstream_gene_variant;intergenic_region	.	.	.	.	.	.	.	.	.	.	.	.	.	.	.
1	80308072	Sniffles2.INS.3DEFM0	N	<INS:177>	INS	INS	177	182.721	244.206	888	860	28	0.0315	known	0.00169	0.00169	rare	0.00622	0	0	0	0	0.00174	0.00647	0	0	0	0	1	1	1	1	1	1	1	1	1	1	0.00225	0.999	1	1	0.855	0.00026	0.000362	0.701	confident	GRCh38_notinalldifficultregions	HMGB1P18-ENSG00000225598	ENSG00000236407-ENSG00000225598	intergenic_region	ENSG00000236407-ENSG00000225598	.	MODIFIER	intergenic_region	.	.	.	.	.	.	.	.	.	.	.	.	.	.	.
1	80329242	Sniffles2.DEL.3DF9M0	N	<DEL:-76>	DEL	DEL	-76	55.712	165.345	888	882	6	0.00676	novel	0.574	0.426	common	0.483	0.694	0.619	0.573	0.558	0.576	0.487	0.692	0.619	0.577	0.558	0.607	0.557	0.514	0.265	0.278	0.604	0.559	0.514	0.26	0.278	0.588	0.758	0.766	0.715	0.69	0.581	0.587	0.809	difficult	GRCh38_gclt25orgt65_slop50;GRCh38_AllTandemRepeatsandHomopolymers_slop5;GRCh38_AllTandemRepeats_gt100bp_slop5;GRCh38_allTandemRepeats;GRCh38_AllTandemRepeats_201to10000bp_slop5;GRCh38_alldifficultregions	HMGB1P18-ENSG00000225598	ENSG00000236407-ENSG00000225598	intergenic_region	ENSG00000236407-ENSG00000225598	.	MODIFIER	intergenic_region	.	.	.	.	.	.	.	.	.	.	.	.	Open chromatin	.	.
1	80329366	Sniffles2.DEL.3DFAM0	N	<DEL:-1383>	DEL	DEL	-1383	290.017	358.694	888	858	30	0.0338	known	0.00113	0.00113	rare	0	0	0.00298	0	0.00292	0.00117	0	0	0.00303	0	0.00307	1	1	1	1	1	1	1	1	1	1	0	0.998	0	0	0.213	3.59e-05	9.45e-05	0.21	confident	GRCh38_gclt25orgt65_slop50;GRCh38_AllHomopolymers_gt6bp_imperfectgt10bp_slop5;GRCh38_AllTandemRepeatsandHomopolymers_slop5;GRCh38_SimpleRepeat_homopolymer_gt11_slop5;GRCh38_SimpleRepeat_homopolymer_gt20_slop5;GRCh38_SimpleRepeat_diTR_11to50_slop5;GRCh38_AllTandemRepeats_gt100bp_slop5;GRCh38_allTandemRepeats;GRCh38_SimpleRepeat_homopolymer_7to11_slop5;GRCh38_SimpleRepeat_homopolymer_4to6_slop5;GRCh38_SimpleRepeat_imperfecthomopolgt20_slop5;GRCh38_AllTandemRepeats_201to10000bp_slop5;GRCh38_SimpleRepeat_imperfecthomopolgt10_slop5;GRCh38_lowmappabilityall;GRCh38_nonunique_l100_m2_e1;GRCh38_allOtherDifficultregions;GRCh38_gnomAD_InbreedingCoeff_slop1bp_merge1000bp;GRCh38_chainSelf;GRCh38_alllowmapandsegdupregions;GRCh38_alldifficultregions;GRCh38_notinalldifficultregions	HMGB1P18-ENSG00000225598	ENSG00000236407-ENSG00000225598	intergenic_region	ENSG00000236407-ENSG00000225598	.	MODIFIER	intergenic_region	.	.	.	.	.	.	.	Body_mass_index,Weight,Body_mass_index,Weight,Bipolar_disorder_or_major_depressive_disorder	7e-09,4e-08,7e-09,4e-08,6e-11	0.0147,0.0123,0.0147,0.0123,1.03093	.,.,.,.,NR	3.4594e+39	Open chromatin	.	.
1	80329422	Sniffles2.INS.3DF1M0	N	<INS:172>	INS	INS	172	114.296	102.944	888	873	15	0.0169	novel	0.282	0.282	common	0.324	0.188	0.229	0.29	0.345	0.285	0.328	0.184	0.233	0.293	0.353	0.0184	0.0112	0.661	0.704	1	0.0128	0.0237	0.664	0.705	0.866	0.279	0.822	0.722	0.722	0.721	0.292	0.291	0.842	difficult	GRCh38_gclt25orgt65_slop50;GRCh38_AllTandemRepeatsandHomopolymers_slop5;GRCh38_SimpleRepeat_diTR_11to50_slop5;GRCh38_AllTandemRepeats_gt100bp_slop5;GRCh38_allTandemRepeats;GRCh38_AllTandemRepeats_201to10000bp_slop5;GRCh38_alldifficultregions	HMGB1P18-ENSG00000225598	ENSG00000236407-ENSG00000225598	intergenic_region	ENSG00000236407-ENSG00000225598	.	MODIFIER	intergenic_region	.	.	.	.	.	.	.	.	.	.	.	.	.	.	.
1	80330588	Sniffles2.DEL.3DFBM0	N	<DEL:-56>	DEL	DEL	-56	63.511	298.524	888	869	19	0.0214	novel	0.142	0.142	common	0.176	0.0972	0.122	0.137	0.155	0.143	0.177	0.1	0.124	0.137	0.159	0.18	0.622	0.716	1	0.377	0.179	0.627	0.718	1	0.259	0.123	0.836	0.601	0.601	0.632	0.103	0.107	0.805	difficult	GRCh38_AllTandemRepeatsandHomopolymers_slop5;GRCh38_SimpleRepeat_diTR_11to50_slop5;GRCh38_AllTandemRepeats_gt100bp_slop5;GRCh38_allTandemRepeats;GRCh38_AllTandemRepeats_201to10000bp_slop5;GRCh38_lowmappabilityall;GRCh38_nonunique_l100_m2_e1;GRCh38_chainSelf;GRCh38_alllowmapandsegdupregions;GRCh38_alldifficultregions	HMGB1P18-ENSG00000225598	ENSG00000236407-ENSG00000225598	intergenic_region	ENSG00000236407-ENSG00000225598	.	MODIFIER	intergenic_region	.	.	.	.	.	.	.	.	.	.	.	.	.	.	.
1	80330856	Sniffles2.INS.3DF2M0	N	<INS:56>	INS	INS	56	80.272	274.048	888	881	7	0.00788	novel	0.352	0.352	common	0.311	0.375	0.384	0.348	0.363	0.353	0.314	0.374	0.384	0.348	0.364	0.000836	1.73e-09	3.72e-05	0.000951	3.2e-05	0.000519	3.32e-09	3.72e-05	0.000951	5.16e-05	0.31	0.559	0.501	0.501	0.522	0.346	0.359	0.613	difficult	GRCh38_AllTandemRepeatsandHomopolymers_slop5;GRCh38_SimpleRepeat_diTR_11to50_slop5;GRCh38_AllTandemRepeats_gt100bp_slop5;GRCh38_allTandemRepeats;GRCh38_AllTandemRepeats_201to10000bp_slop5;GRCh38_chainSelf;GRCh38_alldifficultregions	HMGB1P18-ENSG00000225598	ENSG00000236407-ENSG00000225598	intergenic_region	ENSG00000236407-ENSG00000225598	.	MODIFIER	intergenic_region	.	.	.	.	.	.	.	.	.	.	.	.	.	.	.
1	80364782	Sniffles2.DEL.3DFFM0	N	<DEL:-51>	DEL	DEL	-51	106.259	244.413	888	860	28	0.0315	novel	0.036	0.036	low_frequency	0.0685	0.0243	0.0298	0.0061	0.0351	0.0372	0.0711	0.025	0.0307	0.00629	0.0361	0.0858	1	1	1	0.0122	0.094	1	1	1	0.0129	0.0304	0.954	0.576	0.576	0.704	0.00376	0.0047	0.59	difficult	GRCh38_AllTandemRepeats_51to200bp_slop5;GRCh38_AllTandemRepeatsandHomopolymers_slop5;GRCh38_AllTandemRepeats_gt100bp_slop5;GRCh38_allTandemRepeats;GRCh38_alldifficultregions	HMGB1P18-ENSG00000225598	ENSG00000236407-ENSG00000225598	intergenic_region	ENSG00000236407-ENSG00000225598	.	MODIFIER	intergenic_region	.	.	.	.	.	.	.	.	.	.	.	.	Open chromatin	.	.
1	80364782	Sniffles2.INS.3DF6M0	N	<INS:53>	INS	INS	53	144.54	379.363	888	857	31	0.0349	novel	0.00282	0.00282	rare	0.0083	0	0.00298	0	0	0.00292	0.0087	0	0.00307	0	0	1	1	1	1	1	1	1	1	1	1	0.00282	0.995	0.6	0.6	0.7	0.000447	0.00069	0.609	difficult	GRCh38_AllTandemRepeats_51to200bp_slop5;GRCh38_AllTandemRepeatsandHomopolymers_slop5;GRCh38_AllTandemRepeats_gt100bp_slop5;GRCh38_allTandemRepeats;GRCh38_alldifficultregions	HMGB1P18-ENSG00000225598	ENSG00000236407-ENSG00000225598	intergenic_region	ENSG00000236407-ENSG00000225598	.	MODIFIER	intergenic_region	.	.	.	.	.	.	.	.	.	.	.	.	Open chromatin	.	.
1	80387552	Sniffles2.INS.3DF7M0	N	<INS:321>	INS	INS	321	97.773	103.986	888	867	21	0.0236	novel	0.288	0.288	common	0.336	0.243	0.0833	0.363	0.389	0.294	0.346	0.248	0.0828	0.365	0.398	1	0.000219	0.0889	0.132	0.748	0.885	0.000447	0.0792	0.176	0.871	0.285	0.94	0.915	0.915	0.934	0.375	0.374	0.969	difficult	GRCh38_AllHomopolymers_gt6bp_imperfectgt10bp_slop5;GRCh38_AllTandemRepeatsandHomopolymers_slop5;GRCh38_SimpleRepeat_homopolymer_7to11_slop5;GRCh38_alldifficultregions	ENSG00000225598-HNRNPA1P64	ENSG00000225598-ENSG00000213559	intergenic_region	ENSG00000225598-ENSG00000213559	.	MODIFIER	intergenic_region	.	.	.	.	.	.	.	.	.	.	.	.	.	.	.
1	80528698	Sniffles2.INS.3E1BM0	N	<INS:211>	INS	INS	211	89.215	376.542	888	859	29	0.0327	known	0.0141	0.0141	low_frequency	0.0456	0.0104	0	0	0	0.014	0.0451	0.0108	0	0	0	0.395	1	1	1	1	0.376	1	1	1	1	0.0152	0.995	0.958	0.958	0.871	0.0267	0.0385	0.48	confident	GRCh38_SimpleRepeat_homopolymer_4to6_slop5;GRCh38_notinalldifficultregions	ENSG00000234108-ENSG00000224326	ENSG00000234108-ENSG00000224326	intergenic_region	ENSG00000234108-ENSG00000224326	.	MODIFIER	intergenic_region	.	.	.	.	.	.	.	.	.	.	.	.	.	.	.
1	80538524	Sniffles2.INS.3E1DM0	N	<INS:321>	INS	INS	321	182.966	258.918	888	860	28	0.0315	known	0.0135	0.0135	low_frequency	0.0436	0.0104	0	0	0	0.014	0.0454	0.0106	0	0	0	1	1	1	1	1	1	1	1	1	1	0.0135	0.995	0.917	0.917	0.898	0.0296	0.0399	0.51	confident	GRCh38_notinalldifficultregions	ENSG00000224326;LINC01781	ENSG00000224326;ENSG00000234184	transcript;gene_variant	ENST00000437080.1;ENSG00000234184	pseudogene;.	MODIFIER;MODIFIER	intron_variant;intragenic_variant	.	.	.	.	.	.	.	.	.	.	.	.	.	.	.
1	80542381	Sniffles2.INS.3E1CM0	N	<INS:307>	INS	INS	307	117.24	305.814	888	869	19	0.0214	known	0.013	0.013	low_frequency	0.0394	0.0104	0.00298	0	0	0.0132	0.0402	0.0107	0.00301	0	0	0.00327	1	1	1	1	0.00347	1	1	1	1	0.0118	0.979	0.5	0.5	0.725	0.000934	0.00104	0.776	confident	GRCh38_notinalldifficultregions	ENSG00000224326;LINC01781	ENSG00000224326;ENSG00000234184	transcript;gene_variant	ENST00000437080.1;ENSG00000234184	pseudogene;.	MODIFIER;MODIFIER	intron_variant;intragenic_variant	.	.	.	.	.	.	.	.	.	.	.	.	Open chromatin	.	.
1	80584180	Sniffles2.DEL.3E24M0	N	<DEL:-102>	DEL	DEL	-102	57.09	177.778	888	860	28	0.0315	novel	0.129	0.129	common	0.239	0.0764	0.0893	0.0671	0.117	0.132	0.246	0.0745	0.0909	0.0696	0.122	0.154	0.186	0.0281	0.53	0.253	0.158	0.164	0.0299	0.544	0.265	0.127	0.98	0.945	0.945	0.951	0.0634	0.0682	0.91	difficult	GRCh38_AllTandemRepeatsandHomopolymers_slop5;GRCh38_AllTandemRepeats_gt100bp_slop5;GRCh38_allTandemRepeats;GRCh38_AllTandemRepeats_201to10000bp_slop5;GRCh38_alldifficultregions	ENSG00000224326;LINC01781	ENSG00000224326;ENSG00000234184	transcript;gene_variant	ENST00000437080.1;ENSG00000234184	pseudogene;.	MODIFIER;MODIFIER	intron_variant;intragenic_variant	.	.	.	.	.	.	.	.	.	.	.	.	.	.	.
1	80653735	Sniffles2.DEL.3E2CM0	N	<DEL:-138>	DEL	DEL	-138	128.589	277.843	888	872	16	0.018	novel	0.131	0.131	common	0.124	0.0799	0.152	0.113	0.181	0.133	0.128	0.0816	0.152	0.112	0.184	0.386	1	0.77	0.126	0.444	0.554	1	0.77	0.113	0.452	0.135	0.941	0.883	0.883	0.844	0.114	0.114	0.938	confident	GRCh38_AllHomopolymers_gt6bp_imperfectgt10bp_slop5;GRCh38_AllTandemRepeatsandHomopolymers_slop5;GRCh38_SimpleRepeat_homopolymer_7to11_slop5;GRCh38_alldifficultregions;GRCh38_notinalldifficultregions	LINC01781-MTND2P30	ENSG00000234184-ENSG00000227937	intergenic_region	ENSG00000234184-ENSG00000227937	.	MODIFIER	intergenic_region	.	.	.	.	.	.	.	.	.	.	.	.	.	.	.
1	80703234	Sniffles2.INS.3E3BM0	N	<INS:65>	INS	INS	65	35.926	89.429	888	883	5	0.00563	novel	0.645	0.355	common	0.956	0.413	0.667	0.442	0.576	0.648	0.956	0.416	0.667	0.448	0.579	0.366	0.865	0.121	0.209	0.21	0.367	1	0.121	0.268	0.212	0.645	0.943	0.955	0.941	0.928	0.434	0.433	0.944	difficult	GRCh38_lowmappabilityall;GRCh38_nonunique_l100_m2_e1;GRCh38_alllowmapandsegdupregions;GRCh38_alldifficultregions	LINC01781-MTND2P30	ENSG00000234184-ENSG00000227937	intergenic_region	ENSG00000234184-ENSG00000227937	.	MODIFIER	intergenic_region	.	.	.	.	.	.	.	.	.	.	.	.	.	.	.
1	80728657	Sniffles2.DEL.3E3FM0	N	<DEL:-327>	DEL	DEL	-327	110.127	97.371	888	881	7	0.00788	known	0.578	0.422	common	0.693	0.427	0.646	0.448	0.599	0.582	0.694	0.436	0.65	0.451	0.603	0.652	0.609	0.398	0.875	0.0805	0.761	0.732	0.307	0.754	0.109	0.577	0.937	0.94	0.945	0.925	0.443	0.446	0.944	confident	GRCh38_AllHomopolymers_gt6bp_imperfectgt10bp_slop5;GRCh38_AllTandemRepeatsandHomopolymers_slop5;GRCh38_SimpleRepeat_homopolymer_gt11_slop5;GRCh38_SimpleRepeat_homopolymer_gt20_slop5;GRCh38_SimpleRepeat_homopolymer_4to6_slop5;GRCh38_SimpleRepeat_imperfecthomopolgt20_slop5;GRCh38_SimpleRepeat_imperfecthomopolgt10_slop5;GRCh38_lowmappabilityall;GRCh38_nonunique_l100_m2_e1;GRCh38_nonunique_l250_m0_e0;GRCh38_alllowmapandsegdupregions;GRCh38_alldifficultregions;GRCh38_notinalldifficultregions	LINC01781-MTND2P30	ENSG00000234184-ENSG00000227937	intergenic_region	ENSG00000234184-ENSG00000227937	.	MODIFIER	intergenic_region	.	.	.	.	.	.	.	.	.	.	.	.	.	.	.
1	80804290	Sniffles2.INS.3E44M0	N	<INS:52>	INS	INS	52	106.412	159.267	888	858	30	0.0338	known	0.00732	0.00732	low_frequency	0.0249	0.00347	0	0	0	0.00758	0.0259	0.00355	0	0	0	1	1	1	1	1	1	1	1	1	1	0.00845	0.986	0.615	0.615	0.707	0.00144	0.0035	0.409	difficult	GRCh38_AllTandemRepeats_51to200bp_slop5;GRCh38_AllTandemRepeatsandHomopolymers_slop5;GRCh38_SimpleRepeat_diTR_11to50_slop5;GRCh38_AllTandemRepeats_gt100bp_slop5;GRCh38_allTandemRepeats;GRCh38_alldifficultregions	LINC01781-MTND2P30	ENSG00000234184-ENSG00000227937	intergenic_region	ENSG00000234184-ENSG00000227937	.	MODIFIER	intergenic_region	.	.	.	.	.	.	.	.	.	.	.	.	.	.	.
1	80805569	Sniffles2.INS.3E45M0	N	<INS:89>	INS	INS	89	110.742	394.86	888	859	29	0.0327	novel	0.00113	0.00113	rare	0.00415	0	0	0	0	0.00116	0.00435	0	0	0	0	1	1	1	1	1	1	1	1	1	1	0	0.998	0	0	0.353	3.28e-05	0.000128	0.334	difficult	GRCh38_gclt25orgt65_slop50;GRCh38_alldifficultregions	LINC01781-MTND2P30	ENSG00000234184-ENSG00000227937	intergenic_region	ENSG00000234184-ENSG00000227937	.	MODIFIER	intergenic_region	.	.	.	.	.	.	.	.	.	.	.	.	.	.	.
1	80828172	Sniffles2.INS.3E46M0	N	<INS:80>	INS	INS	80	47.338	221.318	888	864	24	0.027	known	0.0771	0.0771	common	0.0934	0.0382	0.0684	0.0213	0.149	0.0799	0.0975	0.0399	0.0697	0.022	0.154	0.0406	1	0.168	1	0.0657	0.0526	1	0.173	1	0.0723	0.0777	0.983	0.943	0.943	0.967	0.0211	0.023	0.898	confident	GRCh38_notinalldifficultregions	LINC01781-MTND2P30	ENSG00000234184-ENSG00000227937	intergenic_region	ENSG00000234184-ENSG00000227937	.	MODIFIER	intergenic_region	.	.	.	.	.	.	.	.	.	.	.	.	.	.	.
1	80882703	Sniffles2.INS.3E49M0	N	<INS:208>	INS	INS	208	134.19	422.13	888	860	28	0.0315	known	0.00169	0.00169	rare	0.00622	0	0	0	0	0.00174	0.00649	0	0	0	0	1	1	1	1	1	1	1	1	1	1	0.00113	0.999	0.667	0.667	0.821	0.000201	0.000238	0.821	confident	GRCh38_notinalldifficultregions	LINC01781-MTND2P30	ENSG00000234184-ENSG00000227937	intergenic_region	ENSG00000234184-ENSG00000227937	.	MODIFIER	intergenic_region	.	.	.	.	.	.	.	.	.	.	.	.	Enhancer	.	.
1	80885844	Sniffles2.INS.3E48M0	N	<INS:144>	INS	INS	144	56.309	117.321	888	870	18	0.0203	novel	0.284	0.284	common	0.145	0.351	0.324	0.28	0.386	0.288	0.145	0.358	0.329	0.286	0.388	1	0.587	0.602	0.00318	0.0769	1	0.582	0.599	0.00338	0.105	0.282	0.938	0.918	0.918	0.933	0.313	0.311	0.95	confident	GRCh38_SimpleRepeat_homopolymer_4to6_slop5;GRCh38_notinalldifficultregions	LINC01781-MTND2P30	ENSG00000234184-ENSG00000227937	intergenic_region	ENSG00000234184-ENSG00000227937	.	MODIFIER	intergenic_region	.	.	.	.	.	.	.	.	.	.	.	.	.	.	.
1	80939073	Sniffles2.DEL.3E5FM0	N	<DEL:-6191>	DEL	DEL	-6191	54.793	12.38	888	879	9	0.0101	known	0.645	0.355	common	0.788	0.611	0.295	0.811	0.655	0.651	0.793	0.611	0.302	0.816	0.663	0.0031	0.292	0.000164	0.0407	0.000362	0.00489	0.292	0.000334	0.0709	0.000978	0.635	0.892	0.893	0.905	0.902	0.74	0.74	0.885	confident	GRCh38_gclt25orgt65_slop50;GRCh38_AllHomopolymers_gt6bp_imperfectgt10bp_slop5;GRCh38_AllTandemRepeatsandHomopolymers_slop5;GRCh38_SimpleRepeat_homopolymer_gt11_slop5;GRCh38_SimpleRepeat_homopolymer_gt20_slop5;GRCh38_allTandemRepeats;GRCh38_SimpleRepeat_homopolymer_7to11_slop5;GRCh38_SimpleRepeat_homopolymer_4to6_slop5;GRCh38_AllTandemRepeats_lt51bp_slop5;GRCh38_SimpleRepeat_imperfecthomopolgt20_slop5;GRCh38_SimpleRepeat_imperfecthomopolgt10_slop5;GRCh38_lowmappabilityall;GRCh38_nonunique_l100_m2_e1;GRCh38_nonunique_l250_m0_e0;GRCh38_allOtherDifficultregions;GRCh38_gnomAD_InbreedingCoeff_slop1bp_merge1000bp;GRCh38_L1H_gt500;GRCh38_alllowmapandsegdupregions;GRCh38_alldifficultregions;GRCh38_notinalldifficultregions	LINC01781-MTND2P30	ENSG00000234184-ENSG00000227937	intergenic_region	ENSG00000234184-ENSG00000227937	.	MODIFIER	intergenic_region	.	.	.	.	.	.	.	.	.	.	.	.	.	.	.
1	80939123	Sniffles2.BND.3E68M0	N	<BND:3E68M0>	BND	OTHER	.	0	2.159	888	844	44	0.0495	not_compared	0.00563	0.00563	low_frequency	0.00622	0	0	0.0152	0.00585	0.00592	0.00667	0	0	0.0158	0.00633	1	1	1	1	1	1	1	1	1	1	0.00113	0.986	0	0	0.269	0.00162	0.00859	0.193	difficult	GRCh38_gclt25orgt65_slop50;GRCh38_AllHomopolymers_gt6bp_imperfectgt10bp_slop5;GRCh38_AllTandemRepeatsandHomopolymers_slop5;GRCh38_SimpleRepeat_homopolymer_gt11_slop5;GRCh38_SimpleRepeat_homopolymer_gt20_slop5;GRCh38_SimpleRepeat_imperfecthomopolgt20_slop5;GRCh38_SimpleRepeat_imperfecthomopolgt10_slop5;GRCh38_alldifficultregions	.	.	intergenic_region	ENSG00000234184-ENSG00000227937	.	LOW	feature_fusion	.	.	.	.	.	.	.	.	.	.	.	.	.	.	.
1	80939123	Sniffles2.BND.3E69M0	N	<BND:3E69M0>	BND	OTHER	.	0	6.822	888	842	46	0.0518	not_compared	0.00282	0.00282	rare	0	0.00347	0	0.0061	0.00585	0.00297	0	0.00357	0	0.00637	0.00633	1	1	1	1	1	1	1	1	1	1	0.000563	0.993	0	0	0.31	0.000738	0.00165	0.397	difficult	GRCh38_gclt25orgt65_slop50;GRCh38_AllHomopolymers_gt6bp_imperfectgt10bp_slop5;GRCh38_AllTandemRepeatsandHomopolymers_slop5;GRCh38_SimpleRepeat_homopolymer_gt11_slop5;GRCh38_SimpleRepeat_homopolymer_gt20_slop5;GRCh38_SimpleRepeat_imperfecthomopolgt20_slop5;GRCh38_SimpleRepeat_imperfecthomopolgt10_slop5;GRCh38_alldifficultregions	.	.	intergenic_region	ENSG00000234184-ENSG00000227937	.	LOW	feature_fusion	.	.	.	.	.	.	.	.	.	.	.	.	.	.	.
1	80945264	Sniffles2.BND.3E6BM0	N	<BND:3E6BM0>	BND	OTHER	.	0	0.16	888	838	50	0.0563	not_compared	0.00113	0.00113	rare	0.00208	0	0	0.00305	0	0.00119	0.00225	0	0	0.00327	0	1	1	1	1	1	1	1	1	1	1	0.000563	0.997	0	0	0.398	0.00178	0.00322	0.447	confident	GRCh38_notinalldifficultregions	.	.	intergenic_region	ENSG00000234184-ENSG00000227937	.	LOW	feature_fusion	.	.	.	.	.	.	.	.	.	.	.	.	.	.	.
1	80956855	Sniffles2.DEL.3E60M0	N	<DEL:-1889>	DEL	DEL	-1889	185.99	15.972	888	857	31	0.0349	known	0.0428	0.0428	low_frequency	0.0871	0.0347	0.0119	0.0152	0.0439	0.0438	0.0899	0.0355	0.0123	0.0154	0.046	0.696	1	1	0.0304	0.274	0.698	1	1	0.0308	0.286	0.0372	0.964	0.694	0.694	0.796	0.0148	0.0156	0.785	confident	GRCh38_gclt25orgt65_slop50;GRCh38_AllHomopolymers_gt6bp_imperfectgt10bp_slop5;GRCh38_AllTandemRepeats_51to200bp_slop5;GRCh38_AllTandemRepeatsandHomopolymers_slop5;GRCh38_SimpleRepeat_homopolymer_gt11_slop5;GRCh38_SimpleRepeat_homopolymer_gt20_slop5;GRCh38_SimpleRepeat_diTR_11to50_slop5;GRCh38_AllTandemRepeats_gt100bp_slop5;GRCh38_allTandemRepeats;GRCh38_SimpleRepeat_homopolymer_7to11_slop5;GRCh38_SimpleRepeat_homopolymer_4to6_slop5;GRCh38_SimpleRepeat_imperfecthomopolgt20_slop5;GRCh38_SimpleRepeat_imperfecthomopolgt10_slop5;GRCh38_alldifficultregions;GRCh38_notinalldifficultregions	LINC01781-MTND2P30	ENSG00000234184-ENSG00000227937	intergenic_region	ENSG00000234184-ENSG00000227937	.	MODIFIER	intergenic_region	.	.	.	.	.	.	.	.	.	.	.	.	.	.	.
1	81058445	Sniffles2.INS.3E73M0	N	<INS:317>	INS	INS	317	75.591	84.995	888	873	15	0.0169	known	0.271	0.271	common	0.152	0.427	0.0536	0.381	0.418	0.274	0.152	0.426	0.0542	0.388	0.423	0.00057	0.865	0.0683	1	0.53	0.000511	0.731	0.0698	1	0.636	0.278	0.922	0.914	0.914	0.882	0.386	0.382	0.952	confident	GRCh38_SimpleRepeat_homopolymer_4to6_slop5;GRCh38_notinalldifficultregions	LINC01781-MTND2P30	ENSG00000234184-ENSG00000227937	intergenic_region	ENSG00000234184-ENSG00000227937	.	MODIFIER	intergenic_region	.	.	.	.	.	.	.	.	.	.	.	.	.	.	.
1	81110442	Sniffles2.INS.3E7FM0	N	<INS:193>	INS	INS	193	154.297	331.22	888	863	25	0.0282	known	0.00845	0.00845	low_frequency	0.00208	0.00347	0	0.0366	0.00292	0.00869	0.00216	0.00352	0	0.037	0.00305	1	1	1	0.188	1	1	1	1	0.19	1	0.00845	0.99	0.714	0.714	0.693	0.00863	0.0103	0.681	confident	GRCh38_notinalldifficultregions	RPL7P10-ENSG00000235089	ENSG00000229752-ENSG00000235089	intergenic_region	ENSG00000229752-ENSG00000235089	.	MODIFIER	intergenic_region	.	.	.	.	.	.	.	.	.	.	.	.	.	.	.
1	81188909	Sniffles2.DEL.3E85M0	N	<DEL:-841>	DEL	DEL	-841	203.946	135.692	888	852	36	0.0405	known	0.0101	0.0101	low_frequency	0	0	0	0	0.0526	0.0106	0	0	0	0	0.0556	1	1	1	1	1	1	1	1	1	1	0.00901	0.984	0.556	0.556	0.657	0.00808	0.00747	0.594	confident	GRCh38_AllHomopolymers_gt6bp_imperfectgt10bp_slop5;GRCh38_AllTandemRepeatsandHomopolymers_slop5;GRCh38_SimpleRepeat_homopolymer_7to11_slop5;GRCh38_SimpleRepeat_homopolymer_4to6_slop5;GRCh38_alldifficultregions;GRCh38_notinalldifficultregions	RPL7P10-ENSG00000235089	ENSG00000229752-ENSG00000235089	intergenic_region	ENSG00000229752-ENSG00000235089	.	MODIFIER	intergenic_region	.	.	.	.	.	.	.	.	.	.	.	.	.	.	.
1	81194665	Sniffles2.INS.3E83M0	N	<INS:196>	INS	INS	196	56.174	130.689	888	872	16	0.018	known	0.452	0.452	common	0.152	0.569	0.521	0.665	0.503	0.459	0.158	0.57	0.521	0.669	0.506	0.0101	0.00397	0.167	0.383	0.444	0.0117	0.00609	0.167	0.48	0.446	0.447	0.964	0.962	0.962	0.964	0.626	0.623	0.958	confident	GRCh38_SimpleRepeat_homopolymer_4to6_slop5;GRCh38_notinalldifficultregions	RPL7P10-ENSG00000235089	ENSG00000229752-ENSG00000235089	intergenic_region	ENSG00000229752-ENSG00000235089	.	MODIFIER	intergenic_region	.	.	.	.	.	.	.	.	.	.	.	.	.	.	.
1	81194672	Sniffles2.INV.3E87M0	N	<INV:1027>	INV	OTHER	1027	123.113	45.653	888	857	31	0.0349	novel	0.00169	0.00169	rare	0.00415	0	0	0	0.00292	0.00175	0.0044	0	0	0	0.00299	1	1	1	1	1	1	1	1	1	1	0.000563	0.995	0	0	0.597	7.17e-06	3.44e-05	0.246	confident	GRCh38_gclt25orgt65_slop50;GRCh38_SimpleRepeat_homopolymer_4to6_slop5;GRCh38_alldifficultregions;GRCh38_notinalldifficultregions	RPL7P10-ENSG00000235089	ENSG00000229752-ENSG00000235089	intergenic_region	ENSG00000229752-ENSG00000235089	.	MODIFIER	intergenic_region	.	.	.	.	.	.	.	.	.	.	.	.	.	.	.
1	81222100	Sniffles2.DEL.3E96M0	N	<DEL:-329>	DEL	DEL	-329	103.21	108.507	888	887	1	0.00113	known	0.743	0.257	common	0.938	0.649	0.97	0.5	0.556	0.743	0.938	0.649	0.97	0.5	0.556	1	0.856	1	0.351	1	1	0.856	1	0.351	0.877	0.745	0.957	0.961	0.939	0.941	0.498	0.497	0.963	confident	GRCh38_gclt25orgt65_slop50;GRCh38_AllHomopolymers_gt6bp_imperfectgt10bp_slop5;GRCh38_AllTandemRepeatsandHomopolymers_slop5;GRCh38_SimpleRepeat_homopolymer_gt11_slop5;GRCh38_SimpleRepeat_homopolymer_gt20_slop5;GRCh38_SimpleRepeat_homopolymer_4to6_slop5;GRCh38_SimpleRepeat_imperfecthomopolgt20_slop5;GRCh38_SimpleRepeat_imperfecthomopolgt10_slop5;GRCh38_lowmappabilityall;GRCh38_nonunique_l100_m2_e1;GRCh38_nonunique_l250_m0_e0;GRCh38_alllowmapandsegdupregions;GRCh38_alldifficultregions;GRCh38_notinalldifficultregions	ENSG00000285179;ENSG00000285179-RN7SKP247	ENSG00000285179;ENSG00000285179-ENSG00000223026	transcript;intergenic_region	ENST00000642971.1;ENSG00000285179-ENSG00000223026	pseudogene;.	MODIFIER;MODIFIER	downstream_gene_variant;intergenic_region	.	.	.	.	.	.	.	.	.	.	.	.	.	.	.
1	81264512	Sniffles2.INS.3E93M0	N	<INS:75>	INS	INS	75	123.066	311.596	888	859	29	0.0327	novel	0.00113	0.00113	rare	0	0	0.00595	0	0	0.00116	0	0	0.00629	0	0	1	1	1	1	1	1	1	1	1	1	0.000563	0.997	0	0	0.258	7.17e-06	0.000291	0.0601	difficult	GRCh38_AllTandemRepeats_51to200bp_slop5;GRCh38_AllTandemRepeatsandHomopolymers_slop5;GRCh38_SimpleRepeat_diTR_11to50_slop5;GRCh38_allTandemRepeats;GRCh38_SimpleRepeat_homopolymer_4to6_slop5;GRCh38_alldifficultregions	RN7SKP247-ADGRL2	ENSG00000223026-ENSG00000117114	intergenic_region	ENSG00000223026-ENSG00000117114	.	MODIFIER	intergenic_region	.	.	.	.	.	.	.	.	.	.	.	.	Enhancer	.	.
1	81274052	Sniffles2.INV.3E99M0	N	<INV:136>	INV	OTHER	136	170.713	265.314	888	856	32	0.036	novel	0.00113	0.00113	rare	0.00415	0	0	0	0	0.00117	0.00431	0	0	0	0	1	1	1	1	1	1	1	1	1	1	0.000563	0.997	0	0	0.639	1.64e-05	0.00033	0.131	confident	GRCh38_AllHomopolymers_gt6bp_imperfectgt10bp_slop5;GRCh38_AllTandemRepeatsandHomopolymers_slop5;GRCh38_allTandemRepeats;GRCh38_SimpleRepeat_homopolymer_4to6_slop5;GRCh38_AllTandemRepeats_lt51bp_slop5;GRCh38_SimpleRepeat_imperfecthomopolgt20_slop5;GRCh38_SimpleRepeat_imperfecthomopolgt10_slop5;GRCh38_alldifficultregions;GRCh38_notinalldifficultregions	RN7SKP247-ADGRL2	ENSG00000223026-ENSG00000117114	intergenic_region	ENSG00000223026-ENSG00000117114	.	MODIFIER	intergenic_region	.	.	.	.	.	.	.	.	.	.	.	.	.	.	.
1	81416445	Sniffles2.INS.3EACM0	N	<INS:107>	INS	INS	107	142.859	249.407	888	861	27	0.0304	novel	0.00113	0.00113	rare	0.00415	0	0	0	0	0.00116	0.00426	0	0	0	0	1	1	1	1	1	1	1	1	1	1	0	0.998	0	0	0.291	7.17e-05	9.31e-05	0.624	confident	GRCh38_notinalldifficultregions	ADGRL2	ENSG00000117114	transcript	ENST00000370725.5	protein_coding	MODIFIER	intron_variant	ADGRL2	ENSG00000117114	transcript	ENST00000370725.5	protein_coding	MODIFIER	intron_variant	.	.	.	.	.	.	.	.
1	81439864	Sniffles2.INV.3EB9M0	N	<INV:101>	INV	OTHER	101	171.884	281.693	888	850	38	0.0428	novel	0.00113	0.00113	rare	0	0	0.00298	0.00305	0	0.00118	0	0	0.00309	0.00312	0	1	1	1	1	1	1	1	1	1	1	0	0.998	0	0	0.163	0.00164	0.00162	0.685	confident	GRCh38_SimpleRepeat_homopolymer_4to6_slop5;GRCh38_notinalldifficultregions	ADGRL2	ENSG00000117114	gene_variant	ENSG00000117114	.	MODIFIER	intragenic_variant	.	.	.	.	.	.	.	.	.	.	.	.	.	.	.
1	81449327	Sniffles2.DEL.3EB7M0	N	<DEL:-67>	DEL	DEL	-67	88.802	284.224	888	861	27	0.0304	novel	0.0372	0.0372	low_frequency	0.0353	0.0243	0.0179	0.0732	0.0351	0.0383	0.0374	0.0245	0.0183	0.0741	0.0364	0.0278	1	1	0.0407	1	0.0311	1	1	0.042	1	0.0349	0.966	0.721	0.721	0.8	0.0614	0.0615	0.929	confident	GRCh38_AllTandemRepeatsandHomopolymers_slop5;GRCh38_AllTandemRepeats_gt100bp_slop5;GRCh38_allTandemRepeats;GRCh38_SimpleRepeat_homopolymer_4to6_slop5;GRCh38_AllTandemRepeats_201to10000bp_slop5;GRCh38_chainSelf;GRCh38_alldifficultregions;GRCh38_notinalldifficultregions	ADGRL2	ENSG00000117114	transcript	ENST00000370725.5	protein_coding	MODIFIER	intron_variant	ADGRL2	ENSG00000117114	transcript	ENST00000370725.5	protein_coding	MODIFIER	intron_variant	.	.	.	.	.	.	.	.
1	81456700	Sniffles2.INS.3EADM0	N	<INS:824>	INS	INS	824	173.176	91.647	888	864	24	0.027	novel	0.00957	0.00957	low_frequency	0.0353	0	0	0	0	0.00984	0.0362	0	0	0	0	0.253	1	1	1	1	0.259	1	1	1	1	0.00732	0.986	0.438	0.438	0.574	0.000633	0.000933	0.551	confident	GRCh38_SimpleRepeat_homopolymer_4to6_slop5;GRCh38_notinalldifficultregions	ADGRL2	ENSG00000117114	transcript	ENST00000370725.5	protein_coding	MODIFIER	intron_variant	ADGRL2	ENSG00000117114	transcript	ENST00000370725.5	protein_coding	MODIFIER	intron_variant	.	.	.	.	.	Enhancer	.	.
1	81478087	Sniffles2.BND.3EC0M0	N	<BND:3EC0M0>	BND	OTHER	.	0	7.468	888	858	30	0.0338	not_compared	0.00225	0.00225	rare	0	0.00694	0	0.0061	0	0.00233	0	0.00699	0	0.00637	0	1	1	1	1	1	1	1	1	1	1	0.00113	0.995	0	0	0.621	0.00134	0.00279	0.328	difficult	GRCh38_AllHomopolymers_gt6bp_imperfectgt10bp_slop5;GRCh38_AllTandemRepeatsandHomopolymers_slop5;GRCh38_SimpleRepeat_homopolymer_7to11_slop5;GRCh38_alldifficultregions	ADGRL2&OR6J1	ENSG00000117114&ENSG00000255804	transcript	ENST00000370725.5	protein_coding	HIGH	gene_fusion	ADGRL2&OR6J1	ENSG00000117114&ENSG00000255804	transcript	ENST00000370725.5	protein_coding	HIGH	gene_fusion	.	.	.	.	.	.	.	.
1	81514047	Sniffles2.DEL.3EC4M0	N	<DEL:-121>	DEL	DEL	-121	53.039	255.673	888	880	8	0.00901	known	0.28	0.28	common	0.454	0.215	0.321	0.0854	0.237	0.283	0.454	0.217	0.321	0.087	0.242	0.0373	0.0451	0.377	0.0943	1	0.0373	0.0459	0.377	0.0987	0.835	0.272	0.908	0.846	0.846	0.896	0.0907	0.0937	0.944	confident	GRCh38_SimpleRepeat_homopolymer_4to6_slop5;GRCh38_notinalldifficultregions	ENSG00000234953;ENSG00000234953;ADGRL2	ENSG00000234953;ENSG00000234953;ENSG00000117114	transcript;transcript;transcript	ENST00000443939.1;ENST00000443939.1;ENST00000370725.5	pseudogene;pseudogene;protein_coding	HIGH;LOW;MODIFIER	splice_acceptor_variant&splice_region_variant&intron_variant;splice_region_variant&intron_variant;intron_variant	ADGRL2	ENSG00000117114	transcript	ENST00000370725.5	protein_coding	MODIFIER	intron_variant	.	.	.	.	.	Enhancer	.	.
1	81619564	Sniffles2.DEL.3ED2M0	N	<DEL:-51>	DEL	DEL	-51	27.211	185.716	888	874	14	0.0158	novel	0.326	0.326	common	0.27	0.389	0.336	0.329	0.339	0.331	0.277	0.392	0.34	0.333	0.341	0.254	0.292	0.0854	0.218	0.0868	0.326	0.294	0.119	0.215	0.0873	0.324	0.958	0.951	0.951	0.96	0.375	0.378	0.976	confident	GRCh38_SimpleRepeat_homopolymer_4to6_slop5;GRCh38_notinalldifficultregions	ENSG00000236676;ADGRL2	ENSG00000236676;ENSG00000117114	transcript;transcript	ENST00000430748.1;ENST00000370725.5	pseudogene;protein_coding	MODIFIER;MODIFIER	intron_variant;intron_variant	ADGRL2	ENSG00000117114	transcript	ENST00000370725.5	protein_coding	MODIFIER	intron_variant	.	.	.	.	.	.	.	.
1	81734959	Sniffles2.INS.3EDFM0	N	<INS:752>	INS	INS	752	172.556	418.111	888	856	32	0.036	novel	0.00901	0.00901	low_frequency	0.027	0	0	0.00915	0	0.00935	0.028	0	0	0.00938	0	1	1	1	1	1	1	1	1	1	1	0.0045	0.977	0.125	0.125	0.528	0.00376	0.00641	0.486	difficult	GRCh38_AllTandemRepeatsandHomopolymers_slop5;GRCh38_AllTandemRepeats_gt100bp_slop5;GRCh38_allTandemRepeats;GRCh38_SimpleRepeat_homopolymer_4to6_slop5;GRCh38_AllTandemRepeats_201to10000bp_slop5;GRCh38_lowmappabilityall;GRCh38_nonunique_l100_m2_e1;GRCh38_alllowmapandsegdupregions;GRCh38_alldifficultregions	ADGRL2	ENSG00000117114	transcript	ENST00000370725.5	protein_coding	MODIFIER	intron_variant	ADGRL2	ENSG00000117114	transcript	ENST00000370725.5	protein_coding	MODIFIER	intron_variant	.	.	.	.	.	.	.	.
1	81755221	Sniffles2.INS.3EE1M0	N	<INS:83>	INS	INS	83	168.102	365.169	888	860	28	0.0315	novel	0.00225	0.00225	rare	0.0083	0	0	0	0	0.00233	0.00862	0	0	0	0	1	1	1	1	1	1	1	1	1	1	0.00169	0.999	0.75	0.75	0.656	0.000249	0.000253	0.904	difficult	GRCh38_gclt25orgt65_slop50;GRCh38_AllTandemRepeats_51to200bp_slop5;GRCh38_AllTandemRepeatsandHomopolymers_slop5;GRCh38_AllTandemRepeats_gt100bp_slop5;GRCh38_allTandemRepeats;GRCh38_alldifficultregions	ADGRL2	ENSG00000117114	transcript	ENST00000370725.5	protein_coding	MODIFIER	intron_variant	ADGRL2	ENSG00000117114	transcript	ENST00000370725.5	protein_coding	MODIFIER	intron_variant	.	.	.	.	.	.	.	.
1	81798538	Sniffles2.INS.3EEBM0	N	<INS:320>	INS	INS	320	156.511	346.14	888	861	27	0.0304	novel	0.00957	0.00957	low_frequency	0	0	0.00595	0	0.0439	0.00929	0	0	0.00606	0	0.0427	1	1	1	1	0.0317	1	1	1	1	0.0257	0.00619	0.991	0.533	0.533	0.629	0.000898	0.00129	0.583	difficult	GRCh38_gclt25orgt65_slop50;GRCh38_alldifficultregions	ADGRL2	ENSG00000117114	transcript	ENST00000370725.5	protein_coding	MODIFIER	intron_variant	ADGRL2	ENSG00000117114	transcript	ENST00000370725.5	protein_coding	MODIFIER	intron_variant	.	.	.	.	.	.	.	.
1	81826778	Sniffles2.INS.3EECM0	N	<INS:3041>	INS	INS	3041	6.364	0	888	857	31	0.0349	novel	0.00169	0.00169	rare	0	0	0	0	0.00877	0.00175	0	0	0	0	0.0092	1	1	1	1	0.0088	1	1	1	1	0.00923	0.000563	0.999	0.5	0.5	0.41	0.000809	0.00231	0.357	confident	GRCh38_SimpleRepeat_homopolymer_4to6_slop5;GRCh38_notinalldifficultregions	ADGRL2	ENSG00000117114	transcript	ENST00000370725.5	protein_coding	MODIFIER	intron_variant	ADGRL2	ENSG00000117114	transcript	ENST00000370725.5	protein_coding	MODIFIER	intron_variant	.	.	.	.	.	.	.	.
1	81846357	Sniffles2.INS.3EEFM0	N	<INS:322>	INS	INS	322	106.648	110.454	888	860	28	0.0315	known	0.211	0.211	common	0.266	0.198	0.00298	0.381	0.184	0.214	0.272	0.202	0.00309	0.384	0.188	0.0484	0.438	1	0.185	1	0.0664	0.599	1	0.18	1	0.211	0.921	0.861	0.861	0.89	0.328	0.329	0.942	confident	GRCh38_SimpleRepeat_homopolymer_4to6_slop5;GRCh38_notinalldifficultregions	ADGRL2	ENSG00000117114	transcript	ENST00000370725.5	protein_coding	MODIFIER	intron_variant	ADGRL2	ENSG00000117114	transcript	ENST00000370725.5	protein_coding	MODIFIER	intron_variant	.	.	.	.	.	.	.	.
1	81948733	Sniffles2.INV.3F04M0	N	<INV:102>	INV	OTHER	102	109.981	345.298	888	862	26	0.0293	novel	0.00113	0.00113	rare	0	0	0.00595	0	0	0.00116	0	0	0.00617	0	0	1	1	1	1	1	1	1	1	1	1	0.000563	0.997	0	0	0.504	6.15e-06	9.13e-05	0.101	confident	GRCh38_AllHomopolymers_gt6bp_imperfectgt10bp_slop5;GRCh38_AllTandemRepeatsandHomopolymers_slop5;GRCh38_SimpleRepeat_homopolymer_7to11_slop5;GRCh38_SimpleRepeat_homopolymer_4to6_slop5;GRCh38_alldifficultregions;GRCh38_notinalldifficultregions	ADGRL2	ENSG00000117114	transcript	ENST00000370725.5	protein_coding	MODIFIER	intron_variant	ADGRL2	ENSG00000117114	transcript	ENST00000370725.5	protein_coding	MODIFIER	intron_variant	.	.	.	.	.	.	.	.
1	81955938	Sniffles2.INV.3F05M0	N	<INV:139>	INV	OTHER	139	156.119	291.909	888	865	23	0.0259	novel	0.00113	0.00113	rare	0.00415	0	0	0	0	0.00116	0.00427	0	0	0	0	1	1	1	1	1	1	1	1	1	1	0.00113	0.995	0	0	0.581	1.02e-05	6.06e-05	0.152	confident	GRCh38_refseq_cds;GRCh38_SimpleRepeat_homopolymer_4to6_slop5;GRCh38_chainSelf;GRCh38_notinalldifficultregions	ADGRL2	ENSG00000117114	transcript	ENST00000370725.5	protein_coding	MODIFIER	intron_variant	ADGRL2	ENSG00000117114	transcript	ENST00000370725.5	protein_coding	MODIFIER	intron_variant	.	.	.	.	.	.	.	.
1	81998984	Sniffles2.INS.3F0FM0	N	<INS:68>	INS	INS	68	38.392	87.811	888	888	0	0	novel	0.876	0.124	common	0.869	0.889	0.899	0.902	0.828	0.876	0.867	0.889	0.899	0.902	0.828	0.0188	0.218	0.224	0.368	0.0307	0.0111	0.218	0.224	0.368	0.0307	0.932	0.731	0.732	0.21	0.455	0.957	0.92	0.465	difficult	GRCh38_gclt25orgt65_slop50;GRCh38_AllTandemRepeatsandHomopolymers_slop5;GRCh38_AllTandemRepeats_gt100bp_slop5;GRCh38_allTandemRepeats;GRCh38_AllTandemRepeats_201to10000bp_slop5;GRCh38_alldifficultregions	ADGRL2-ENSG00000233290	ENSG00000117114-ENSG00000233290	intergenic_region	ENSG00000117114-ENSG00000233290	.	MODIFIER	intergenic_region	.	.	.	.	.	.	.	.	.	.	.	.	.	.	.
1	82008018	Sniffles2.DEL.3F13M0	N	<DEL:-56>	DEL	DEL	-56	55.495	288.544	888	872	16	0.018	novel	0.00282	0.00282	rare	0.00415	0	0	0.0061	0.00292	0.00287	0.00417	0	0	0.00637	0.00298	1	1	1	1	1	1	1	1	1	1	0.000563	0.993	0	0	0.269	0.00816	0.0091	0.681	difficult	GRCh38_AllTandemRepeatsandHomopolymers_slop5;GRCh38_AllTandemRepeats_gt100bp_slop5;GRCh38_allTandemRepeats;GRCh38_SimpleRepeat_homopolymer_4to6_slop5;GRCh38_AllTandemRepeats_201to10000bp_slop5;GRCh38_alldifficultregions	ADGRL2-ENSG00000233290	ENSG00000117114-ENSG00000233290	intergenic_region	ENSG00000117114-ENSG00000233290	.	MODIFIER	intergenic_region	.	.	.	.	.	.	.	.	.	.	.	.	.	.	.
1	82119608	Sniffles2.INV.3F29M0	N	<INV:133>	INV	OTHER	133	220.926	391.119	888	861	27	0.0304	novel	0.00169	0.00169	rare	0.00208	0	0	0	0.00585	0.00174	0.00215	0	0	0	0.00602	1	1	1	1	1	1	1	1	1	1	0.000563	0.995	0	0	0.395	7.38e-05	0.000422	0.162	confident	GRCh38_SimpleRepeat_homopolymer_4to6_slop5;GRCh38_notinalldifficultregions	ADGRL2-ENSG00000233290	ENSG00000117114-ENSG00000233290	intergenic_region	ENSG00000117114-ENSG00000233290	.	MODIFIER	intergenic_region	.	.	.	.	.	.	.	.	.	.	.	.	.	.	.
1	82144365	Sniffles2.INS.3F23M0	N	<INS:113>	INS	INS	113	110.209	399.099	888	850	38	0.0428	novel	0.00225	0.00225	rare	0.00622	0	0	0	0.00292	0.00235	0.00647	0	0	0	0.00312	1	1	1	1	1	1	1	1	1	1	0.000563	0.994	0	0	0.262	0.000495	0.000932	0.382	confident	GRCh38_SimpleRepeat_homopolymer_4to6_slop5;GRCh38_notinalldifficultregions	ADGRL2-ENSG00000233290	ENSG00000117114-ENSG00000233290	intergenic_region	ENSG00000117114-ENSG00000233290	.	MODIFIER	intergenic_region	.	.	.	.	.	.	.	.	.	.	.	.	.	.	.
1	82246060	Sniffles2.INS.3F30M0	N	<INS:59>	INS	INS	59	107.289	477.597	888	862	26	0.0293	novel	0.00338	0.00338	rare	0.0124	0	0	0	0	0.00348	0.013	0	0	0	0	0.031	1	1	1	1	0.0325	1	1	1	1	0.00169	0.993	0.2	0.2	0.569	0.000107	0.000225	0.382	confident	GRCh38_notinalldifficultregions	ENSG00000233290	ENSG00000233290	transcript	ENST00000650063.1	pseudogene	MODIFIER	intron_variant	.	.	.	.	.	.	.	.	.	.	.	.	.	.	.
1	82254979	Sniffles2.INS.3F32M0	N	<INS:2941>	INS	INS	2941	182.594	220.472	888	822	66	0.0743	novel	0.00788	0.00788	low_frequency	0.00415	0.0104	0.00893	0.0061	0.0117	0.00852	0.00453	0.011	0.00949	0.00645	0.0132	1	1	1	1	0.0176	1	1	1	1	0.0198	0.00282	0.98	0	0	0.4	0.00242	0.00395	0.482	difficult	GRCh38_lowmappabilityall;GRCh38_nonunique_l100_m2_e1;GRCh38_nonunique_l250_m0_e0;GRCh38_alllowmapandsegdupregions;GRCh38_alldifficultregions	ENSG00000233290	ENSG00000233290	transcript	ENST00000650063.1	pseudogene	MODIFIER	intron_variant	.	.	.	.	.	.	.	.	.	.	.	.	.	.	.
1	82255578	Sniffles2.INS.3F35M0	N	<INS:2860>	INS	INS	2860	227.302	115.807	888	829	59	0.0664	novel	0.00113	0.00113	rare	0.00208	0	0	0.00305	0	0.00121	0.00224	0	0	0.00314	0	1	1	1	1	1	1	1	1	1	1	0.00113	0.995	0	0	0.643	0.0122	0.0115	0.77	difficult	GRCh38_lowmappabilityall;GRCh38_nonunique_l100_m2_e1;GRCh38_nonunique_l250_m0_e0;GRCh38_alllowmapandsegdupregions;GRCh38_alldifficultregions	ENSG00000233290	ENSG00000233290	transcript	ENST00000650063.1	pseudogene	MODIFIER	intron_variant	.	.	.	.	.	.	.	.	.	.	.	.	.	.	.
1	82256027	Sniffles2.INS.3F33M0	N	<INS:3111>	INS	INS	3111	21.766	47.897	888	875	13	0.0146	novel	0.892	0.108	common	0.871	0.913	0.887	0.921	0.88	0.891	0.872	0.912	0.886	0.922	0.877	0.776	0.28	0.135	1	1	0.776	0.286	0.134	1	1	0.93	0.741	0.748	0.185	0.455	0.967	0.942	0.506	difficult	GRCh38_allOtherDifficultregions;GRCh38_gnomAD_InbreedingCoeff_slop1bp_merge1000bp;GRCh38_alldifficultregions	ENSG00000233290	ENSG00000233290	transcript	ENST00000650063.1	pseudogene	MODIFIER	intron_variant	.	.	.	.	.	.	.	.	.	.	.	.	.	.	.
1	82338359	Sniffles2.DUP.3F46M0	N	<DUP:2432>	DUP	OTHER	2432	2.309	7.506	888	868	20	0.0225	known	0.00113	0.00113	rare	0.00208	0.00347	0	0	0	0.00115	0.00215	0.0035	0	0	0	1	1	1	1	1	1	1	1	1	1	0	0.998	0	0	0.0442	0.000123	0.000294	0.247	confident	GRCh38_gclt25orgt65_slop50;GRCh38_AllHomopolymers_gt6bp_imperfectgt10bp_slop5;GRCh38_AllTandemRepeatsandHomopolymers_slop5;GRCh38_SimpleRepeat_homopolymer_gt11_slop5;GRCh38_SimpleRepeat_homopolymer_gt20_slop5;GRCh38_SimpleRepeat_homopolymer_7to11_slop5;GRCh38_SimpleRepeat_homopolymer_4to6_slop5;GRCh38_SimpleRepeat_imperfecthomopolgt20_slop5;GRCh38_SimpleRepeat_imperfecthomopolgt10_slop5;GRCh38_alldifficultregions;GRCh38_notinalldifficultregions	ENSG00000233290	ENSG00000233290	transcript	ENST00000650063.1	pseudogene	MODIFIER	intron_variant	.	.	.	.	.	.	.	.	.	.	.	.	Open chromatin	.	.
1	82384869	Sniffles2.INS.3F40M0	N	<INS:200>	INS	INS	200	143.062	429.285	888	860	28	0.0315	known	0.00845	0.00845	low_frequency	0.0104	0	0.0208	0	0.00877	0.00872	0.0106	0	0.0211	0	0.00938	1	1	1	1	1	1	1	1	1	1	0.00338	0.983	0.2	0.2	0.431	0.000288	0.000504	0.473	confident	GRCh38_SimpleRepeat_homopolymer_4to6_slop5;GRCh38_notinalldifficultregions	ENSG00000233290	ENSG00000233290	transcript	ENST00000650063.1	pseudogene	MODIFIER	intron_variant	.	.	.	.	.	.	.	.	.	.	.	.	.	.	.
1	82415028	Sniffles2.INS.3F4CM0	N	<INS:115>	INS	INS	115	62.655	297.564	888	861	27	0.0304	known	0.0327	0.0327	low_frequency	0.0519	0.0556	0	0.0488	0.00292	0.0331	0.0508	0.0567	0	0.051	0.00307	0.122	1	1	0.0447	1	0.11	1	1	0.0485	1	0.0321	0.984	0.87	0.87	0.863	0.0534	0.0542	0.915	confident	GRCh38_notinalldifficultregions	ENSG00000233290	ENSG00000233290	transcript	ENST00000650063.1	pseudogene	MODIFIER	intron_variant	.	.	.	.	.	.	.	.	.	.	.	.	.	.	.
1	82476048	Sniffles2.INS.3F51M0	N	<INS:102>	INS	INS	102	164.285	358.139	888	856	32	0.036	novel	0.00169	0.00169	rare	0	0.00347	0	0	0.00585	0.00175	0	0.00355	0	0	0.00614	1	1	1	1	1	1	1	1	1	1	0.00169	0.993	0	0	0.582	0.000172	0.000749	0.21	difficult	GRCh38_gclt25orgt65_slop50;GRCh38_SimpleRepeat_homopolymer_4to6_slop5;GRCh38_alldifficultregions	ENSG00000233290	ENSG00000233290	transcript	ENST00000650063.1	pseudogene	MODIFIER	intron_variant	.	.	.	.	.	.	.	.	.	.	.	.	.	.	.
1	82497609	Sniffles2.DEL.3F60M0	N	<DEL:-324>	DEL	DEL	-324	130.593	145.404	888	877	11	0.0124	known	0.409	0.409	common	0.637	0.448	0.229	0.351	0.286	0.413	0.64	0.451	0.232	0.355	0.292	0.0707	0.313	0.0282	0.498	0.852	0.0675	0.31	0.0298	0.493	0.711	0.403	0.971	0.962	0.962	0.964	0.358	0.362	0.961	confident	GRCh38_gclt25orgt65_slop50;GRCh38_AllHomopolymers_gt6bp_imperfectgt10bp_slop5;GRCh38_AllTandemRepeatsandHomopolymers_slop5;GRCh38_SimpleRepeat_homopolymer_gt11_slop5;GRCh38_SimpleRepeat_homopolymer_gt20_slop5;GRCh38_SimpleRepeat_homopolymer_7to11_slop5;GRCh38_SimpleRepeat_homopolymer_4to6_slop5;GRCh38_SimpleRepeat_imperfecthomopolgt20_slop5;GRCh38_SimpleRepeat_imperfecthomopolgt10_slop5;GRCh38_lowmappabilityall;GRCh38_nonunique_l100_m2_e1;GRCh38_nonunique_l250_m0_e0;GRCh38_alllowmapandsegdupregions;GRCh38_alldifficultregions;GRCh38_notinalldifficultregions	ENSG00000233290	ENSG00000233290	transcript	ENST00000650063.1	pseudogene	MODIFIER	intron_variant	.	.	.	.	.	.	.	.	.	.	.	.	.	.	.
1	82553046	Sniffles2.INS.3F5EM0	N	<INS:191>	INS	INS	191	94.414	200.239	888	853	35	0.0394	known	0.018	0.018	low_frequency	0.0602	0.00694	0	0.00305	0	0.0188	0.0625	0.00714	0	0.00316	0	0.592	1	1	1	1	0.607	1	1	1	1	0.0169	0.975	0.613	0.613	0.726	0.000963	0.00159	0.539	confident	GRCh38_SimpleRepeat_homopolymer_4to6_slop5;GRCh38_notinalldifficultregions	ENSG00000233290	ENSG00000233290	transcript	ENST00000650063.1	pseudogene	MODIFIER	intron_variant	.	.	.	.	.	.	.	.	.	.	.	.	.	.	.
1	82557149	Sniffles2.INS.3F5DM0	N	<INS:120>	INS	INS	120	32.894	80.153	888	852	36	0.0405	known	0.105	0.105	common	0.0996	0.104	0.0982	0.0945	0.132	0.11	0.103	0.11	0.101	0.0994	0.138	0.268	0.65	0.197	0.0388	0.176	0.279	0.662	0.21	0.0458	0.194	0.102	0.925	0.757	0.757	0.771	0.111	0.11	0.918	confident	GRCh38_notinalldifficultregions	ENSG00000233290	ENSG00000233290	transcript	ENST00000650063.1	pseudogene	MODIFIER	intron_variant	.	.	.	.	.	.	.	.	.	.	.	.	.	.	.
1	82576962	Sniffles2.DEL.3F64M0	N	<DEL:-320>	DEL	DEL	-320	101.998	184.483	888	888	0	0	known	0.631	0.369	common	0.739	0.681	0.515	0.576	0.602	0.631	0.739	0.681	0.515	0.576	0.602	0.000377	0.85	0.00523	0.0546	0.00634	0.000377	0.85	0.00523	0.0546	0.00634	0.633	0.807	0.807	0.775	0.81	0.593	0.596	0.873	confident	GRCh38_gclt25orgt65_slop50;GRCh38_AllHomopolymers_gt6bp_imperfectgt10bp_slop5;GRCh38_AllTandemRepeatsandHomopolymers_slop5;GRCh38_SimpleRepeat_homopolymer_gt11_slop5;GRCh38_SimpleRepeat_homopolymer_gt20_slop5;GRCh38_SimpleRepeat_homopolymer_4to6_slop5;GRCh38_SimpleRepeat_imperfecthomopolgt20_slop5;GRCh38_SimpleRepeat_imperfecthomopolgt10_slop5;GRCh38_lowmappabilityall;GRCh38_nonunique_l100_m2_e1;GRCh38_nonunique_l250_m0_e0;GRCh38_alllowmapandsegdupregions;GRCh38_alldifficultregions;GRCh38_notinalldifficultregions	ENSG00000233290	ENSG00000233290	transcript	ENST00000650063.1	pseudogene	MODIFIER	intron_variant	.	.	.	.	.	.	.	.	.	.	.	.	.	.	.
1	82576971	Sniffles2.INS.3F5FM0	N	<INS:242>	INS	INS	242	85.817	262.056	888	875	13	0.0146	novel	0.136	0.136	common	0.158	0.111	0.137	0.0976	0.161	0.138	0.16	0.114	0.137	0.0988	0.165	0.627	0.383	0.202	0.181	0.776	0.63	0.388	0.202	0.186	0.779	0.14	0.961	0.931	0.931	0.899	0.114	0.112	0.94	difficult	GRCh38_gclt25orgt65_slop50;GRCh38_AllHomopolymers_gt6bp_imperfectgt10bp_slop5;GRCh38_AllTandemRepeatsandHomopolymers_slop5;GRCh38_SimpleRepeat_homopolymer_gt11_slop5;GRCh38_SimpleRepeat_homopolymer_gt20_slop5;GRCh38_SimpleRepeat_imperfecthomopolgt20_slop5;GRCh38_SimpleRepeat_imperfecthomopolgt10_slop5;GRCh38_lowmappabilityall;GRCh38_nonunique_l100_m2_e1;GRCh38_nonunique_l250_m0_e0;GRCh38_alllowmapandsegdupregions;GRCh38_alldifficultregions	ENSG00000233290	ENSG00000233290	transcript	ENST00000650063.1	pseudogene	MODIFIER	intron_variant	.	.	.	.	.	.	.	.	.	.	.	.	.	.	.
1	82660276	Sniffles2.DEL.3F72M0	N	<DEL:-1611>	DEL	DEL	-1611	71.857	27.232	888	885	3	0.00338	known	0.804	0.196	common	0.608	0.892	0.914	0.863	0.842	0.805	0.609	0.892	0.914	0.863	0.844	0.0313	0.208	1	0.192	0.576	0.0427	0.208	1	0.192	0.564	0.821	0.91	0.931	0.789	0.817	0.899	0.893	0.803	difficult	GRCh38_gclt25orgt65_slop50;GRCh38_AllHomopolymers_gt6bp_imperfectgt10bp_slop5;GRCh38_AllTandemRepeats_51to200bp_slop5;GRCh38_AllTandemRepeatsandHomopolymers_slop5;GRCh38_SimpleRepeat_homopolymer_gt11_slop5;GRCh38_SimpleRepeat_homopolymer_gt20_slop5;GRCh38_AllTandemRepeats_gt100bp_slop5;GRCh38_allTandemRepeats;GRCh38_SimpleRepeat_homopolymer_7to11_slop5;GRCh38_SimpleRepeat_homopolymer_4to6_slop5;GRCh38_SimpleRepeat_imperfecthomopolgt20_slop5;GRCh38_SimpleRepeat_imperfecthomopolgt10_slop5;GRCh38_lowmappabilityall;GRCh38_nonunique_l100_m2_e1;GRCh38_nonunique_l250_m0_e0;GRCh38_allOtherDifficultregions;GRCh38_L1H_gt500;GRCh38_alllowmapandsegdupregions;GRCh38_alldifficultregions	ENSG00000233290	ENSG00000233290	transcript	ENST00000650063.1	pseudogene	MODIFIER	intron_variant	.	.	.	.	.	.	.	.	.	.	.	.	.	.	.
1	82669544	Sniffles2.INS.3F6DM0	N	<INS:105>	INS	INS	105	80.179	367.539	888	865	23	0.0259	known	0.00563	0.00563	low_frequency	0	0	0	0	0.0292	0.00578	0	0	0	0	0.0305	1	1	1	1	1	1	1	1	1	1	0.00282	0.985	0.1	0.1	0.343	0.00448	0.00882	0.386	confident	GRCh38_notinalldifficultregions	ENSG00000233290	ENSG00000233290	transcript	ENST00000650063.1	pseudogene	MODIFIER	intron_variant	.	.	.	.	.	.	.	.	.	.	.	.	.	.	.
1	82673564	Sniffles2.INS.3F6CM0	N	<INS:62>	INS	INS	62	69.377	127.892	888	865	23	0.0259	known	0.0828	0.0828	common	0.199	0.0243	0.0327	0.0213	0.076	0.0856	0.209	0.0248	0.0331	0.0219	0.0783	0.0719	1	1	1	0.244	0.162	1	1	1	0.255	0.0693	0.948	0.733	0.733	0.756	0.0288	0.0339	0.767	difficult	GRCh38_AllTandemRepeatsandHomopolymers_slop5;GRCh38_SimpleRepeat_triTR_15to50_slop5;GRCh38_allTandemRepeats;GRCh38_AllTandemRepeats_lt51bp_slop5;GRCh38_alldifficultregions	ENSG00000233290	ENSG00000233290	transcript	ENST00000650063.1	pseudogene	MODIFIER	intron_variant	.	.	.	.	.	.	.	.	.	.	.	.	.	.	.
1	82675384	Sniffles2.INS.3F6EM0	N	<INS:3473>	INS	INS	3473	5.844	4.366	888	864	24	0.027	novel	0.0169	0.0169	low_frequency	0.0602	0.00347	0	0	0	0.0174	0.062	0.00355	0	0	0	8.14e-14	1	1	1	1	1.13e-13	1	1	1	1	0.00901	0.981	0.263	0.263	0.516	0.000832	0.00132	0.563	difficult	GRCh38_gclt25orgt65_slop50;GRCh38_SimpleRepeat_homopolymer_4to6_slop5;GRCh38_alldifficultregions	ENSG00000233290	ENSG00000233290	transcript	ENST00000650063.1	pseudogene	MODIFIER	intron_variant	.	.	.	.	.	.	.	.	.	.	.	.	.	.	.
1	82684168	Sniffles2.DEL.3F75M0	N	<DEL:-58>	DEL	DEL	-58	42.765	180.729	888	882	6	0.00676	known	0.539	0.461	common	0.556	0.479	0.411	0.573	0.658	0.541	0.561	0.482	0.411	0.573	0.662	0.153	0.321	0.265	0.0254	0.736	0.187	0.402	0.265	0.0254	0.864	0.544	0.918	0.927	0.921	0.914	0.647	0.639	0.93	confident	GRCh38_SimpleRepeat_homopolymer_4to6_slop5;GRCh38_notinalldifficultregions	ENSG00000233290	ENSG00000233290	transcript	ENST00000650063.1	pseudogene	MODIFIER	intron_variant	.	.	.	.	.	.	.	.	.	.	.	.	.	.	.
1	82736651	Sniffles2.INS.3F80M0	N	<INS:60>	INS	INS	60	29.494	94.885	888	872	16	0.018	novel	0.202	0.202	common	0.0394	0.281	0.208	0.262	0.298	0.203	0.0406	0.281	0.203	0.265	0.302	1	0.149	0.481	0.000942	1	1	0.149	0.333	0.000983	1	0.2	0.956	0.926	0.926	0.917	0.316	0.315	0.966	difficult	GRCh38_AllHomopolymers_gt6bp_imperfectgt10bp_slop5;GRCh38_AllTandemRepeatsandHomopolymers_slop5;GRCh38_SimpleRepeat_homopolymer_7to11_slop5;GRCh38_SimpleRepeat_quadTR_51to200_slop5;GRCh38_alldifficultregions	ENSG00000233290	ENSG00000233290	transcript	ENST00000650063.1	pseudogene	MODIFIER	intron_variant	.	.	.	.	.	.	.	.	.	.	.	.	.	.	.
1	82737629	Sniffles2.INV.3F87M0	N	<INV:90>	INV	OTHER	90	124.433	455.728	888	873	15	0.0169	novel	0.00113	0.00113	rare	0	0	0	0.00305	0.00292	0.00114	0	0	0	0.00307	0.00299	1	1	1	1	1	1	1	1	1	1	0.000563	0.997	0	0	0.342	0.000675	0.00123	0.46	confident	GRCh38_SimpleRepeat_homopolymer_4to6_slop5;GRCh38_notinalldifficultregions	ENSG00000233290	ENSG00000233290	transcript	ENST00000650063.1	pseudogene	MODIFIER	intron_variant	.	.	.	.	.	.	.	.	.	.	.	.	.	.	.
1	82799374	Sniffles2.INV.3F94M0	N	<INV:131>	INV	OTHER	131	156.735	440.813	888	860	28	0.0315	novel	0.00113	0.00113	rare	0	0	0	0.00305	0.00292	0.00116	0	0	0	0.00311	0.00311	1	1	1	1	1	1	1	1	1	1	0	0.998	0	0	0.216	0.000101	0.000413	0.213	confident	GRCh38_SimpleRepeat_homopolymer_4to6_slop5;GRCh38_notinalldifficultregions	ENSG00000233290	ENSG00000233290	transcript	ENST00000650063.1	pseudogene	MODIFIER	intron_variant	.	.	.	.	.	.	.	.	.	.	.	.	.	.	.
1	82836668	Sniffles2.DEL.3F93M0	N	<DEL:-1943>	DEL	DEL	-1943	70.49	328.748	888	857	31	0.0349	known	0.00169	0.00169	rare	0	0	0.00893	0	0	0.00175	0	0	0.00909	0	0	1	1	1	1	1	1	1	1	1	1	0.000563	0.995	0	0	0.298	9.73e-05	0.000943	0.198	confident	GRCh38_AllHomopolymers_gt6bp_imperfectgt10bp_slop5;GRCh38_AllTandemRepeatsandHomopolymers_slop5;GRCh38_allTandemRepeats;GRCh38_SimpleRepeat_homopolymer_7to11_slop5;GRCh38_SimpleRepeat_homopolymer_4to6_slop5;GRCh38_AllTandemRepeats_lt51bp_slop5;GRCh38_SimpleRepeat_imperfecthomopolgt10_slop5;GRCh38_alldifficultregions;GRCh38_notinalldifficultregions	ENSG00000233290	ENSG00000233290	transcript	ENST00000650063.1	pseudogene	MODIFIER	intron_variant	.	.	.	.	.	.	.	.	.	.	.	.	Enhancer	.	.
1	82864983	Sniffles2.INV.3F95M0	N	<INV:91>	INV	OTHER	91	139.728	422.201	888	864	24	0.027	novel	0.00169	0.00169	rare	0.00415	0	0	0	0.00292	0.00174	0.00431	0	0	0	0.00299	1	1	1	1	1	1	1	1	1	1	0	0.997	0	0	0.0996	4.2e-05	0.000398	0.142	confident	GRCh38_SimpleRepeat_homopolymer_4to6_slop5;GRCh38_notinalldifficultregions	ENSG00000233290-LINC01362	ENSG00000233290-ENSG00000230817	intergenic_region	ENSG00000233290-ENSG00000230817	.	MODIFIER	intergenic_region	.	.	.	.	.	.	.	.	.	.	.	.	.	.	.
1	82876622	Sniffles2.INS.3F91M0	N	<INS:84>	INS	INS	84	160.985	448.991	888	860	28	0.0315	novel	0.00282	0.00282	rare	0.0083	0	0	0.00305	0	0.00291	0.00862	0	0	0.00316	0	0.0125	1	1	1	1	0.0129	1	1	1	1	0.00394	0.992	0.5	0.5	0.709	0.0001	0.000339	0.292	difficult	GRCh38_gclt25orgt65_slop50;GRCh38_AllTandemRepeatsandHomopolymers_slop5;GRCh38_SimpleRepeat_diTR_11to50_slop5;GRCh38_AllTandemRepeats_gt100bp_slop5;GRCh38_allTandemRepeats;GRCh38_AllTandemRepeats_201to10000bp_slop5;GRCh38_alldifficultregions	ENSG00000233290-LINC01362	ENSG00000233290-ENSG00000230817	intergenic_region	ENSG00000233290-ENSG00000230817	.	MODIFIER	intergenic_region	.	.	.	.	.	.	.	.	.	.	.	.	.	.	.
1	82878684	Sniffles2.INV.3F96M0	N	<INV:108>	INV	OTHER	108	124.274	473.264	888	862	26	0.0293	novel	0.00169	0.00169	rare	0.00208	0	0	0.00305	0.00292	0.00174	0.00215	0	0	0.00311	0.00303	1	1	1	1	1	1	1	1	1	1	0.00113	0.994	0	0	0.52	7.78e-05	0.00105	0.153	confident	GRCh38_gclt25orgt65_slop50;GRCh38_AllTandemRepeatsandHomopolymers_slop5;GRCh38_allTandemRepeats;GRCh38_SimpleRepeat_homopolymer_4to6_slop5;GRCh38_AllTandemRepeats_lt51bp_slop5;GRCh38_alldifficultregions;GRCh38_notinalldifficultregions	ENSG00000233290-LINC01362	ENSG00000233290-ENSG00000230817	intergenic_region	ENSG00000233290-ENSG00000230817	.	MODIFIER	intergenic_region	.	.	.	.	.	.	.	.	.	.	.	.	.	.	.
1	82907830	Sniffles2.DEL.3FA1M0	N	<DEL:-1552>	DEL	DEL	-1552	37.528	460.148	888	867	21	0.0236	known	0.00113	0.00113	rare	0	0	0.00595	0	0	0.00115	0	0	0.0061	0	0	1	1	1	1	1	1	1	1	1	1	0.000563	0.997	0	0	0.705	9.94e-05	0.000193	0.354	confident	GRCh38_gclt25orgt65_slop50;GRCh38_AllHomopolymers_gt6bp_imperfectgt10bp_slop5;GRCh38_AllTandemRepeatsandHomopolymers_slop5;GRCh38_SimpleRepeat_homopolymer_4to6_slop5;GRCh38_SimpleRepeat_imperfecthomopolgt20_slop5;GRCh38_SimpleRepeat_imperfecthomopolgt10_slop5;GRCh38_alldifficultregions;GRCh38_notinalldifficultregions	LINC01362	ENSG00000230817	transcript	ENST00000452901.5	pseudogene	MODIFIER	intron_variant	.	.	.	.	.	.	.	.	.	.	.	.	.	.	.
1	82920256	Sniffles2.INS.3F9EM0	N	<INS:98>	INS	INS	98	108.531	354.967	888	862	26	0.0293	known	0.00113	0.00113	rare	0.00415	0	0	0	0	0.00116	0.00426	0	0	0	0	1	1	1	1	1	1	1	1	1	1	0	0.998	0	0	0.147	0.000363	0.00339	0.369	confident	GRCh38_notinalldifficultregions	LINC01362	ENSG00000230817	transcript	ENST00000452901.5	pseudogene	MODIFIER	intron_variant	.	.	.	.	.	.	.	.	.	.	.	.	Enhancer	.	.
1	82994842	Sniffles2.INS.3FA0M0	N	<INS:290>	INS	INS	290	146.093	344.909	888	869	19	0.0214	known	0.00563	0.00563	low_frequency	0	0	0	0	0.0292	0.00575	0	0	0	0	0.0303	1	1	1	1	1	1	1	1	1	1	0.00394	0.992	0.5	0.5	0.704	0.00201	0.00284	0.519	confident	GRCh38_SimpleRepeat_homopolymer_4to6_slop5;GRCh38_notinalldifficultregions	LINC01362	ENSG00000230817	transcript	ENST00000452901.5	pseudogene	MODIFIER	intron_variant	.	.	.	.	.	.	.	.	.	.	.	.	Enhancer	.	.
1	83013578	Sniffles2.DEL.3FB4M0	N	<DEL:-57>	DEL	DEL	-57	45.825	370.267	888	887	1	0.00113	novel	0.856	0.144	common	0.755	0.913	0.765	0.948	0.95	0.857	0.758	0.913	0.765	0.948	0.95	0.602	0.28	0.518	1	1	0.726	0.28	0.518	1	1	0.867	0.867	0.877	0.652	0.796	0.963	0.954	0.64	difficult	GRCh38_gclt25orgt65_slop50;GRCh38_AllTandemRepeats_51to200bp_slop5;GRCh38_AllTandemRepeatsandHomopolymers_slop5;GRCh38_AllTandemRepeats_gt100bp_slop5;GRCh38_allTandemRepeats;GRCh38_alldifficultregions	LINC01362	ENSG00000230817	transcript	ENST00000452901.5	pseudogene	MODIFIER	intron_variant	.	.	.	.	.	.	.	.	.	.	.	.	.	.	.
1	83019227	Sniffles2.DEL.3FB5M0	N	<DEL:-66>	DEL	DEL	-66	78.278	207.079	888	878	10	0.0113	novel	0.502	0.498	common	0.187	0.549	0.598	0.57	0.746	0.505	0.19	0.549	0.598	0.574	0.744	0.00928	1	0.422	0.426	0.84	0.00933	1	0.422	0.521	0.84	0.518	0.831	0.812	0.823	0.827	0.587	0.582	0.872	difficult	GRCh38_gclt25orgt65_slop50;GRCh38_AllTandemRepeatsandHomopolymers_slop5;GRCh38_AllTandemRepeats_gt100bp_slop5;GRCh38_allTandemRepeats;GRCh38_AllTandemRepeats_201to10000bp_slop5;GRCh38_lowmappabilityall;GRCh38_nonunique_l100_m2_e1;GRCh38_alllowmapandsegdupregions;GRCh38_alldifficultregions	LINC01362	ENSG00000230817	transcript	ENST00000452901.5	pseudogene	MODIFIER	intron_variant	.	.	.	.	.	.	.	.	.	.	.	.	.	.	.
1	83083772	Sniffles2.INS.3FB2M0	N	<INS:59>	INS	INS	59	177.675	329.61	888	859	29	0.0327	novel	0.00619	0.00619	low_frequency	0.0228	0	0	0	0	0.0064	0.0238	0	0	0	0	1	1	1	1	1	1	1	1	1	1	0.00338	0.985	0.182	0.182	0.602	0.000896	0.00174	0.437	difficult	GRCh38_gclt25orgt65_slop50;GRCh38_AllTandemRepeatsandHomopolymers_slop5;GRCh38_AllTandemRepeats_gt100bp_slop5;GRCh38_allTandemRepeats;GRCh38_SimpleRepeat_homopolymer_4to6_slop5;GRCh38_AllTandemRepeats_201to10000bp_slop5;GRCh38_alldifficultregions	LINC01362	ENSG00000230817	transcript	ENST00000452901.5	pseudogene	MODIFIER	intron_variant	.	.	.	.	.	.	.	.	.	.	.	.	.	.	.
1	83118871	Sniffles2.INS.3FC0M0	N	<INS:87>	INS	INS	87	45.619	260.833	888	865	23	0.0259	novel	0.0411	0.0411	low_frequency	0.147	0.00694	0	0	0	0.0422	0.152	0.00714	0	0	0	0.0195	1	1	1	1	0.0374	1	1	1	1	0.0383	0.982	0.841	0.841	0.834	0.00358	0.00423	0.767	confident	GRCh38_notinalldifficultregions	LINC01362	ENSG00000230817	transcript	ENST00000452901.5	pseudogene	MODIFIER	intron_variant	.	.	.	.	.	.	.	.	.	.	.	.	.	.	.
1	83123084	Sniffles2.INS.3FC1M0	N	<INS:132>	INS	INS	132	58.953	104.412	888	869	19	0.0214	novel	0.194	0.194	common	0.0851	0.333	0.244	0.241	0.137	0.198	0.0884	0.336	0.247	0.241	0.143	0.391	0.709	0.212	0.0565	0.324	0.398	0.711	0.217	0.0565	0.333	0.197	0.954	0.922	0.922	0.943	0.208	0.212	0.966	confident	GRCh38_SimpleRepeat_homopolymer_4to6_slop5;GRCh38_notinalldifficultregions	LINC01362	ENSG00000230817	transcript	ENST00000452901.5	pseudogene	MODIFIER	intron_variant	.	.	.	.	.	.	.	.	.	.	.	.	.	.	.
1	83136743	Sniffles2.INS.3FC5M0	N	<INS:95>	INS	INS	95	147.838	418.389	888	858	30	0.0338	novel	0.00113	0.00113	rare	0.00208	0	0	0	0.00292	0.00117	0.00215	0	0	0	0.00309	1	1	1	1	1	1	1	1	1	1	0	0.998	0	0	0.139	8.19e-06	3.62e-05	0.209	difficult	GRCh38_segdups_gt10kb;GRCh38_segdups;GRCh38_alllowmapandsegdupregions;GRCh38_alldifficultregions	LINC01362	ENSG00000230817	transcript	ENST00000452901.5	pseudogene	MODIFIER	intron_variant	.	.	.	.	.	.	.	.	.	.	.	.	.	.	.
1	83143976	Sniffles2.INS.3FC4M0	N	<INS:69>	INS	INS	69	202.331	382.296	888	869	19	0.0214	novel	0.00113	0.00113	rare	0.00415	0	0	0	0	0.00115	0.00424	0	0	0	0	1	1	1	1	1	1	1	1	1	1	0.00113	0.995	0	0	0.528	8.4e-05	0.0003	0.363	difficult	GRCh38_SimpleRepeat_homopolymer_4to6_slop5;GRCh38_lowmappabilityall;GRCh38_nonunique_l100_m2_e1;GRCh38_segdups_gt10kb;GRCh38_segdups;GRCh38_alllowmapandsegdupregions;GRCh38_alldifficultregions	LINC01362	ENSG00000230817	transcript	ENST00000452901.5	pseudogene	MODIFIER	intron_variant	.	.	.	.	.	.	.	.	.	.	.	.	.	.	.
1	83144052	Sniffles2.INS.3FC3M0	N	<INS:1741>	INS	INS	1741	98.951	10.057	888	874	14	0.0158	novel	0.188	0.188	common	0.083	0.312	0.238	0.238	0.134	0.189	0.0823	0.311	0.242	0.241	0.135	0.212	0.701	0.832	0.517	0.512	0.197	0.696	0.835	0.519	0.505	0.189	0.974	0.952	0.952	0.922	0.208	0.207	0.957	difficult	GRCh38_lowmappabilityall;GRCh38_nonunique_l100_m2_e1;GRCh38_segdups_gt10kb;GRCh38_segdups;GRCh38_alllowmapandsegdupregions;GRCh38_alldifficultregions	LINC01362	ENSG00000230817	transcript	ENST00000452901.5	pseudogene	MODIFIER	intron_variant	.	.	.	.	.	.	.	.	.	.	.	.	.	.	.
1	83144052	Sniffles2.INS.3FC6M0	N	<INS:3481>	INS	INS	3481	15.262	0	888	862	26	0.0293	novel	0.00113	0.00113	rare	0	0.00347	0.00298	0	0	0.00116	0	0.00352	0.00307	0	0	1	1	1	1	1	1	1	1	1	1	0.00113	0.995	0	0	0.534	5.12e-06	0.000147	0.0946	difficult	GRCh38_lowmappabilityall;GRCh38_nonunique_l100_m2_e1;GRCh38_segdups_gt10kb;GRCh38_segdups;GRCh38_alllowmapandsegdupregions;GRCh38_alldifficultregions	LINC01362	ENSG00000230817	transcript	ENST00000452901.5	pseudogene	MODIFIER	intron_variant	.	.	.	.	.	.	.	.	.	.	.	.	.	.	.
1	83261416	Sniffles2.INS.3FDBM0	N	<INS:99>	INS	INS	99	145.645	254.838	888	849	39	0.0439	novel	0.00169	0.00169	rare	0	0	0	0.00915	0	0.00177	0	0	0	0.00955	0	1	1	1	1	1	1	1	1	1	1	0	0.997	0	0	0.222	0.00508	0.00619	0.717	difficult	GRCh38_SimpleRepeat_homopolymer_4to6_slop5;GRCh38_lowmappabilityall;GRCh38_nonunique_l100_m2_e1;GRCh38_segdups_gt10kb;GRCh38_chainSelf;GRCh38_segdups;GRCh38_chainSelf_gt10kb;GRCh38_alllowmapandsegdupregions;GRCh38_alldifficultregions	LINC01362-ENSG00000285782	ENSG00000230817-ENSG00000285782	intergenic_region	ENSG00000230817-ENSG00000285782	.	MODIFIER	intergenic_region	.	.	.	.	.	.	.	.	.	.	.	.	.	.	.
1	83287858	Sniffles2.DEL.3FDCM0	N	<DEL:-106>	DEL	DEL	-106	50.703	245.146	888	878	10	0.0113	novel	0.292	0.292	common	0.361	0.163	0.426	0.192	0.266	0.295	0.364	0.168	0.428	0.192	0.271	0.209	0.000632	0.0009	0.0204	0.556	0.263	0.00081	0.00146	0.0204	0.438	0.294	0.917	0.88	0.88	0.876	0.25	0.253	0.963	difficult	GRCh38_AllTandemRepeatsandHomopolymers_slop5;GRCh38_AllTandemRepeats_gt100bp_slop5;GRCh38_allTandemRepeats;GRCh38_SimpleRepeat_homopolymer_4to6_slop5;GRCh38_AllTandemRepeats_201to10000bp_slop5;GRCh38_lowmappabilityall;GRCh38_nonunique_l100_m2_e1;GRCh38_segdups_gt10kb;GRCh38_chainSelf;GRCh38_segdups;GRCh38_chainSelf_gt10kb;GRCh38_alllowmapandsegdupregions;GRCh38_alldifficultregions	LINC01362-ENSG00000285782	ENSG00000230817-ENSG00000285782	intergenic_region	ENSG00000230817-ENSG00000285782	.	MODIFIER	intergenic_region	.	.	.	.	.	.	.	.	.	.	.	.	.	.	.
1	83339038	Sniffles2.DEL.3FEDM0	N	<DEL:-11389>	DEL	DEL	-11389	2.401	33.925	888	858	30	0.0338	known	0.00451	0.00451	rare	0	0.0104	0	0.0152	0	0.00466	0	0.0109	0	0.0156	0	1	1	1	1	1	1	1	1	1	1	0.00169	0.99	0.125	0.125	0.571	0.00207	0.00403	0.375	difficult	GRCh38_gclt25orgt65_slop50;GRCh38_AllHomopolymers_gt6bp_imperfectgt10bp_slop5;GRCh38_AllTandemRepeatsandHomopolymers_slop5;GRCh38_SimpleRepeat_homopolymer_gt11_slop5;GRCh38_SimpleRepeat_diTR_11to50_slop5;GRCh38_allTandemRepeats;GRCh38_SimpleRepeat_homopolymer_7to11_slop5;GRCh38_SimpleRepeat_homopolymer_4to6_slop5;GRCh38_AllTandemRepeats_lt51bp_slop5;GRCh38_SimpleRepeat_imperfecthomopolgt20_slop5;GRCh38_SimpleRepeat_imperfecthomopolgt10_slop5;GRCh38_lowmappabilityall;GRCh38_nonunique_l100_m2_e1;GRCh38_nonunique_l250_m0_e0;GRCh38_allOtherDifficultregions;GRCh38_gnomAD_InbreedingCoeff_slop1bp_merge1000bp;GRCh38_segdups_gt10kb;GRCh38_chainSelf;GRCh38_segdups;GRCh38_alllowmapandsegdupregions;GRCh38_alldifficultregions	LINC01362-ENSG00000285782	ENSG00000230817-ENSG00000285782	intergenic_region	ENSG00000230817-ENSG00000285782	.	MODIFIER	intergenic_region	.	.	.	.	.	.	.	.	.	.	.	.	Enhancer;CTCF Binding Site;Open chromatin	.	.
1	83444023	Sniffles2.INS.3FF7M0	N	<INS:168>	INS	INS	168	148.881	386.681	888	868	20	0.0225	novel	0.00225	0.00225	rare	0.00208	0	0.00298	0.00305	0.00292	0.0023	0.00211	0	0.00307	0.00314	0.00298	1	1	1	1	1	1	1	1	1	1	0.00282	0.99	0	0	0.642	0.000262	0.00072	0.29	difficult	GRCh38_gclt25orgt65_slop50;GRCh38_AllTandemRepeatsandHomopolymers_slop5;GRCh38_AllTandemRepeats_gt100bp_slop5;GRCh38_allTandemRepeats;GRCh38_AllTandemRepeats_201to10000bp_slop5;GRCh38_allOtherDifficultregions;GRCh38_gnomAD_InbreedingCoeff_slop1bp_merge1000bp;GRCh38_segdups_gt10kb;GRCh38_chainSelf;GRCh38_segdups;GRCh38_chainSelf_gt10kb;GRCh38_alllowmapandsegdupregions;GRCh38_alldifficultregions	LINC01712;ENSG00000285782-LINC01712	ENSG00000231364;ENSG00000285782-ENSG00000231364	transcript;intergenic_region	ENST00000664539.1;ENSG00000285782-ENSG00000231364	pseudogene;.	MODIFIER;MODIFIER	upstream_gene_variant;intergenic_region	.	.	.	.	.	.	.	.	.	.	.	.	.	.	.
1	83591650	Sniffles2.INS.400AM0	N	<INS:468>	INS	INS	468	125.428	48.454	888	875	13	0.0146	known	0.0659	0.0659	common	0.0705	0.125	0.0327	0.0305	0.076	0.0663	0.0711	0.122	0.0333	0.0316	0.0765	0.00303	0.699	1	1	1	0.00314	0.695	1	1	1	0.0574	0.959	0.764	0.764	0.814	0.0653	0.0654	0.887	confident	GRCh38_notinalldifficultregions	LINC01725	ENSG00000233008	transcript	ENST00000417975.1	pseudogene	MODIFIER	intron_variant	.	.	.	.	.	.	.	.	.	.	.	.	.	.	.
1	83604391	Sniffles2.INS.4012M0	N	<INS:314>	INS	INS	314	108.016	197.826	888	869	19	0.0214	known	0.049	0.049	low_frequency	0.172	0.0139	0	0	0	0.0495	0.172	0.0143	0	0	0	0.00518	1	1	1	1	0.00277	1	1	1	1	0.0501	0.975	0.836	0.836	0.882	0.00342	0.00377	0.844	difficult	GRCh38_gclt25orgt65_slop50;GRCh38_SimpleRepeat_homopolymer_4to6_slop5;GRCh38_chainSelf;GRCh38_alldifficultregions	LINC01725	ENSG00000233008	transcript	ENST00000417975.1	pseudogene	MODIFIER	intron_variant	.	.	.	.	.	.	.	.	.	.	.	.	.	.	.
1	83666422	Sniffles2.INS.4013M0	N	<INS:71>	INS	INS	71	187.66	348.88	888	862	26	0.0293	novel	0.00113	0.00113	rare	0.00208	0	0	0.00305	0	0.00116	0.00215	0	0	0.00316	0	1	1	1	1	1	1	1	1	1	1	0.000563	0.997	0	0	0.832	4.92e-05	0.000262	0.175	confident	GRCh38_notinalldifficultregions	LINC01725	ENSG00000233008	transcript	ENST00000417975.1	pseudogene	MODIFIER	intron_variant	.	.	.	.	.	.	.	.	.	.	.	.	.	.	.
1	83685548	Sniffles2.INS.4015M0	N	<INS:85>	INS	INS	85	116.266	302.364	888	855	33	0.0372	novel	0.00169	0.00169	rare	0.00415	0	0.00298	0	0	0.00175	0.00439	0	0.00301	0	0	1	1	1	1	1	1	1	1	1	1	0.00169	0.998	0.667	0.667	0.628	0.000151	0.000186	0.748	difficult	GRCh38_SimpleRepeat_homopolymer_4to6_slop5;GRCh38_lowmappabilityall;GRCh38_nonunique_l100_m2_e1;GRCh38_alllowmapandsegdupregions;GRCh38_alldifficultregions	LINC01725	ENSG00000233008	transcript	ENST00000417975.1	pseudogene	MODIFIER	intron_variant	.	.	.	.	.	.	.	.	.	.	.	.	.	.	.
1	83687482	Sniffles2.INS.4014M0	N	<INS:312>	INS	INS	312	106.9	146.558	888	862	26	0.0293	known	0.00957	0.00957	low_frequency	0.0332	0.00347	0	0	0	0.00986	0.0345	0.0035	0	0	0	1	1	1	1	1	1	1	1	1	1	0.00901	0.992	0.765	0.765	0.764	0.00142	0.00199	0.654	confident	GRCh38_SimpleRepeat_homopolymer_4to6_slop5;GRCh38_notinalldifficultregions	LINC01725	ENSG00000233008	transcript	ENST00000417975.1	pseudogene	MODIFIER	intron_variant	.	.	.	.	.	.	.	.	.	.	.	.	.	.	.
1	83758062	Sniffles2.INS.4022M0	N	<INS:55>	INS	INS	55	80.377	281.766	888	855	33	0.0372	known	0.00113	0.00113	rare	0.00415	0	0	0	0	0.00117	0.00439	0	0	0	0	1	1	1	1	1	1	1	1	1	1	0.00225	0.998	1	1	0.808	3.89e-05	5.06e-05	0.715	confident	GRCh38_notinalldifficultregions	LINC01725	ENSG00000233008	transcript	ENST00000417975.1	pseudogene	MODIFIER	intron_variant	.	.	.	.	.	.	.	.	.	.	.	.	.	.	.
1	83760772	Sniffles2.INS.4023M0	N	<INS:83>	INS	INS	83	62.658	114.212	888	862	26	0.0293	known	0.104	0.104	common	0.0934	0.111	0.00595	0.207	0.108	0.106	0.0965	0.112	0.0061	0.208	0.111	1	1	1	1	1	1	1	1	1	1	0.0952	0.957	0.837	0.837	0.873	0.211	0.215	0.923	confident	GRCh38_notinalldifficultregions	LINC01725	ENSG00000233008	transcript	ENST00000417975.1	pseudogene	MODIFIER	intron_variant	.	.	.	.	.	.	.	.	.	.	.	.	Enhancer	.	.
1	83806220	Sniffles2.DEL.4037M0	N	<DEL:-131>	DEL	DEL	-131	57.776	300.204	888	874	14	0.0158	known	0.144	0.144	common	0.0788	0.205	0.348	0.0244	0.0994	0.145	0.0798	0.208	0.346	0.0248	0.102	0.169	0.611	0.735	0.0837	0.216	0.174	0.615	0.864	0.0852	0.382	0.146	0.929	0.83	0.83	0.815	0.0192	0.0254	0.69	confident	GRCh38_SimpleRepeat_homopolymer_4to6_slop5;GRCh38_notinalldifficultregions	ENSG00000237076;LINC01725	ENSG00000237076;ENSG00000233008	transcript;transcript	ENST00000439186.1;ENST00000417975.1	pseudogene;pseudogene	MODIFIER;MODIFIER	downstream_gene_variant;intron_variant	.	.	.	.	.	.	.	.	.	.	.	.	.	.	.
1	83892730	Sniffles2.INS.4035M0	N	<INS:74>	INS	INS	74	49.355	197.71	888	887	1	0.00113	novel	0.782	0.218	common	0.784	0.823	0.854	0.695	0.754	0.782	0.786	0.823	0.856	0.695	0.754	0.849	0.775	0.355	0.143	0.836	0.566	0.775	0.341	0.143	0.836	0.809	0.811	0.822	0.636	0.681	0.756	0.74	0.828	difficult	GRCh38_gclt25orgt65_slop50;GRCh38_AllTandemRepeatsandHomopolymers_slop5;GRCh38_AllTandemRepeats_gt100bp_slop5;GRCh38_allTandemRepeats;GRCh38_AllTandemRepeats_201to10000bp_slop5;GRCh38_alldifficultregions	TTLL7	ENSG00000137941	transcript	ENST00000260505.13	protein_coding	MODIFIER	intron_variant	TTLL7	ENSG00000137941	transcript	ENST00000260505.13	protein_coding	MODIFIER	intron_variant	.	.	.	.	.	.	.	.
1	83899402	Sniffles2.INV.4045M0	N	<INV:144>	INV	OTHER	144	214.908	346.978	888	862	26	0.0293	novel	0.00113	0.00113	rare	0.00415	0	0	0	0	0.00116	0.00427	0	0	0	0	1	1	1	1	1	1	1	1	1	1	0.00113	0.995	0	0	0.742	5.02e-05	6.19e-05	0.441	confident	GRCh38_AllHomopolymers_gt6bp_imperfectgt10bp_slop5;GRCh38_AllTandemRepeatsandHomopolymers_slop5;GRCh38_SimpleRepeat_homopolymer_7to11_slop5;GRCh38_SimpleRepeat_homopolymer_4to6_slop5;GRCh38_alldifficultregions;GRCh38_notinalldifficultregions	TTLL7	ENSG00000137941	transcript	ENST00000260505.13	protein_coding	MODIFIER	intron_variant	TTLL7	ENSG00000137941	transcript	ENST00000260505.13	protein_coding	MODIFIER	intron_variant	.	.	.	.	.	.	.	.
1	83922836	Sniffles2.DEL.4042M0	N	<DEL:-66>	DEL	DEL	-66	198.709	320.955	888	867	21	0.0236	novel	0.0293	0.0293	low_frequency	0.0705	0.0208	0.00298	0.0305	0.00292	0.03	0.072	0.0211	0.00303	0.0312	0.00305	0.0997	1	1	0.132	1	0.105	1	1	0.135	1	0.0282	0.989	0.875	0.875	0.928	0.0294	0.0293	0.994	confident	GRCh38_SimpleRepeat_homopolymer_4to6_slop5;GRCh38_notinalldifficultregions	TTLL7	ENSG00000137941	transcript	ENST00000260505.13	protein_coding	MODIFIER	intron_variant	TTLL7	ENSG00000137941	transcript	ENST00000260505.13	protein_coding	MODIFIER	intron_variant	.	.	.	.	.	.	.	.
1	83965464	Sniffles2.INS.403FM0	N	<INS:84>	INS	INS	84	142.045	457.819	888	868	20	0.0225	novel	0.00169	0.00169	rare	0	0	0	0	0.00877	0.00173	0	0	0	0	0.00898	1	1	1	1	1	1	1	1	1	1	0.000563	0.998	0.333	0.333	0.287	0.000423	0.00118	0.377	confident	GRCh38_notinalldifficultregions	TTLL7	ENSG00000137941	transcript	ENST00000260505.13	protein_coding	MODIFIER	intron_variant	TTLL7	ENSG00000137941	transcript	ENST00000260505.13	protein_coding	MODIFIER	intron_variant	.	.	.	.	.	.	.	.
1	83971943	Sniffles2.INS.4040M0	N	<INS:205>	INS	INS	205	172.183	441.502	888	870	18	0.0203	known	0.00732	0.00732	low_frequency	0	0.00694	0	0.0305	0.00292	0.00747	0	0.00699	0	0.0307	0.00303	1	1	1	0.00575	1	1	1	1	0.00582	1	0.00619	0.984	0.273	0.273	0.42	0.00925	0.0129	0.529	confident	GRCh38_notinalldifficultregions	TTLL7	ENSG00000137941	transcript	ENST00000260505.13	protein_coding	MODIFIER	intron_variant	TTLL7	ENSG00000137941	transcript	ENST00000260505.13	protein_coding	MODIFIER	intron_variant	.	.	.	.	.	.	.	.
1	84032730	Sniffles2.INS.4052M0	N	<INS:74>	INS	INS	74	94.035	203.818	888	868	20	0.0225	known	0.0794	0.0794	common	0.0602	0.0486	0.0923	0.116	0.0848	0.0812	0.0614	0.049	0.0951	0.118	0.0879	0.000562	0.282	1	1	0.102	0.00062	0.284	1	1	0.111	0.0687	0.957	0.775	0.775	0.818	0.113	0.113	0.947	confident	GRCh38_SimpleRepeat_homopolymer_4to6_slop5;GRCh38_notinalldifficultregions	ENSG00000229486-ENSG00000285201	ENSG00000229486-ENSG00000285201	intergenic_region	ENSG00000229486-ENSG00000285201	.	MODIFIER	intergenic_region	.	.	.	.	.	.	.	.	.	.	.	.	.	.	.
1	84052243	Sniffles2.DEL.4053M0	N	<DEL:-6704>	DEL	DEL	-6704	53.139	5.976	888	884	4	0.00451	known	0.837	0.163	common	0.907	0.795	0.905	0.744	0.798	0.838	0.907	0.795	0.904	0.747	0.8	1	0.31	0.0449	0.217	1	1	0.31	0.0458	0.145	1	0.832	0.938	0.945	0.894	0.894	0.769	0.775	0.915	confident	GRCh38_AllHomopolymers_gt6bp_imperfectgt10bp_slop5;GRCh38_AllTandemRepeatsandHomopolymers_slop5;GRCh38_SimpleRepeat_homopolymer_gt11_slop5;GRCh38_SimpleRepeat_homopolymer_gt20_slop5;GRCh38_SimpleRepeat_homopolymer_7to11_slop5;GRCh38_SimpleRepeat_homopolymer_4to6_slop5;GRCh38_SimpleRepeat_imperfecthomopolgt20_slop5;GRCh38_SimpleRepeat_imperfecthomopolgt10_slop5;GRCh38_lowmappabilityall;GRCh38_nonunique_l100_m2_e1;GRCh38_nonunique_l250_m0_e0;GRCh38_allOtherDifficultregions;GRCh38_L1H_gt500;GRCh38_alllowmapandsegdupregions;GRCh38_alldifficultregions;GRCh38_notinalldifficultregions	ENSG00000285201	ENSG00000285201	transcript	ENST00000646678.1	pseudogene	MODIFIER	intron_variant	.	.	.	.	.	.	.	.	.	.	.	.	.	.	.
1	84060062	Sniffles2.INV.4057M0	N	<INV:100>	INV	OTHER	100	164.501	346.044	888	865	23	0.0259	novel	0.00113	0.00113	rare	0	0.00347	0	0.00305	0	0.00116	0	0.00357	0	0.00314	0	1	1	1	1	1	1	1	1	1	1	0.00113	0.995	0	0	0.647	7.27e-05	0.000128	0.448	confident	GRCh38_SimpleRepeat_homopolymer_4to6_slop5;GRCh38_notinalldifficultregions	ENSG00000285201	ENSG00000285201	transcript	ENST00000646678.1	pseudogene	MODIFIER	intron_variant	.	.	.	.	.	.	.	.	.	.	.	.	.	.	.
1	84167335	Sniffles2.INV.4067M0	N	<INV:99>	INV	OTHER	99	117.565	277.882	888	860	28	0.0315	novel	0.00225	0.00225	rare	0.00415	0	0	0.00305	0.00292	0.00233	0.00426	0	0	0.00311	0.00312	1	1	1	1	1	1	1	1	1	1	0.00169	0.992	0	0	0.468	8.09e-05	0.000706	0.158	confident	GRCh38_SimpleRepeat_homopolymer_4to6_slop5;GRCh38_notinalldifficultregions	PRKACB	ENSG00000142875	gene_variant	ENSG00000142875	.	MODIFIER	intragenic_variant	.	.	.	.	.	.	.	.	.	.	.	.	.	.	.
1	84173674	Sniffles2.INV.4068M0	N	<INV:99>	INV	OTHER	99	154.352	300.928	888	866	22	0.0248	novel	0.00113	0.00113	rare	0.00208	0	0.00298	0	0	0.00116	0.00217	0	0.00303	0	0	1	1	1	1	1	1	1	1	1	1	0.000563	0.997	0	0	0.358	0.000194	0.00024	0.555	confident	GRCh38_gclt25orgt65_slop50;GRCh38_SimpleRepeat_homopolymer_4to6_slop5;GRCh38_alldifficultregions;GRCh38_notinalldifficultregions	PRKACB	ENSG00000142875	transcript	ENST00000370685.7	protein_coding	MODIFIER	intron_variant	PRKACB	ENSG00000142875	transcript	ENST00000370685.7	protein_coding	MODIFIER	intron_variant	.	.	.	.	.	Enhancer	.	.
1	84178065	Sniffles2.INS.4062M0	N	<INS:156>	INS	INS	156	151.366	253.836	888	861	27	0.0304	known	0.00169	0.00169	rare	0.00622	0	0	0	0	0.00116	0.00435	0	0	0	0	1	1	1	1	1	1	1	1	1	1	0.000563	0.998	0.333	0.333	0.4	0.00022	0.000259	0.721	confident	GRCh38_SimpleRepeat_homopolymer_4to6_slop5;GRCh38_notinalldifficultregions	PRKACB	ENSG00000142875	transcript	ENST00000370685.7	protein_coding	MODIFIER	intron_variant	PRKACB	ENSG00000142875	transcript	ENST00000370685.7	protein_coding	MODIFIER	intron_variant	.	.	.	.	.	.	.	.
1	84192444	Sniffles2.INS.4063M0	N	<INS:266>	INS	INS	266	113.512	290.365	888	864	24	0.027	known	0.00338	0.00338	rare	0.0124	0	0	0	0	0.00347	0.0129	0	0	0	0	1	1	1	1	1	1	1	1	1	1	0.00169	0.992	0.167	0.167	0.544	0.000103	0.000214	0.466	confident	GRCh38_SimpleRepeat_homopolymer_4to6_slop5;GRCh38_chainSelf;GRCh38_notinalldifficultregions	PRKACB	ENSG00000142875	transcript	ENST00000370685.7	protein_coding	MODIFIER	intron_variant	PRKACB	ENSG00000142875	transcript	ENST00000370685.7	protein_coding	MODIFIER	intron_variant	.	.	.	.	.	.	.	.
1	84198987	Sniffles2.INS.4071M0	N	<INS:52>	INS	INS	52	145.796	301.892	888	863	25	0.0282	novel	0.00282	0.00282	rare	0.00208	0	0.00893	0.00305	0	0.0029	0.00213	0	0.00926	0.00316	0	1	1	0.00895	1	1	1	1	0.00929	1	1	0.00113	0.993	0	0	0.333	0.00132	0.0041	0.411	difficult	GRCh38_gclt25orgt65_slop50;GRCh38_AllTandemRepeatsandHomopolymers_slop5;GRCh38_AllTandemRepeats_gt100bp_slop5;GRCh38_allTandemRepeats;GRCh38_AllTandemRepeats_201to10000bp_slop5;GRCh38_alldifficultregions	PRKACB	ENSG00000142875	transcript	ENST00000370685.7	protein_coding	MODIFIER	intron_variant	PRKACB	ENSG00000142875	transcript	ENST00000370685.7	protein_coding	MODIFIER	intron_variant	.	.	.	.	.	.	.	.
1	84228255	Sniffles2.INS.4073M0	N	<INS:267>	INS	INS	267	157.901	199.22	888	858	30	0.0338	known	0.00169	0.00169	rare	0.00622	0	0	0	0	0.00175	0.00658	0	0	0	0	1	1	1	1	1	1	1	1	1	1	0	0.997	0	0	0.184	5.63e-05	0.0001	0.46	difficult	GRCh38_gclt25orgt65_slop50;GRCh38_alldifficultregions	PRKACB	ENSG00000142875	transcript	ENST00000370685.7	protein_coding	MODIFIER	intron_variant	PRKACB	ENSG00000142875	transcript	ENST00000370685.7	protein_coding	MODIFIER	intron_variant	.	.	.	.	.	.	.	.
1	84233843	Sniffles2.INS.4074M0	N	<INS:69>	INS	INS	69	85.596	546.447	888	862	26	0.0293	novel	0.00169	0.00169	rare	0.00622	0	0	0	0	0.00174	0.00655	0	0	0	0	1	1	1	1	1	1	1	1	1	1	0	0.997	0	0	0.262	8.5e-05	0.00011	0.707	difficult	GRCh38_lowmappabilityall;GRCh38_nonunique_l100_m2_e1;GRCh38_nonunique_l250_m0_e0;GRCh38_alllowmapandsegdupregions;GRCh38_alldifficultregions	PRKACB	ENSG00000142875	transcript	ENST00000370685.7	protein_coding	MODIFIER	intron_variant	PRKACB	ENSG00000142875	transcript	ENST00000370685.7	protein_coding	MODIFIER	intron_variant	.	.	.	.	.	.	.	.
1	84246328	Sniffles2.DEL.4079M0	N	<DEL:-3859>	DEL	DEL	-3859	54.317	5.754	888	875	13	0.0146	known	0.217	0.217	common	0.236	0.212	0.336	0.0335	0.252	0.22	0.244	0.215	0.336	0.0342	0.253	0.213	0.454	0.387	1	0.0144	0.287	0.459	0.387	1	0.0148	0.215	0.946	0.914	0.914	0.917	0.0456	0.048	0.913	confident	GRCh38_gclt25orgt65_slop50;GRCh38_AllHomopolymers_gt6bp_imperfectgt10bp_slop5;GRCh38_AllTandemRepeatsandHomopolymers_slop5;GRCh38_SimpleRepeat_homopolymer_gt11_slop5;GRCh38_SimpleRepeat_triTR_15to50_slop5;GRCh38_allTandemRepeats;GRCh38_SimpleRepeat_homopolymer_7to11_slop5;GRCh38_SimpleRepeat_homopolymer_4to6_slop5;GRCh38_AllTandemRepeats_lt51bp_slop5;GRCh38_SimpleRepeat_imperfecthomopolgt10_slop5;GRCh38_alldifficultregions;GRCh38_notinalldifficultregions	NEDD8P1;NEDD8P1-ENSG00000199959	ENSG00000226970;ENSG00000226970-ENSG00000199959	transcript;intergenic_region	ENST00000441775.1;ENSG00000226970-ENSG00000199959	processed_pseudogene;.	MODIFIER;MODIFIER	downstream_gene_variant;intergenic_region	.	.	.	.	.	.	.	.	.	.	.	.	CTCF Binding Site	.	.
1	84247149	Sniffles2.INS.4075M0	N	<INS:3469>	INS	INS	3469	2.121	0	888	861	27	0.0304	novel	0.00225	0.00225	rare	0	0	0	0	0.0117	0.00232	0	0	0	0	0.0121	1	1	1	1	2.6e-05	1	1	1	1	2.79e-05	0	0.998	0	0	0.0546	0.000167	0.000411	0.373	difficult	GRCh38_gclt25orgt65_slop50;GRCh38_SimpleRepeat_homopolymer_4to6_slop5;GRCh38_alldifficultregions	NEDD8P1;NEDD8P1-ENSG00000199959	ENSG00000226970;ENSG00000226970-ENSG00000199959	transcript;intergenic_region	ENST00000441775.1;ENSG00000226970-ENSG00000199959	processed_pseudogene;.	MODIFIER;MODIFIER	downstream_gene_variant;intergenic_region	.	.	.	.	.	.	.	.	.	.	.	.	.	.	.
1	84262092	Sniffles2.DEL.407BM0	N	<DEL:-1100>	DEL	DEL	-1100	188.806	247.582	888	861	27	0.0304	known	0.00113	0.00113	rare	0.00415	0	0	0	0	0.00116	0.00431	0	0	0	0	1	1	1	1	1	1	1	1	1	1	0.00113	1	1	1	0.721	2.05e-06	7.18e-05	0.0709	confident	GRCh38_AllHomopolymers_gt6bp_imperfectgt10bp_slop5;GRCh38_AllTandemRepeatsandHomopolymers_slop5;GRCh38_SimpleRepeat_homopolymer_7to11_slop5;GRCh38_SimpleRepeat_homopolymer_4to6_slop5;GRCh38_alldifficultregions;GRCh38_notinalldifficultregions	NEDD8P1-ENSG00000199959	ENSG00000226970-ENSG00000199959	intergenic_region	ENSG00000226970-ENSG00000199959	.	MODIFIER	intergenic_region	.	.	.	.	.	.	.	Platelet_count	5e-12	.	NR	32888493	.	.	.
1	84306645	Sniffles2.INS.4087M0	N	<INS:148>	INS	INS	148	177.477	421.684	888	856	32	0.036	known	0.00113	0.00113	rare	0.00415	0	0	0	0	0.00117	0.00435	0	0	0	0	1	1	1	1	1	1	1	1	1	1	0	0.998	0	0	0.0353	1.13e-05	3.81e-05	0.24	difficult	GRCh38_AllHomopolymers_gt6bp_imperfectgt10bp_slop5;GRCh38_AllTandemRepeatsandHomopolymers_slop5;GRCh38_SimpleRepeat_homopolymer_gt11_slop5;GRCh38_SimpleRepeat_homopolymer_4to6_slop5;GRCh38_SimpleRepeat_imperfecthomopolgt10_slop5;GRCh38_alldifficultregions	SAMD13	ENSG00000203943	transcript	ENST00000370671.7	protein_coding	MODIFIER	intron_variant	SAMD13	ENSG00000203943	transcript	ENST00000370671.7	protein_coding	MODIFIER	intron_variant	.	.	.	.	.	.	.	.
1	84368293	Sniffles2.INS.4089M0	N	<INS:145>	INS	INS	145	125.616	230.745	888	879	9	0.0101	known	0.0158	0.0158	low_frequency	0.00208	0.0278	0	0.0518	0.00585	0.0159	0.00208	0.028	0	0.0528	0.00595	1	0.095	1	0.057	1	1	0.0957	1	0.059	1	0.0141	0.981	0.6	0.6	0.608	0.0349	0.0439	0.672	difficult	GRCh38_lowmappabilityall;GRCh38_nonunique_l100_m2_e1;GRCh38_chainSelf;GRCh38_alllowmapandsegdupregions;GRCh38_alldifficultregions	UOX;SAMD13	ENSG00000240520;ENSG00000203943	transcript;gene_variant	ENST00000638856.1;ENSG00000203943	processed_transcript;.	MODIFIER;MODIFIER	intron_variant;intragenic_variant	.	.	.	.	.	.	.	.	.	.	.	.	.	.	.
1	84399838	Sniffles2.INS.4096M0	N	<INS:52>	INS	INS	52	105.496	491.686	888	873	15	0.0169	novel	0.00451	0.00451	rare	0.0166	0	0	0	0	0.00458	0.017	0	0	0	0	1	1	1	1	1	1	1	1	1	1	0.00113	0.991	0.125	0.125	0.562	6.76e-05	0.000282	0.214	confident	GRCh38_SimpleRepeat_homopolymer_4to6_slop5;GRCh38_notinalldifficultregions	DNASE2B	ENSG00000137976	transcript	ENST00000370665.4	protein_coding	MODIFIER	intron_variant	DNASE2B	ENSG00000137976	transcript	ENST00000370665.4	protein_coding	MODIFIER	intron_variant	.	.	.	.	.	.	.	.
1	84417290	Sniffles2.DEL.409FM0	N	<DEL:-1765>	DEL	DEL	-1765	2.646	2.646	888	869	19	0.0214	known	0.00451	0.00451	rare	0.0145	0.00347	0	0	0	0.0046	0.0148	0.00355	0	0	0	1	1	1	1	1	1	1	1	1	1	0.00507	0.997	0.875	0.875	0.895	0.000244	0.000274	0.846	confident	GRCh38_AllHomopolymers_gt6bp_imperfectgt10bp_slop5;GRCh38_AllTandemRepeatsandHomopolymers_slop5;GRCh38_SimpleRepeat_homopolymer_gt11_slop5;GRCh38_SimpleRepeat_homopolymer_7to11_slop5;GRCh38_SimpleRepeat_homopolymer_4to6_slop5;GRCh38_SimpleRepeat_imperfecthomopolgt10_slop5;GRCh38_allOtherDifficultregions;GRCh38_gnomAD_InbreedingCoeff_slop1bp_merge1000bp;GRCh38_alldifficultregions;GRCh38_notinalldifficultregions	DNASE2B;DNASE2B-ENSG00000285361	ENSG00000137976;ENSG00000137976-ENSG00000285361	transcript;intergenic_region	ENST00000370665.4;ENSG00000137976-ENSG00000285361	protein_coding;.	MODIFIER;MODIFIER	downstream_gene_variant;intergenic_region	.	.	.	.	.	.	.	.	.	.	.	.	.	.	.
1	84447581	Sniffles2.INS.409AM0	N	<INS:328>	INS	INS	328	74.298	58.735	888	883	5	0.00563	known	0.38	0.38	common	0.311	0.351	0.39	0.457	0.418	0.382	0.312	0.353	0.392	0.457	0.421	0.452	1	1	0.875	0.0278	0.453	1	0.872	0.754	0.0286	0.378	0.909	0.899	0.899	0.888	0.43	0.427	0.93	confident	GRCh38_SimpleRepeat_homopolymer_4to6_slop5;GRCh38_notinalldifficultregions	DNASE2B-ENSG00000285361	ENSG00000137976-ENSG00000285361	intergenic_region	ENSG00000137976-ENSG00000285361	.	MODIFIER	intergenic_region	.	.	.	.	.	.	.	.	.	.	.	.	.	.	.
1	84473281	Sniffles2.INS.409BM0	N	<INS:53>	INS	INS	53	84.323	431.173	888	864	24	0.027	novel	0.00169	0.00169	rare	0.00415	0	0	0	0.00292	0.00174	0.00431	0	0	0	0.00301	1	1	1	1	1	1	1	1	1	1	0.00169	0.995	0.333	0.333	0.619	0.000214	0.000258	0.745	confident	GRCh38_SimpleRepeat_homopolymer_4to6_slop5;GRCh38_notinalldifficultregions	ENSG00000285361;DNASE2B-ENSG00000285361	ENSG00000285361;ENSG00000137976-ENSG00000285361	transcript;intergenic_region	ENST00000644783.1;ENSG00000137976-ENSG00000285361	pseudogene;.	MODIFIER;MODIFIER	upstream_gene_variant;intergenic_region	.	.	.	.	.	.	.	.	.	.	.	.	.	.	.
1	84486220	Sniffles2.INS.409DM0	N	<INS:52>	INS	INS	52	109.898	420.645	888	861	27	0.0304	novel	0.00113	0.00113	rare	0	0	0.00595	0	0	0.00116	0	0	0.00606	0	0	1	1	1	1	1	1	1	1	1	1	0.000563	0.997	0	0	0.412	2.25e-05	0.00022	0.128	confident	GRCh38_notinalldifficultregions	RPF1	ENSG00000117133	transcript	ENST00000370654.6	protein_coding	MODIFIER	intron_variant	RPF1	ENSG00000117133	transcript	ENST00000370654.6	protein_coding	MODIFIER	intron_variant	.	.	.	.	.	.	.	.
1	84512546	Sniffles2.INS.40AAM0	N	<INS:236>	INS	INS	236	126.365	260.809	888	863	25	0.0282	novel	0.00113	0.00113	rare	0.00208	0	0	0	0.00292	0.00116	0.00215	0	0	0	0.00307	1	1	1	1	1	1	1	1	1	1	0.00113	0.995	0	0	0.492	0.000332	0.00147	0.306	confident	GRCh38_notinalldifficultregions	SPATA1;ENSG00000285851	ENSG00000122432;ENSG00000285851	transcript;transcript	ENST00000490879.8;ENST00000649871.1	protein_coding;pseudogene	MODIFIER;MODIFIER	intron_variant;intron_variant	SPATA1	ENSG00000122432	transcript	ENST00000490879.8	protein_coding	MODIFIER	intron_variant	.	.	.	.	.	.	.	.
1	84515383	Sniffles2.INS.40A9M0	N	<INS:325>	INS	INS	325	145.808	254.793	888	865	23	0.0259	known	0.0135	0.0135	low_frequency	0.029	0.0139	0	0.0183	0	0.0133	0.0281	0.0139	0	0.0188	0	1	1	1	1	1	1	1	1	1	1	0.0124	0.993	0.833	0.833	0.886	0.0122	0.0121	0.955	difficult	GRCh38_gclt25orgt65_slop50;GRCh38_SimpleRepeat_homopolymer_4to6_slop5;GRCh38_alldifficultregions	SPATA1;ENSG00000285851	ENSG00000122432;ENSG00000285851	transcript;transcript	ENST00000490879.8;ENST00000649871.1	protein_coding;pseudogene	MODIFIER;MODIFIER	intron_variant;intron_variant	SPATA1	ENSG00000122432	transcript	ENST00000490879.8	protein_coding	MODIFIER	intron_variant	.	.	.	.	.	.	.	.
1	84541610	Sniffles2.INS.40ABM0	N	<INS:105>	INS	INS	105	127.623	439.188	888	861	27	0.0304	known	0.00225	0.00225	rare	0.00415	0.00694	0	0	0	0.00232	0.00426	0.00714	0	0	0	0.00208	1	1	1	1	0.00213	1	1	1	1	0.00169	0.998	0.667	0.667	0.764	0.000994	0.00115	0.777	confident	GRCh38_SimpleRepeat_homopolymer_4to6_slop5;GRCh38_notinalldifficultregions	SPATA1;ENSG00000285851	ENSG00000122432;ENSG00000285851	transcript;transcript	ENST00000490879.8;ENST00000649871.1	protein_coding;pseudogene	MODIFIER;MODIFIER	intron_variant;intron_variant	SPATA1	ENSG00000122432	transcript	ENST00000490879.8	protein_coding	MODIFIER	intron_variant	.	.	.	.	.	CTCF Binding Site	.	.
1	84574525	Sniffles2.INS.40ADM0	N	<INS:76>	INS	INS	76	43.794	157.217	888	867	21	0.0236	novel	0.0591	0.0591	common	0.0747	0.0972	0.0595	0.0366	0.0263	0.0606	0.0769	0.0986	0.061	0.037	0.0273	0.132	0.129	0.452	1	1	0.141	0.133	0.46	1	1	0.058	0.982	0.898	0.898	0.919	0.0314	0.0314	0.983	difficult	GRCh38_gclt25orgt65_slop50;GRCh38_AllTandemRepeats_51to200bp_slop5;GRCh38_AllTandemRepeatsandHomopolymers_slop5;GRCh38_allTandemRepeats;GRCh38_SimpleRepeat_homopolymer_4to6_slop5;GRCh38_alldifficultregions	CTBS;ENSG00000284882	ENSG00000117151;ENSG00000284882	transcript;transcript	ENST00000370630.6;ENST00000646567.1	protein_coding;pseudogene	MODIFIER;MODIFIER	upstream_gene_variant;intron_variant	.	.	.	.	.	.	.	.	.	.	.	.	Promoter	.	.
1	84588871	Sniffles2.INS.40AEM0	N	<INS:286>	INS	INS	286	145.274	355.802	888	860	28	0.0315	known	0.0124	0.0124	low_frequency	0.0436	0.00347	0	0	0	0.0128	0.0451	0.00355	0	0	0	0.366	1	1	1	1	0.376	1	1	1	1	0.0118	0.994	0.857	0.857	0.834	0.0012	0.00119	0.877	confident	GRCh38_notinalldifficultregions	ENSG00000284882-ENSG00000285374	ENSG00000284882-ENSG00000285374	intergenic_region	ENSG00000284882-ENSG00000285374	.	MODIFIER	intergenic_region	.	.	.	.	.	.	.	.	.	.	.	.	.	.	.
1	84632405	Sniffles2.INS.40B4M0	N	<INS:110>	INS	INS	110	105.453	399.274	888	866	22	0.0248	novel	0.00113	0.00113	rare	0	0	0	0.00305	0.00292	0.00116	0	0	0	0.00312	0.00301	1	1	1	1	1	1	1	1	1	1	0.000563	0.997	0	0	0.282	0.000262	0.00184	0.241	confident	GRCh38_notinalldifficultregions	ENSG00000232622;LINC01555	ENSG00000232622;ENSG00000180869	transcript;transcript	ENST00000418010.1;ENST00000370624.1	processed_pseudogene;pseudogene	MODIFIER;MODIFIER	downstream_gene_variant;intron_variant	.	.	.	.	.	.	.	.	.	.	.	.	Enhancer	.	.
1	84704928	Sniffles2.INS.40BDM0	N	<INS:112>	INS	INS	112	183.059	420.056	888	861	27	0.0304	novel	0.00113	0.00113	rare	0.00415	0	0	0	0	0.00116	0.00435	0	0	0	0	1	1	1	1	1	1	1	1	1	1	0	0.998	0	0	0.224	3.89e-05	5.47e-05	0.661	confident	GRCh38_notinalldifficultregions	SSX2IP-ENSG00000285325	ENSG00000117155-ENSG00000285325	intergenic_region	ENSG00000117155-ENSG00000285325	.	MODIFIER	intergenic_region	.	.	.	.	.	.	.	.	.	.	.	.	Enhancer	.	.
1	84717545	Sniffles2.INS.40BEM0	N	<INS:76>	INS	INS	76	129.214	337.369	888	863	25	0.0282	novel	0.00676	0.00676	low_frequency	0.0228	0.00347	0	0	0	0.00695	0.0235	0.00355	0	0	0	0.00417	1	1	1	1	0.00442	1	1	1	1	0.00619	0.991	0.6	0.6	0.814	0.000508	0.000567	0.831	confident	GRCh38_SimpleRepeat_homopolymer_4to6_slop5;GRCh38_notinalldifficultregions	SSX2IP-ENSG00000285325	ENSG00000117155-ENSG00000285325	intergenic_region	ENSG00000117155-ENSG00000285325	.	MODIFIER	intergenic_region	.	.	.	.	.	.	.	.	.	.	.	.	.	.	.
1	84737782	Sniffles2.INS.40C0M0	N	<INS:167>	INS	INS	167	120.906	348.73	888	862	26	0.0293	known	0.00619	0.00619	low_frequency	0.0208	0.00347	0	0	0	0.00638	0.0218	0.00352	0	0	0	1	1	1	1	1	1	1	1	1	1	0.00563	0.994	0.727	0.727	0.821	0.000387	0.000459	0.704	confident	GRCh38_notinalldifficultregions	SSX2IP-ENSG00000285325	ENSG00000117155-ENSG00000285325	intergenic_region	ENSG00000117155-ENSG00000285325	.	MODIFIER	intergenic_region	.	.	.	.	.	.	.	.	.	.	.	.	.	.	.
1	84756773	Sniffles2.INS.40C1M0	N	<INS:182>	INS	INS	182	65.687	61.345	888	888	0	0	novel	0.979	0.021	low_frequency	0.986	0.983	0.979	0.97	0.974	0.979	0.986	0.983	0.979	0.97	0.974	1	1	1	1	1	1	1	1	1	1	0.99	0.938	0.938	0	0.423	0.99	0.982	0.507	difficult	GRCh38_AllHomopolymers_gt6bp_imperfectgt10bp_slop5;GRCh38_AllTandemRepeatsandHomopolymers_slop5;GRCh38_SimpleRepeat_homopolymer_7to11_slop5;GRCh38_SimpleRepeat_imperfecthomopolgt10_slop5;GRCh38_alldifficultregions	SSX2IP-ENSG00000285325	ENSG00000117155-ENSG00000285325	intergenic_region	ENSG00000117155-ENSG00000285325	.	MODIFIER	intergenic_region	.	.	.	.	.	.	.	.	.	.	.	.	.	.	.
1	84768814	Sniffles2.INS.40C2M0	N	<INS:60>	INS	INS	60	33.439	140.421	888	872	16	0.018	novel	0.153	0.153	common	0.187	0.233	0	0.229	0.114	0.155	0.188	0.236	0	0.233	0.119	0.136	0.819	1	0.51	0.24	0.139	0.817	1	0.658	0.249	0.156	0.98	0.958	0.958	0.961	0.237	0.235	0.973	difficult	GRCh38_AllTandemRepeats_51to200bp_slop5;GRCh38_AllTandemRepeatsandHomopolymers_slop5;GRCh38_AllTandemRepeats_gt100bp_slop5;GRCh38_allTandemRepeats;GRCh38_alldifficultregions	SSX2IP-ENSG00000285325	ENSG00000117155-ENSG00000285325	intergenic_region	ENSG00000117155-ENSG00000285325	.	MODIFIER	intergenic_region	.	.	.	.	.	.	.	.	.	.	.	.	.	.	.
1	84797323	Sniffles2.INV.40C8M0	N	<INV:125>	INV	OTHER	125	173.614	287.142	888	859	29	0.0327	novel	0.00113	0.00113	rare	0	0	0.00298	0	0.00292	0.00116	0	0	0.00303	0	0.00301	1	1	1	1	1	1	1	1	1	1	0.00113	0.995	0	0	0.604	3.28e-05	0.000106	0.368	confident	GRCh38_SimpleRepeat_homopolymer_4to6_slop5;GRCh38_notinalldifficultregions	ENSG00000285325-LPAR3	ENSG00000285325-ENSG00000171517	intergenic_region	ENSG00000285325-ENSG00000171517	.	MODIFIER	intergenic_region	.	.	.	.	.	.	.	.	.	.	.	.	.	.	.
1	84827465	Sniffles2.INV.40D6M0	N	<INV:109>	INV	OTHER	109	101.404	422.118	888	869	19	0.0214	novel	0.00225	0.00225	rare	0.00208	0.00347	0	0	0.00585	0.0023	0.00213	0.00357	0	0	0.00592	1	1	1	1	1	1	1	1	1	1	0.00225	0.991	0	0	0.53	0.000604	0.00153	0.373	confident	GRCh38_SimpleRepeat_homopolymer_4to6_slop5;GRCh38_notinalldifficultregions	LPAR3	ENSG00000171517	transcript	ENST00000370611.4	protein_coding	MODIFIER	intron_variant	LPAR3	ENSG00000171517	transcript	ENST00000370611.4	protein_coding	MODIFIER	intron_variant	.	.	.	.	.	.	.	.
1	84827626	Sniffles2.INS.40D0M0	N	<INS:122>	INS	INS	122	187.907	376.025	888	869	19	0.0214	novel	0.00732	0.00732	low_frequency	0.027	0	0	0	0	0.00748	0.0274	0	0	0	0	0.153	1	1	1	1	0.156	1	1	1	1	0.00619	0.995	0.75	0.75	0.75	0.000411	0.000542	0.753	confident	GRCh38_notinalldifficultregions	LPAR3	ENSG00000171517	transcript	ENST00000370611.4	protein_coding	MODIFIER	intron_variant	LPAR3	ENSG00000171517	transcript	ENST00000370611.4	protein_coding	MODIFIER	intron_variant	.	.	.	.	.	.	.	.
1	84833871	Sniffles2.INV.40D7M0	N	<INV:94>	INV	OTHER	94	143.368	199.232	888	864	24	0.027	novel	0.00113	0.00113	rare	0	0.00347	0	0	0.00292	0.00116	0	0.00357	0	0	0.00303	1	1	1	1	1	1	1	1	1	1	0.000563	0.997	0	0	0.334	0.000144	0.000685	0.315	confident	GRCh38_SimpleRepeat_homopolymer_4to6_slop5;GRCh38_notinalldifficultregions	LPAR3	ENSG00000171517	transcript	ENST00000370611.4	protein_coding	MODIFIER	intron_variant	LPAR3	ENSG00000171517	transcript	ENST00000370611.4	protein_coding	MODIFIER	intron_variant	.	.	.	.	.	Enhancer	.	.
1	84980015	Sniffles2.INV.40E9M0	N	<INV:80>	INV	OTHER	80	127.923	283.412	888	864	24	0.027	novel	0.00113	0.00113	rare	0	0	0	0	0.00585	0.00116	0	0	0	0	0.00606	1	1	1	1	1	1	1	1	1	1	0.00113	0.995	0	0	0.669	8.09e-05	0.000457	0.19	confident	GRCh38_SimpleRepeat_homopolymer_4to6_slop5;GRCh38_allOtherDifficultregions;GRCh38_LD_discordant_haplotypes_slop5bp;GRCh38_alldifficultregions;GRCh38_notinalldifficultregions	MCOLN2	ENSG00000153898	transcript	ENST00000370608.8	protein_coding	MODIFIER	intron_variant	MCOLN2	ENSG00000153898	transcript	ENST00000370608.8	protein_coding	MODIFIER	intron_variant	.	.	.	.	.	.	.	.
1	84987497	Sniffles2.DEL.40E8M0	N	<DEL:-50>	DEL	DEL	-50	64.797	234.865	888	871	17	0.0191	novel	0.0118	0.0118	low_frequency	0.027	0.0139	0.00298	0.0061	0.00292	0.0121	0.0279	0.0139	0.00303	0.00617	0.00299	0.153	1	1	1	1	0.158	1	1	1	1	0.00845	0.973	0.2	0.2	0.515	0.000985	0.00381	0.297	difficult	GRCh38_gclt25orgt65_slop50;GRCh38_AllTandemRepeatsandHomopolymers_slop5;GRCh38_AllTandemRepeats_gt100bp_slop5;GRCh38_allTandemRepeats;GRCh38_AllTandemRepeats_201to10000bp_slop5;GRCh38_alldifficultregions	MCOLN2	ENSG00000153898	transcript	ENST00000370608.8	protein_coding	MODIFIER	intron_variant	MCOLN2	ENSG00000153898	transcript	ENST00000370608.8	protein_coding	MODIFIER	intron_variant	.	.	.	.	.	.	.	.
1	84987509	Sniffles2.INS.40E5M0	N	<INS:77>	INS	INS	77	137.849	119.315	888	879	9	0.0101	novel	0.309	0.309	common	0.423	0.34	0.286	0.226	0.222	0.311	0.428	0.34	0.287	0.226	0.228	0.0356	0.36	0.852	0.375	0.269	0.0335	0.36	0.852	0.375	0.278	0.284	0.779	0.693	0.693	0.745	0.178	0.207	0.745	difficult	GRCh38_gclt25orgt65_slop50;GRCh38_AllTandemRepeatsandHomopolymers_slop5;GRCh38_AllTandemRepeats_gt100bp_slop5;GRCh38_allTandemRepeats;GRCh38_AllTandemRepeats_201to10000bp_slop5;GRCh38_alldifficultregions	MCOLN2	ENSG00000153898	transcript	ENST00000370608.8	protein_coding	MODIFIER	intron_variant	MCOLN2	ENSG00000153898	transcript	ENST00000370608.8	protein_coding	MODIFIER	intron_variant	.	.	.	.	.	.	.	.
1	85051753	Sniffles2.INV.40F5M0	N	<INV:73>	INV	OTHER	73	116.04	431.481	888	869	19	0.0214	novel	0.00113	0.00113	rare	0.00208	0.00347	0	0	0	0.00115	0.00214	0.00352	0	0	0	1	1	1	1	1	1	1	1	1	1	0.000563	0.997	0	0	0.477	1.43e-05	0.000106	0.207	confident	GRCh38_AllHomopolymers_gt6bp_imperfectgt10bp_slop5;GRCh38_AllTandemRepeatsandHomopolymers_slop5;GRCh38_SimpleRepeat_homopolymer_7to11_slop5;GRCh38_alldifficultregions;GRCh38_notinalldifficultregions	MCOLN3;DNAI3	ENSG00000055732;ENSG00000162643	transcript;gene_variant	ENST00000370589.7;ENSG00000162643	protein_coding;.	MODIFIER;MODIFIER	upstream_gene_variant;intragenic_variant	.	.	.	.	.	.	.	.	.	.	.	.	.	.	.
1	85133613	Sniffles2.INS.40FFM0	N	<INS:210>	INS	INS	210	97.412	416.849	888	872	16	0.018	known	0.00113	0.00113	rare	0	0.00694	0	0	0	0.00115	0	0.00709	0	0	0	1	1	1	1	1	1	1	1	1	1	0	0.998	0	0	0.222	0.00014	0.00071	0.289	confident	GRCh38_SimpleRepeat_homopolymer_4to6_slop5;GRCh38_notinalldifficultregions	MIR4423;DNAI3;DNAI3-MIR4423	ENSG00000266110;ENSG00000162643;ENSG00000162643-ENSG00000266110	transcript;transcript;intergenic_region	ENST00000580922.1;ENST00000294664.11;ENSG00000162643-ENSG00000266110	miRNA;protein_coding;.	MODIFIER;MODIFIER;MODIFIER	upstream_gene_variant;downstream_gene_variant;intergenic_region	.	.	.	.	.	.	.	.	.	.	.	.	Enhancer	.	.
1	85154442	Sniffles2.INS.4101M0	N	<INS:512>	INS	INS	512	136.934	39.064	888	888	0	0	novel	0.992	0.008	low_frequency	0.992	0.996	0.991	1	0.982	0.992	0.992	0.996	0.991	1	0.982	1	1	1	1	1	1	1	1	1	1	0.997	0.979	0.979	0	0.346	0.999	0.994	0.228	difficult	GRCh38_allOtherDifficultregions;GRCh38_gnomAD_InbreedingCoeff_slop1bp_merge1000bp;GRCh38_alldifficultregions	ENSG00000280099;SYDE2;ENSG00000280099-SYDE2	ENSG00000280099;ENSG00000097096;ENSG00000280099-ENSG00000097096	transcript;transcript;intergenic_region	ENST00000624216.1;ENST00000341460.6;ENSG00000280099-ENSG00000097096	TEC;protein_coding;.	MODIFIER;MODIFIER;MODIFIER	upstream_gene_variant;downstream_gene_variant;intergenic_region	.	.	.	.	.	.	.	.	.	.	.	.	.	.	.
1	85170742	Sniffles2.INV.4108M0	N	<INV:95>	INV	OTHER	95	166.803	352.101	888	867	21	0.0236	novel	0.00225	0.00225	rare	0.00415	0	0.00298	0	0.00292	0.00231	0.00429	0	0.00301	0	0.00303	1	1	1	1	1	1	1	1	1	1	0.000563	0.994	0	0	0.341	2.87e-05	0.000292	0.121	confident	GRCh38_SimpleRepeat_homopolymer_4to6_slop5;GRCh38_notinalldifficultregions	SYDE2	ENSG00000097096	transcript	ENST00000341460.6	protein_coding	MODIFIER	intron_variant	SYDE2	ENSG00000097096	transcript	ENST00000341460.6	protein_coding	MODIFIER	intron_variant	.	.	.	.	.	.	.	.
1	85200599	Sniffles2.INV.4112M0	N	<INV:96>	INV	OTHER	96	140.405	365.443	888	866	22	0.0248	novel	0.00113	0.00113	rare	0.00415	0	0	0	0	0.00116	0.00426	0	0	0	0	1	1	1	1	1	1	1	1	1	1	0	0.998	0	0	0.015	3.07e-06	1.84e-05	0.156	difficult	GRCh38_refseq_cds;GRCh38_gclt25orgt65_slop50;GRCh38_SimpleRepeat_homopolymer_4to6_slop5;GRCh38_alldifficultregions	.	.	.	.	.	.	.	.	.	.	.	.	.	.	.	.	.	.	.	Promoter	.	.
1	85277416	Sniffles2.INS.410CM0	N	<INS:146>	INS	INS	146	49.07	149.121	888	861	27	0.0304	known	0.0293	0.0293	low_frequency	0.0954	0.0139	0	0.00305	0.00292	0.0302	0.0983	0.0141	0	0.00311	0.00309	0.705	1	1	1	1	0.707	1	1	1	1	0.0276	0.989	0.863	0.863	0.874	0.0054	0.00545	0.95	confident	GRCh38_notinalldifficultregions	BCL10;ENSG00000223653	ENSG00000142867;ENSG00000223653	transcript;transcript	ENST00000648566.1;ENST00000654182.1	protein_coding;pseudogene	MODIFIER;MODIFIER	upstream_gene_variant;intron_variant	.	.	.	.	.	.	.	.	.	.	.	.	Promoter	.	.
1	85282938	Sniffles2.DEL.4110M0	N	<DEL:-330>	DEL	DEL	-330	106.328	103.902	888	885	3	0.00338	novel	0.761	0.239	common	0.853	0.688	0.708	0.75	0.757	0.764	0.856	0.688	0.708	0.75	0.766	0.193	0.0315	0.852	0.0591	0.409	0.292	0.0315	0.852	0.0591	0.83	0.763	0.947	0.957	0.907	0.905	0.771	0.765	0.928	confident	GRCh38_AllHomopolymers_gt6bp_imperfectgt10bp_slop5;GRCh38_AllTandemRepeatsandHomopolymers_slop5;GRCh38_SimpleRepeat_homopolymer_gt11_slop5;GRCh38_SimpleRepeat_homopolymer_gt20_slop5;GRCh38_SimpleRepeat_homopolymer_7to11_slop5;GRCh38_SimpleRepeat_homopolymer_4to6_slop5;GRCh38_SimpleRepeat_imperfecthomopolgt20_slop5;GRCh38_SimpleRepeat_imperfecthomopolgt10_slop5;GRCh38_lowmappabilityall;GRCh38_nonunique_l100_m2_e1;GRCh38_alllowmapandsegdupregions;GRCh38_alldifficultregions;GRCh38_notinalldifficultregions	ENSG00000223653	ENSG00000223653	transcript	ENST00000654182.1	pseudogene	MODIFIER	intron_variant	.	.	.	.	.	.	.	.	.	.	.	.	CTCF Binding Site	.	.
1	85343722	Sniffles2.INV.4122M0	N	<INV:196>	INV	OTHER	196	228.088	288.67	888	867	21	0.0236	novel	0.00169	0.00169	rare	0.00415	0	0	0.00305	0	0.00173	0.00424	0	0	0.00309	0	1	1	1	1	1	1	1	1	1	1	0.000563	0.998	0.333	0.333	0.424	0.00128	0.00138	0.711	confident	GRCh38_SimpleRepeat_homopolymer_4to6_slop5;GRCh38_notinalldifficultregions	DDAH1;ENSG00000223653	ENSG00000153904;ENSG00000223653	transcript;gene_variant	ENST00000284031.13;ENSG00000223653	protein_coding;.	MODIFIER;MODIFIER	intron_variant;intragenic_variant	DDAH1	ENSG00000153904	transcript	ENST00000284031.13	protein_coding	MODIFIER	intron_variant	.	.	.	.	.	Enhancer	.	.
1	85440803	Sniffles2.DEL.412BM0	N	<DEL:-72>	DEL	DEL	-72	48.779	358.07	888	872	16	0.018	known	0.0884	0.0884	common	0.0415	0.0243	0.134	0.0518	0.199	0.0894	0.042	0.0248	0.137	0.0494	0.204	1	1	0.183	0.354	1	1	1	0.192	0.322	1	0.089	0.982	0.931	0.931	0.926	0.0413	0.0421	0.936	confident	GRCh38_AllHomopolymers_gt6bp_imperfectgt10bp_slop5;GRCh38_AllTandemRepeatsandHomopolymers_slop5;GRCh38_SimpleRepeat_homopolymer_7to11_slop5;GRCh38_alldifficultregions;GRCh38_notinalldifficultregions	DDAH1;ENSG00000223653	ENSG00000153904;ENSG00000223653	transcript;gene_variant	ENST00000284031.13;ENSG00000223653	protein_coding;.	MODIFIER;MODIFIER	intron_variant;intragenic_variant	DDAH1	ENSG00000153904	transcript	ENST00000284031.13	protein_coding	MODIFIER	intron_variant	.	.	.	.	.	Enhancer	.	.
1	85559627	Sniffles2.INS.4135M0	N	<INS:236>	INS	INS	236	158.497	486.913	888	860	28	0.0315	known	0.00113	0.00113	rare	0.00415	0	0	0	0	0.00116	0.00435	0	0	0	0	1	1	1	1	1	1	1	1	1	1	0	0.998	0	0	0.0685	3.69e-05	0.000104	0.293	confident	GRCh38_SimpleRepeat_homopolymer_4to6_slop5;GRCh38_notinalldifficultregions	ENSG00000282057;DDAH1	ENSG00000282057;ENSG00000153904	transcript;gene_variant	ENST00000467530.5;ENSG00000153904	pseudogene;.	MODIFIER;MODIFIER	intron_variant;intragenic_variant	.	.	.	.	.	.	.	.	.	.	.	.	.	.	.
1	85577582	Sniffles2.INS.4136M0	N	<INS:89>	INS	INS	89	142.07	432.634	888	860	28	0.0315	novel	0.00338	0.00338	rare	0.0124	0	0	0	0	0.00349	0.013	0	0	0	0	1	1	1	1	1	1	1	1	1	1	0.00113	0.993	0.167	0.167	0.405	0.000143	0.000861	0.218	confident	GRCh38_notinalldifficultregions	CCN1;ENSG00000272691;ENSG00000282057;DDAH1	ENSG00000142871;ENSG00000272691;ENSG00000282057;ENSG00000153904	transcript;transcript;transcript;gene_variant	ENST00000451137.7;ENST00000609367.1;ENST00000467530.5;ENSG00000153904	protein_coding;pseudogene;pseudogene;.	MODIFIER;MODIFIER;MODIFIER;MODIFIER	upstream_gene_variant;downstream_gene_variant;intron_variant;intragenic_variant	.	.	.	.	.	.	.	.	.	.	.	.	Promoter	.	.
1	85592996	Sniffles2.INS.4137M0	N	<INS:316>	INS	INS	316	87.924	212.346	888	871	17	0.0191	known	0.0434	0.0434	low_frequency	0.158	0.00347	0	0	0	0.0442	0.16	0.00352	0	0	0	0.627	1	1	1	1	0.631	1	1	1	1	0.0439	0.968	0.757	0.757	0.775	0.00384	0.00445	0.751	confident	GRCh38_SimpleRepeat_homopolymer_4to6_slop5;GRCh38_notinalldifficultregions	SNORD81;SNORD81-ENSG00000230285	ENSG00000199934;ENSG00000199934-ENSG00000230285	transcript;intergenic_region	ENST00000363064.1;ENSG00000199934-ENSG00000230285	snoRNA;.	MODIFIER;MODIFIER	downstream_gene_variant;intergenic_region	.	.	.	.	.	.	.	.	.	.	.	.	.	.	.
1	85659714	Sniffles2.INS.4149M0	N	<INS:152>	INS	INS	152	209.843	460.444	888	864	24	0.027	novel	0.00113	0.00113	rare	0.00415	0	0	0	0	0.00116	0.00429	0	0	0	0	1	1	1	1	1	1	1	1	1	1	0	0.998	0	0	0.352	6.56e-05	6.76e-05	0.592	confident	GRCh38_notinalldifficultregions	ZNHIT6	ENSG00000117174	transcript	ENST00000370574.4	protein_coding	MODIFIER	intron_variant	ZNHIT6	ENSG00000117174	transcript	ENST00000370574.4	protein_coding	MODIFIER	intron_variant	.	.	.	.	.	.	.	.
1	85827140	Sniffles2.DEL.4168M0	N	<DEL:-6001>	DEL	DEL	-6001	1.073	73.382	888	863	25	0.0282	known	0.00563	0.00563	low_frequency	0.00208	0.0208	0	0.00915	0	0.00579	0.00213	0.0217	0	0.00926	0	1	1	1	1	1	1	1	1	1	1	0.0045	0.995	0.7	0.7	0.852	0.00545	0.00764	0.742	confident	GRCh38_AllHomopolymers_gt6bp_imperfectgt10bp_slop5;GRCh38_AllTandemRepeatsandHomopolymers_slop5;GRCh38_SimpleRepeat_homopolymer_7to11_slop5;GRCh38_SimpleRepeat_homopolymer_4to6_slop5;GRCh38_SimpleRepeat_imperfecthomopolgt10_slop5;GRCh38_lowmappabilityall;GRCh38_nonunique_l100_m2_e1;GRCh38_nonunique_l250_m0_e0;GRCh38_allOtherDifficultregions;GRCh38_gnomAD_InbreedingCoeff_slop1bp_merge1000bp;GRCh38_alllowmapandsegdupregions;GRCh38_alldifficultregions;GRCh38_notinalldifficultregions	COL24A1	ENSG00000171502	transcript	ENST00000370571.7	protein_coding	MODIFIER	intron_variant	COL24A1	ENSG00000171502	transcript	ENST00000370571.7	protein_coding	MODIFIER	intron_variant	.	.	.	.	.	.	.	.
1	85881929	Sniffles2.INS.4165M0	N	<INS:2817>	INS	INS	2817	12.8	5.111	888	861	27	0.0304	novel	0.00619	0.00619	low_frequency	0.0145	0.0139	0	0	0	0.00639	0.0153	0.0141	0	0	0	0.000454	3.67e-05	1	1	1	0.000503	3.77e-05	1	1	1	0.00169	0.989	0	0	0.335	0.000223	0.00123	0.295	confident	GRCh38_notinalldifficultregions	RNA5SP51;COL24A1	ENSG00000201620;ENSG00000171502	transcript;transcript	ENST00000364750.1;ENST00000370571.7	pseudogene;protein_coding	MODIFIER;MODIFIER	downstream_gene_variant;intron_variant	COL24A1	ENSG00000171502	transcript	ENST00000370571.7	protein_coding	MODIFIER	intron_variant	.	.	.	.	.	.	.	.
1	85935169	Sniffles2.DEL.4178M0	N	<DEL:-3683>	DEL	DEL	-3683	34.347	24.63	888	869	19	0.0214	known	0.184	0.184	common	0.118	0.153	0.214	0.122	0.33	0.187	0.119	0.155	0.221	0.124	0.336	0.00193	0.745	0.645	0.0174	0.489	0.00792	0.746	0.496	0.0191	0.492	0.177	0.946	0.879	0.879	0.877	0.122	0.126	0.948	confident	GRCh38_gclt25orgt65_slop50;GRCh38_AllHomopolymers_gt6bp_imperfectgt10bp_slop5;GRCh38_AllTandemRepeatsandHomopolymers_slop5;GRCh38_SimpleRepeat_homopolymer_7to11_slop5;GRCh38_SimpleRepeat_homopolymer_4to6_slop5;GRCh38_SimpleRepeat_imperfecthomopolgt10_slop5;GRCh38_alldifficultregions;GRCh38_notinalldifficultregions	COL24A1	ENSG00000171502	transcript	ENST00000370571.7	protein_coding	MODIFIER	intron_variant	COL24A1	ENSG00000171502	transcript	ENST00000370571.7	protein_coding	MODIFIER	intron_variant	.	.	.	.	.	.	.	.
1	85940108	Sniffles2.DEL.417AM0	N	<DEL:-328>	DEL	DEL	-328	100.982	115.92	888	881	7	0.00788	known	0.707	0.293	common	0.591	0.767	0.798	0.726	0.714	0.71	0.592	0.767	0.799	0.728	0.723	0.791	0.00171	0.0917	0.844	0.00124	0.688	0.00171	0.0921	1	0.0033	0.712	0.908	0.913	0.876	0.891	0.699	0.698	0.958	confident	GRCh38_gclt25orgt65_slop50;GRCh38_AllHomopolymers_gt6bp_imperfectgt10bp_slop5;GRCh38_AllTandemRepeatsandHomopolymers_slop5;GRCh38_SimpleRepeat_homopolymer_gt11_slop5;GRCh38_SimpleRepeat_homopolymer_gt20_slop5;GRCh38_SimpleRepeat_homopolymer_4to6_slop5;GRCh38_SimpleRepeat_imperfecthomopolgt20_slop5;GRCh38_SimpleRepeat_imperfecthomopolgt10_slop5;GRCh38_lowmappabilityall;GRCh38_nonunique_l100_m2_e1;GRCh38_nonunique_l250_m0_e0;GRCh38_alllowmapandsegdupregions;GRCh38_alldifficultregions;GRCh38_notinalldifficultregions	COL24A1	ENSG00000171502	transcript	ENST00000370571.7	protein_coding	MODIFIER	intron_variant	COL24A1	ENSG00000171502	transcript	ENST00000370571.7	protein_coding	MODIFIER	intron_variant	.	.	.	.	.	.	.	.
1	85972699	Sniffles2.INS.4174M0	N	<INS:135>	INS	INS	135	111.685	414.352	888	863	25	0.0282	known	0.00225	0.00225	rare	0.00415	0.00347	0	0	0.00292	0.00232	0.00427	0.00355	0	0	0.00303	1	1	1	1	1	1	1	1	1	1	0	0.995	0	0	0.148	0.0028	0.00321	0.656	confident	GRCh38_notinalldifficultregions	COL24A1	ENSG00000171502	transcript	ENST00000370571.7	protein_coding	MODIFIER	intron_variant	COL24A1	ENSG00000171502	transcript	ENST00000370571.7	protein_coding	MODIFIER	intron_variant	.	.	.	.	.	.	.	.
1	85986826	Sniffles2.INV.417FM0	N	<INV:185>	INV	OTHER	185	128.552	319.573	888	866	22	0.0248	novel	0.00113	0.00113	rare	0	0	0.00298	0.00305	0	0.00116	0	0	0.00309	0.00312	0	1	1	1	1	1	1	1	1	1	1	0	0.998	0	0	0.148	5.53e-05	0.000102	0.417	confident	GRCh38_SimpleRepeat_homopolymer_4to6_slop5;GRCh38_chainSelf;GRCh38_notinalldifficultregions	COL24A1	ENSG00000171502	transcript	ENST00000370571.7	protein_coding	MODIFIER	intron_variant	COL24A1	ENSG00000171502	transcript	ENST00000370571.7	protein_coding	MODIFIER	intron_variant	.	.	.	.	.	.	.	.
1	85989352	Sniffles2.INS.4175M0	N	<INS:71>	INS	INS	71	87.512	360.887	888	861	27	0.0304	known	0.00338	0.00338	rare	0.00622	0.0104	0	0	0	0.00348	0.00644	0.0106	0	0	0	1	1	1	1	1	1	1	1	1	1	0.00225	0.993	0.333	0.333	0.472	0.00231	0.00266	0.442	confident	GRCh38_notinalldifficultregions	COL24A1	ENSG00000171502	transcript	ENST00000370571.7	protein_coding	MODIFIER	intron_variant	COL24A1	ENSG00000171502	transcript	ENST00000370571.7	protein_coding	MODIFIER	intron_variant	.	.	.	.	.	.	.	.
1	86037890	Sniffles2.INS.4186M0	N	<INS:194>	INS	INS	194	163.974	426.484	888	865	23	0.0259	known	0.00113	0.00113	rare	0	0	0	0	0.00585	0.00116	0	0	0	0	0.00602	1	1	1	1	1	1	1	1	1	1	0.000563	0.999	0.5	0.5	0.696	0.000461	0.000466	0.924	confident	GRCh38_SimpleRepeat_homopolymer_4to6_slop5;GRCh38_notinalldifficultregions	COL24A1	ENSG00000171502	transcript	ENST00000370571.7	protein_coding	MODIFIER	intron_variant	COL24A1	ENSG00000171502	transcript	ENST00000370571.7	protein_coding	MODIFIER	intron_variant	.	.	.	.	.	.	.	.
1	86111490	Sniffles2.INS.4191M0	N	<INS:58>	INS	INS	58	78.231	296.705	888	858	30	0.0338	novel	0.00113	0.00113	rare	0	0	0.00298	0	0.00292	0.00117	0	0	0.00303	0	0.00303	1	1	1	1	1	1	1	1	1	1	0	0.998	0	0	0.109	7.07e-05	0.000526	0.32	difficult	GRCh38_AllTandemRepeatsandHomopolymers_slop5;GRCh38_AllTandemRepeats_gt100bp_slop5;GRCh38_allTandemRepeats;GRCh38_AllTandemRepeats_201to10000bp_slop5;GRCh38_alldifficultregions	COL24A1	ENSG00000171502	transcript	ENST00000370571.7	protein_coding	MODIFIER	intron_variant	COL24A1	ENSG00000171502	transcript	ENST00000370571.7	protein_coding	MODIFIER	intron_variant	.	.	.	.	.	.	.	.
1	86215043	Sniffles2.DEL.41A8M0	N	<DEL:-2298>	DEL	DEL	-2298	20.296	6.161	888	873	15	0.0169	known	0.0327	0.0327	low_frequency	0.056	0.0312	0.0119	0.0213	0.0322	0.0332	0.0577	0.0315	0.012	0.0219	0.0325	0.538	1	1	1	1	0.549	1	1	1	1	0.0293	0.979	0.789	0.789	0.861	0.0245	0.0245	0.973	confident	GRCh38_gclt25orgt65_slop50;GRCh38_AllHomopolymers_gt6bp_imperfectgt10bp_slop5;GRCh38_AllTandemRepeats_51to200bp_slop5;GRCh38_AllTandemRepeatsandHomopolymers_slop5;GRCh38_SimpleRepeat_homopolymer_gt11_slop5;GRCh38_AllTandemRepeats_gt100bp_slop5;GRCh38_allTandemRepeats;GRCh38_SimpleRepeat_homopolymer_7to11_slop5;GRCh38_SimpleRepeat_homopolymer_4to6_slop5;GRCh38_SimpleRepeat_imperfecthomopolgt20_slop5;GRCh38_AllTandemRepeats_201to10000bp_slop5;GRCh38_SimpleRepeat_imperfecthomopolgt10_slop5;GRCh38_lowmappabilityall;GRCh38_nonunique_l100_m2_e1;GRCh38_nonunique_l250_m0_e0;GRCh38_allOtherDifficultregions;GRCh38_gnomAD_InbreedingCoeff_slop1bp_merge1000bp;GRCh38_alllowmapandsegdupregions;GRCh38_alldifficultregions;GRCh38_notinalldifficultregions	COL24A1-LINC02795	ENSG00000171502-ENSG00000285210	intergenic_region	ENSG00000171502-ENSG00000285210	.	MODIFIER	intergenic_region	.	.	.	.	.	.	.	.	.	.	.	.	.	.	.
1	86216208	Sniffles2.DEL.41AAM0	N	<DEL:-70>	DEL	DEL	-70	68.989	256.826	888	875	13	0.0146	novel	0.00676	0.00676	low_frequency	0.0124	0	0	0.00915	0.00877	0.00686	0.0129	0	0	0.00926	0.00882	1	1	1	0.00917	1	1	1	1	0.00929	1	0.00169	0.991	0.273	0.273	0.429	0.00327	0.00568	0.576	difficult	GRCh38_gclt25orgt65_slop50;GRCh38_AllHomopolymers_gt6bp_imperfectgt10bp_slop5;GRCh38_AllTandemRepeatsandHomopolymers_slop5;GRCh38_AllTandemRepeats_gt100bp_slop5;GRCh38_allTandemRepeats;GRCh38_SimpleRepeat_homopolymer_7to11_slop5;GRCh38_SimpleRepeat_homopolymer_4to6_slop5;GRCh38_AllTandemRepeats_201to10000bp_slop5;GRCh38_lowmappabilityall;GRCh38_nonunique_l100_m2_e1;GRCh38_alllowmapandsegdupregions;GRCh38_alldifficultregions	COL24A1-LINC02795	ENSG00000171502-ENSG00000285210	intergenic_region	ENSG00000171502-ENSG00000285210	.	MODIFIER	intergenic_region	.	.	.	.	.	.	.	.	.	.	.	.	.	.	.
1	86216565	Sniffles2.INS.41A3M0	N	<INS:144>	INS	INS	144	83.362	145.728	888	888	0	0	novel	0.62	0.38	common	0.591	0.604	0.631	0.668	0.617	0.62	0.593	0.604	0.631	0.668	0.617	2.21e-23	4.54e-16	2.58e-17	3.92e-11	1.73e-19	3.82e-23	4.54e-16	2.58e-17	3.92e-11	1.73e-19	0.682	0.458	0.462	0.421	0.448	0.721	0.666	0.518	difficult	GRCh38_gclt25orgt65_slop50;GRCh38_AllTandemRepeatsandHomopolymers_slop5;GRCh38_AllTandemRepeats_gt100bp_slop5;GRCh38_allTandemRepeats;GRCh38_SimpleRepeat_homopolymer_4to6_slop5;GRCh38_AllTandemRepeats_201to10000bp_slop5;GRCh38_lowmappabilityall;GRCh38_nonunique_l100_m2_e1;GRCh38_alllowmapandsegdupregions;GRCh38_alldifficultregions	COL24A1-LINC02795	ENSG00000171502-ENSG00000285210	intergenic_region	ENSG00000171502-ENSG00000285210	.	MODIFIER	intergenic_region	.	.	.	.	.	.	.	.	.	.	.	.	.	.	.
1	86231258	Sniffles2.INS.41A5M0	N	<INS:320>	INS	INS	320	113.485	374.232	888	869	19	0.0214	known	0.018	0.018	low_frequency	0	0.0243	0.0566	0	0.0175	0.0178	0	0.0245	0.0546	0	0.0181	1	1	1	1	1	1	1	1	1	1	0.0107	0.981	0.531	0.531	0.675	0.000708	0.00116	0.504	confident	GRCh38_SimpleRepeat_homopolymer_4to6_slop5;GRCh38_notinalldifficultregions	COL24A1-LINC02795	ENSG00000171502-ENSG00000285210	intergenic_region	ENSG00000171502-ENSG00000285210	.	MODIFIER	intergenic_region	.	.	.	.	.	.	.	.	.	.	.	.	Open chromatin	.	.
1	86273118	Sniffles2.INV.41AEM0	N	<INV:81>	INV	OTHER	81	98.68	398.311	888	868	20	0.0225	novel	0.00113	0.00113	rare	0.00208	0	0.00298	0	0	0.00115	0.00213	0	0.00305	0	0	1	1	1	1	1	1	1	1	1	1	0.000563	0.997	0	0	0.356	0.000207	0.000339	0.514	confident	GRCh38_SimpleRepeat_homopolymer_4to6_slop5;GRCh38_notinalldifficultregions	COL24A1-LINC02795	ENSG00000171502-ENSG00000285210	intergenic_region	ENSG00000171502-ENSG00000285210	.	MODIFIER	intergenic_region	.	.	.	.	.	.	.	.	.	.	.	.	.	.	.
1	86275298	Sniffles2.DEL.41ACM0	N	<DEL:-717>	DEL	DEL	-717	150.343	64.218	888	887	1	0.00113	known	0.876	0.124	common	0.973	0.694	0.997	0.765	0.88	0.876	0.973	0.694	0.997	0.765	0.88	0.00885	0.0779	1	0.0476	0.0705	0.00892	0.0779	1	0.0476	0.0705	0.883	0.954	0.965	0.845	0.881	0.759	0.755	0.915	confident	GRCh38_AllHomopolymers_gt6bp_imperfectgt10bp_slop5;GRCh38_AllTandemRepeatsandHomopolymers_slop5;GRCh38_SimpleRepeat_homopolymer_gt11_slop5;GRCh38_SimpleRepeat_homopolymer_gt20_slop5;GRCh38_SimpleRepeat_homopolymer_4to6_slop5;GRCh38_SimpleRepeat_imperfecthomopolgt20_slop5;GRCh38_SimpleRepeat_imperfecthomopolgt10_slop5;GRCh38_lowmappabilityall;GRCh38_nonunique_l100_m2_e1;GRCh38_nonunique_l250_m0_e0;GRCh38_allOtherDifficultregions;GRCh38_L1H_gt500;GRCh38_alllowmapandsegdupregions;GRCh38_alldifficultregions;GRCh38_notinalldifficultregions	COL24A1-LINC02795	ENSG00000171502-ENSG00000285210	intergenic_region	ENSG00000171502-ENSG00000285210	.	MODIFIER	intergenic_region	.	.	.	.	.	.	.	.	.	.	.	.	.	.	.
1	86358788	Sniffles2.INS.41B5M0	N	<INS:168>	INS	INS	168	118.849	415.809	888	869	19	0.0214	known	0.00282	0.00282	rare	0.00208	0	0.00298	0.00915	0	0.00288	0.00215	0	0.00301	0.00926	0	1	1	1	1	1	1	1	1	1	1	0.00225	0.997	0.6	0.6	0.503	0.00562	0.00681	0.825	difficult	GRCh38_refseq_cds;GRCh38_gclt25orgt65_slop50;GRCh38_alldifficultregions	ODF2L;ODF2L;MIR7856	ENSG00000122417;ENSG00000122417;ENSG00000278281	transcript;transcript;transcript	ENST00000317336.11;ENST00000317336.11;ENST00000618009.1	protein_coding;protein_coding;miRNA	HIGH;HIGH;MODIFIER	frameshift_variant&stop_gained&missense_variant&splice_region_variant;stop_gained&conservative_inframe_insertion&splice_region_variant;upstream_gene_variant	ODF2L;ODF2L	ENSG00000122417;ENSG00000122417	transcript;transcript	ENST00000317336.11;ENST00000317336.11	protein_coding;protein_coding	HIGH;HIGH	frameshift_variant&stop_gained&missense_variant&splice_region_variant;stop_gained&conservative_inframe_insertion&splice_region_variant	.	.	.	.	.	.	.	.
1	86385917	Sniffles2.DEL.41BAM0	N	<DEL:-56>	DEL	DEL	-56	81.526	355.535	888	873	15	0.0169	novel	0.0501	0.0501	common	0	0.0243	0.125	0.0061	0.111	0.051	0	0.0246	0.127	0.00617	0.112	1	0.0719	0.295	1	0.132	1	0.0729	0.303	1	0.134	0.0484	0.992	0.925	0.925	0.964	0.00584	0.00634	0.848	confident	GRCh38_SimpleRepeat_homopolymer_4to6_slop5;GRCh38_notinalldifficultregions	ODF2L	ENSG00000122417	transcript	ENST00000317336.11	protein_coding	MODIFIER	intron_variant	ODF2L	ENSG00000122417	transcript	ENST00000317336.11	protein_coding	MODIFIER	intron_variant	.	.	.	.	.	.	.	.
1	86387288	Sniffles2.INS.41B7M0	N	<INS:114>	INS	INS	114	115.418	413.877	888	867	21	0.0236	novel	0.00113	0.00113	rare	0	0.00347	0	0	0.00292	0.00115	0	0.00355	0	0	0.00294	1	1	1	1	1	1	1	1	1	1	0.000563	0.997	0	0	0.269	3.69e-05	0.000423	0.0761	confident	GRCh38_notinalldifficultregions	ODF2L	ENSG00000122417	transcript	ENST00000317336.11	protein_coding	MODIFIER	intron_variant	ODF2L	ENSG00000122417	transcript	ENST00000317336.11	protein_coding	MODIFIER	intron_variant	.	.	.	.	.	.	.	.
1	86416755	Sniffles2.DEL.41C4M0	N	<DEL:-89>	DEL	DEL	-89	132.651	215.976	888	874	14	0.0158	novel	0.0659	0.0659	common	0.00415	0.0521	0.119	0.0579	0.12	0.0664	0.00427	0.0524	0.12	0.0586	0.118	1	0.319	0.258	1	0.713	1	0.321	0.261	1	0.707	0.0653	0.992	0.954	0.954	0.959	0.0632	0.0635	0.992	difficult	GRCh38_gclt25orgt65_slop50;GRCh38_AllHomopolymers_gt6bp_imperfectgt10bp_slop5;GRCh38_AllTandemRepeatsandHomopolymers_slop5;GRCh38_SimpleRepeat_homopolymer_gt11_slop5;GRCh38_SimpleRepeat_homopolymer_gt20_slop5;GRCh38_SimpleRepeat_imperfecthomopolgt20_slop5;GRCh38_SimpleRepeat_imperfecthomopolgt10_slop5;GRCh38_lowmappabilityall;GRCh38_nonunique_l100_m2_e1;GRCh38_nonunique_l250_m0_e0;GRCh38_alllowmapandsegdupregions;GRCh38_alldifficultregions	ENSG00000231349-CLCA2	ENSG00000231349-ENSG00000137975	intergenic_region	ENSG00000231349-ENSG00000137975	.	MODIFIER	intergenic_region	.	.	.	.	.	.	.	.	.	.	.	.	Open chromatin	.	.
1	86468315	Sniffles2.INS.41C3M0	N	<INS:240>	INS	INS	240	115.643	400.711	888	865	23	0.0259	known	0.00507	0.00507	low_frequency	0.0166	0.00347	0	0	0	0.0052	0.0172	0.00355	0	0	0	0.0573	1	1	1	1	0.0595	1	1	1	1	0.00507	0.995	0.75	0.75	0.842	0.000272	0.000452	0.608	confident	GRCh38_SimpleRepeat_homopolymer_4to6_slop5;GRCh38_notinalldifficultregions	CLCA1;CLCA2-CLCA1	ENSG00000016490;ENSG00000137975-ENSG00000016490	transcript;intergenic_region	ENST00000234701.7;ENSG00000137975-ENSG00000016490	protein_coding;.	MODIFIER;MODIFIER	upstream_gene_variant;intergenic_region	.	.	.	.	.	.	.	.	.	.	.	.	.	.	.
1	86498219	Sniffles2.INS.41CCM0	N	<INS:50>	INS	INS	50	73.135	416.917	888	866	22	0.0248	novel	0.00169	0.00169	rare	0.00415	0.00347	0	0	0	0.00173	0.00427	0.00352	0	0	0	1	1	1	1	1	1	1	1	1	1	0.00169	0.995	0.333	0.333	0.618	0.000577	0.000894	0.528	confident	GRCh38_chainSelf;GRCh38_notinalldifficultregions	CLCA1	ENSG00000016490	transcript	ENST00000234701.7	protein_coding	MODIFIER	intron_variant	CLCA1	ENSG00000016490	transcript	ENST00000234701.7	protein_coding	MODIFIER	intron_variant	.	.	.	.	.	.	.	.
1	86522631	Sniffles2.INS.41CDM0	N	<INS:135>	INS	INS	135	161.523	440.81	888	869	19	0.0214	novel	0.00113	0.00113	rare	0.00208	0	0.00298	0	0	0.00115	0.0021	0	0.00301	0	0	1	1	1	1	1	1	1	1	1	1	0	0.998	0	0	0.168	1.54e-05	0.000147	0.181	confident	GRCh38_notinalldifficultregions	CLCA1-CLCA4	ENSG00000016490-ENSG00000016602	intergenic_region	ENSG00000016490-ENSG00000016602	.	MODIFIER	intergenic_region	.	.	.	.	.	.	.	.	.	.	.	.	.	.	.
1	86562529	Sniffles2.DEL.41D5M0	N	<DEL:-11075>	DEL	DEL	-11075	0	0	888	865	23	0.0259	known	0.00282	0.00282	rare	0.00415	0	0	0.00915	0	0.00289	0.00427	0	0	0.00932	0	0.00208	1	1	1	1	0.00214	1	1	1	1	0.000563	0.994	0	0	0.499	0.000944	0.00226	0.261	confident	GRCh38_refseq_cds;GRCh38_gclt25orgt65_slop50;GRCh38_AllHomopolymers_gt6bp_imperfectgt10bp_slop5;GRCh38_AllTandemRepeats_51to200bp_slop5;GRCh38_AllTandemRepeatsandHomopolymers_slop5;GRCh38_SimpleRepeat_homopolymer_gt11_slop5;GRCh38_SimpleRepeat_diTR_11to50_slop5;GRCh38_allTandemRepeats;GRCh38_SimpleRepeat_homopolymer_7to11_slop5;GRCh38_SimpleRepeat_homopolymer_4to6_slop5;GRCh38_AllTandemRepeats_lt51bp_slop5;GRCh38_SimpleRepeat_imperfecthomopolgt10_slop5;GRCh38_chainSelf;GRCh38_alldifficultregions;GRCh38_notinalldifficultregions	CLCA4;CLCA4&CLCA4-AS1;CLCA4-AS1;CLCA4-AS1	ENSG00000016602;ENSG00000016602&ENSG00000236915;ENSG00000236915;ENSG00000236915	transcript;gene_variant;transcript;transcript	ENST00000370563.3;ENSG00000016602;ENST00000650379.1;ENST00000650379.1	protein_coding;.;pseudogene;pseudogene	HIGH;HIGH;HIGH;MODIFIER	exon_loss_variant;bidirectional_gene_fusion;splice_acceptor_variant&splice_region_variant&intron_variant&non_coding_transcript_exon_variant;downstream_gene_variant	CLCA4	ENSG00000016602	transcript	ENST00000370563.3	protein_coding	HIGH	exon_loss_variant	.	.	.	.	.	.	.	.
1	86569914	Sniffles2.INS.41D0M0	N	<INS:120>	INS	INS	120	132.786	499.45	888	865	23	0.0259	known	0.00282	0.00282	rare	0	0	0	0	0.0146	0.00289	0	0	0	0	0.0152	1	1	1	1	1	1	1	1	1	1	0.00338	0.994	0.6	0.6	0.604	0.00046	0.00125	0.312	confident	GRCh38_SimpleRepeat_homopolymer_4to6_slop5;GRCh38_notinalldifficultregions	CLCA4-AS1;CLCA4	ENSG00000236915;ENSG00000016602	transcript;transcript	ENST00000650379.1;ENST00000370563.3	pseudogene;protein_coding	MODIFIER;MODIFIER	downstream_gene_variant;intron_variant	CLCA4	ENSG00000016602	transcript	ENST00000370563.3	protein_coding	MODIFIER	intron_variant	.	.	.	.	.	.	.	.
1	86589970	Sniffles2.INS.41D1M0	N	<INS:230>	INS	INS	230	115.119	277.342	888	873	15	0.0169	known	0.0124	0.0124	low_frequency	0.0456	0	0	0	0	0.0126	0.0462	0	0	0	0	0.395	1	1	1	1	0.399	1	1	1	1	0.0107	0.98	0.524	0.524	0.712	0.000998	0.00117	0.77	confident	GRCh38_notinalldifficultregions	CLCA4-AS1	ENSG00000236915	transcript	ENST00000650379.1	pseudogene	MODIFIER	intron_variant	.	.	.	.	.	.	.	.	.	.	.	.	.	.	.
1	86624579	Sniffles2.INS.41DCM0	N	<INS:110>	INS	INS	110	143.089	519.802	888	864	24	0.027	novel	0.00169	0.00169	rare	0.00208	0.00694	0	0	0	0.00174	0.00214	0.00714	0	0	0	1	1	1	1	1	1	1	1	1	1	0	0.997	0	0	0.199	0	9.1e-06	0.162	confident	GRCh38_SimpleRepeat_homopolymer_4to6_slop5;GRCh38_notinalldifficultregions	CLCA4-AS1	ENSG00000236915	transcript	ENST00000650379.1	pseudogene	MODIFIER	intron_variant	.	.	.	.	.	.	.	.	.	.	.	.	.	.	.
1	86631308	Sniffles2.DEL.41E3M0	N	<DEL:-1388>	DEL	DEL	-1388	378.952	164.632	888	860	28	0.0315	known	0.00169	0.00169	rare	0.00622	0	0	0	0	0.00174	0.00644	0	0	0	0	1	1	1	1	1	1	1	1	1	1	0	0.997	0	0	0.168	3.07e-05	6.9e-05	0.451	confident	GRCh38_AllHomopolymers_gt6bp_imperfectgt10bp_slop5;GRCh38_AllTandemRepeatsandHomopolymers_slop5;GRCh38_SimpleRepeat_homopolymer_7to11_slop5;GRCh38_SimpleRepeat_homopolymer_4to6_slop5;GRCh38_SimpleRepeat_imperfecthomopolgt10_slop5;GRCh38_lowmappabilityall;GRCh38_nonunique_l100_m2_e1;GRCh38_alllowmapandsegdupregions;GRCh38_alldifficultregions;GRCh38_notinalldifficultregions	CLCA3P;CLCA4-AS1	ENSG00000153923;ENSG00000236915	transcript;transcript	ENST00000466454.1;ENST00000650379.1	processed_transcript;pseudogene	MODIFIER;MODIFIER	upstream_gene_variant;intron_variant	.	.	.	.	.	.	.	.	.	.	.	.	.	.	.
1	86679017	Sniffles2.BND.41EFM0	N	<BND:41EFM0>	BND	OTHER	.	0	5.692	888	868	20	0.0225	not_compared	0.00113	0.00113	rare	0	0	0.00298	0	0.00292	0.00115	0	0	0.00301	0	0.00305	1	1	1	1	1	1	1	1	1	1	0	0.998	0	0	0.0939	8.19e-05	0.000251	0.333	difficult	GRCh38_allOtherDifficultregions;GRCh38_LD_discordant_haplotypes_slop5bp;GRCh38_alldifficultregions	CLCA4-AS1	ENSG00000236915	transcript	ENST00000650379.1	pseudogene	HIGH	transcript_ablation	.	.	.	.	.	.	.	.	.	.	.	.	.	.	.
1	86679081	Sniffles2.BND.41F0M0	N	<BND:41F0M0>	BND	OTHER	.	0	0	888	868	20	0.0225	not_compared	0.00113	0.00113	rare	0	0	0.00298	0.00305	0	0.00115	0	0	0.00301	0.00314	0	1	1	1	1	1	1	1	1	1	1	0	0.998	0	0	0.117	4.51e-05	0.000323	0.249	difficult	GRCh38_AllHomopolymers_gt6bp_imperfectgt10bp_slop5;GRCh38_AllTandemRepeatsandHomopolymers_slop5;GRCh38_SimpleRepeat_homopolymer_7to11_slop5;GRCh38_lowmappabilityall;GRCh38_nonunique_l100_m2_e1;GRCh38_allOtherDifficultregions;GRCh38_gnomAD_InbreedingCoeff_slop1bp_merge1000bp;GRCh38_L1H_gt500;GRCh38_LD_discordant_haplotypes_slop5bp;GRCh38_alllowmapandsegdupregions;GRCh38_alldifficultregions	CLCA4-AS1&FBXO33	ENSG00000236915&ENSG00000165355	transcript	ENST00000650379.1	pseudogene	HIGH	bidirectional_gene_fusion	.	.	.	.	.	.	.	.	.	.	.	.	.	.	.
1	86682046	Sniffles2.BND.41F3M0	N	<BND:41F3M0>	BND	OTHER	.	0	3.603	888	859	29	0.0327	not_compared	0.00394	0.00394	rare	0	0	0.00595	0.00305	0.0117	0.00407	0	0	0.00606	0.00314	0.0123	1	1	1	1	1	1	1	1	1	1	0.00169	0.989	0	0	0.353	0.0168	0.0184	0.841	difficult	GRCh38_lowmappabilityall;GRCh38_nonunique_l100_m2_e1;GRCh38_nonunique_l250_m0_e0;GRCh38_allOtherDifficultregions;GRCh38_L1H_gt500;GRCh38_LD_discordant_haplotypes_slop5bp;GRCh38_alllowmapandsegdupregions;GRCh38_alldifficultregions	CLCA4-AS1&FBXO33	ENSG00000236915&ENSG00000165355	transcript	ENST00000650379.1	pseudogene	HIGH	bidirectional_gene_fusion	.	.	.	.	.	.	.	.	.	.	.	.	.	.	.
1	86682439	Sniffles2.DEL.41E8M0	N	<DEL:-4619>	DEL	DEL	-4619	0.577	1.732	888	859	29	0.0327	novel	0.00169	0.00169	rare	0	0.0104	0	0	0	0.00175	0	0.0106	0	0	0	1	1	1	1	1	1	1	1	1	1	0	0.997	0	0	0.297	1.23e-05	2.51e-05	0.477	difficult	GRCh38_gclt25orgt65_slop50;GRCh38_AllHomopolymers_gt6bp_imperfectgt10bp_slop5;GRCh38_AllTandemRepeatsandHomopolymers_slop5;GRCh38_SimpleRepeat_homopolymer_gt11_slop5;GRCh38_SimpleRepeat_homopolymer_gt20_slop5;GRCh38_SimpleRepeat_homopolymer_7to11_slop5;GRCh38_SimpleRepeat_homopolymer_4to6_slop5;GRCh38_SimpleRepeat_imperfecthomopolgt20_slop5;GRCh38_SimpleRepeat_imperfecthomopolgt10_slop5;GRCh38_lowmappabilityall;GRCh38_nonunique_l100_m2_e1;GRCh38_nonunique_l250_m0_e0;GRCh38_allOtherDifficultregions;GRCh38_L1H_gt500;GRCh38_LD_discordant_haplotypes_slop5bp;GRCh38_alllowmapandsegdupregions;GRCh38_alldifficultregions	CLCA4-AS1	ENSG00000236915	transcript	ENST00000650379.1	pseudogene	MODIFIER	intron_variant	.	.	.	.	.	.	.	.	.	.	.	.	.	.	.
1	86751920	Sniffles2.INV.41F9M0	N	<INV:125>	INV	OTHER	125	149.894	541.792	888	872	16	0.018	novel	0.00225	0.00225	rare	0.00208	0	0	0.00305	0.00585	0.00229	0.00212	0	0	0.00309	0.00606	1	1	1	1	1	1	1	1	1	1	0.000563	0.994	0	0	0.289	5.74e-05	0.000333	0.195	confident	GRCh38_SimpleRepeat_homopolymer_4to6_slop5;GRCh38_notinalldifficultregions	SH3GLB1;SH3GLB1-ENSG00000230721	ENSG00000097033;ENSG00000097033-ENSG00000230721	transcript;intergenic_region	ENST00000616170.4;ENSG00000097033-ENSG00000230721	protein_coding;.	MODIFIER;MODIFIER	downstream_gene_variant;intergenic_region	.	.	.	.	.	.	.	.	.	.	.	.	.	.	.
1	86797377	Sniffles2.INS.41FCM0	N	<INS:278>	INS	INS	278	188.115	193.659	888	887	1	0.00113	novel	0.777	0.223	common	0.722	0.809	0.839	0.793	0.752	0.776	0.72	0.809	0.839	0.791	0.752	7.35e-12	0.00229	0.00876	0.000208	8.83e-07	3.27e-12	0.00229	0.00876	0.000204	8.83e-07	0.851	0.557	0.557	0.303	0.463	0.871	0.825	0.471	difficult	GRCh38_gclt25orgt65_slop50;GRCh38_AllTandemRepeatsandHomopolymers_slop5;GRCh38_AllTandemRepeats_gt100bp_slop5;GRCh38_allTandemRepeats;GRCh38_AllTandemRepeats_201to10000bp_slop5;GRCh38_alldifficultregions	ENSG00000230721-ENSG00000284846	ENSG00000230721-ENSG00000284846	intergenic_region	ENSG00000230721-ENSG00000284846	.	MODIFIER	intergenic_region	.	.	.	.	.	.	.	.	.	.	.	.	.	.	.
1	86797407	Sniffles2.INS.41FEM0	N	<INS:3025>	INS	INS	3025	342.896	157.124	888	853	35	0.0394	novel	0.00113	0.00113	rare	0.00208	0	0.00298	0	0	0.00117	0.00223	0	0.00301	0	0	1	1	1	1	1	1	1	1	1	1	0.000563	0.997	0	0	0.428	3.59e-05	0.000161	0.194	difficult	GRCh38_gclt25orgt65_slop50;GRCh38_AllTandemRepeatsandHomopolymers_slop5;GRCh38_AllTandemRepeats_gt100bp_slop5;GRCh38_allTandemRepeats;GRCh38_SimpleRepeat_homopolymer_4to6_slop5;GRCh38_AllTandemRepeats_201to10000bp_slop5;GRCh38_alldifficultregions	ENSG00000230721-ENSG00000284846	ENSG00000230721-ENSG00000284846	intergenic_region	ENSG00000230721-ENSG00000284846	.	MODIFIER	intergenic_region	.	.	.	.	.	.	.	.	.	.	.	.	.	.	.
1	86830886	Sniffles2.INS.4205M0	N	<INS:135>	INS	INS	135	123.087	363.729	888	872	16	0.018	novel	0.0146	0.0146	low_frequency	0.0519	0.00347	0	0	0	0.0149	0.0534	0.0035	0	0	0	1	1	1	1	1	1	1	1	1	1	0.00845	0.97	0.269	0.269	0.603	0.000455	0.00102	0.411	confident	GRCh38_notinalldifficultregions	ENSG00000284846	ENSG00000284846	transcript	ENST00000646669.1	pseudogene	MODIFIER	intron_variant	.	.	.	.	.	.	.	.	.	.	.	.	.	.	.
1	86842282	Sniffles2.DEL.4209M0	N	<DEL:-166>	DEL	DEL	-166	66.461	197.863	888	872	16	0.018	novel	0.169	0.169	common	0.359	0.229	0	0.125	0.0585	0.171	0.364	0.231	0	0.126	0.0606	0.578	0.483	1	0.473	0.0121	0.674	0.486	1	0.473	0.0134	0.15	0.847	0.614	0.614	0.687	0.139	0.162	0.679	difficult	GRCh38_AllHomopolymers_gt6bp_imperfectgt10bp_slop5;GRCh38_AllTandemRepeatsandHomopolymers_slop5;GRCh38_SimpleRepeat_homopolymer_gt11_slop5;GRCh38_AllTandemRepeats_gt100bp_slop5;GRCh38_allTandemRepeats;GRCh38_AllTandemRepeats_201to10000bp_slop5;GRCh38_SimpleRepeat_imperfecthomopolgt10_slop5;GRCh38_lowmappabilityall;GRCh38_nonunique_l100_m2_e1;GRCh38_alllowmapandsegdupregions;GRCh38_alldifficultregions	ENSG00000284846-SELENOF	ENSG00000284846-ENSG00000183291	intergenic_region	ENSG00000284846-ENSG00000183291	.	MODIFIER	intergenic_region	.	.	.	.	.	.	.	.	.	.	.	.	Open chromatin	.	.
1	86842426	Sniffles2.INS.4206M0	N	<INS:76>	INS	INS	76	85.395	399.196	888	859	29	0.0327	novel	0.00394	0.00394	rare	0.0104	0	0	0	0.00585	0.00407	0.0108	0	0	0	0.0061	1	1	1	1	1	1	1	1	1	1	0.00338	0.986	0	0	0.588	0.000456	0.00337	0.403	difficult	GRCh38_AllHomopolymers_gt6bp_imperfectgt10bp_slop5;GRCh38_AllTandemRepeatsandHomopolymers_slop5;GRCh38_SimpleRepeat_homopolymer_gt11_slop5;GRCh38_SimpleRepeat_imperfecthomopolgt10_slop5;GRCh38_alldifficultregions	ENSG00000284846-SELENOF	ENSG00000284846-ENSG00000183291	intergenic_region	ENSG00000284846-ENSG00000183291	.	MODIFIER	intergenic_region	.	.	.	.	.	.	.	.	.	.	.	.	Open chromatin	.	.
1	86899372	Sniffles2.DEL.421CM0	N	<DEL:-127>	DEL	DEL	-127	52.816	200.912	888	876	12	0.0135	novel	0.255	0.255	common	0.508	0.167	0.0476	0.238	0.193	0.257	0.51	0.168	0.0479	0.242	0.196	0.441	0.766	0.312	0.395	0.805	0.517	0.766	0.314	0.391	0.807	0.245	0.937	0.864	0.864	0.924	0.22	0.225	0.935	difficult	GRCh38_gclt25orgt65_slop50;GRCh38_AllHomopolymers_gt6bp_imperfectgt10bp_slop5;GRCh38_AllTandemRepeatsandHomopolymers_slop5;GRCh38_AllTandemRepeats_gt100bp_slop5;GRCh38_allTandemRepeats;GRCh38_SimpleRepeat_homopolymer_7to11_slop5;GRCh38_SimpleRepeat_homopolymer_4to6_slop5;GRCh38_AllTandemRepeats_201to10000bp_slop5;GRCh38_lowmappabilityall;GRCh38_nonunique_l100_m2_e1;GRCh38_alllowmapandsegdupregions;GRCh38_alldifficultregions	SELENOF	ENSG00000183291	transcript	ENST00000331835.10	protein_coding	MODIFIER	intron_variant	SELENOF	ENSG00000183291	transcript	ENST00000331835.10	protein_coding	MODIFIER	intron_variant	.	.	.	.	.	.	.	.
1	86910596	Sniffles2.INS.4216M0	N	<INS:158>	INS	INS	158	65.593	141.745	888	865	23	0.0259	known	0.0591	0.0591	common	0.216	0.00347	0	0	0	0.0595	0.216	0.00357	0	0	0	0.567	1	1	1	1	0.444	1	1	1	1	0.0614	0.967	0.837	0.837	0.862	0.0048	0.00503	0.875	confident	GRCh38_notinalldifficultregions	HS2ST1;SELENOF	ENSG00000153936;ENSG00000183291	transcript;transcript	ENST00000370550.10;ENST00000331835.10	protein_coding;protein_coding	MODIFIER;MODIFIER	upstream_gene_variant;intron_variant	SELENOF	ENSG00000183291	transcript	ENST00000331835.10	protein_coding	MODIFIER	intron_variant	.	.	.	.	.	.	.	.
1	86963839	Sniffles2.INS.4217M0	N	<INS:61>	INS	INS	61	61.975	254.128	888	866	22	0.0248	novel	0.0321	0.0321	low_frequency	0.108	0.0174	0	0	0	0.0323	0.108	0.018	0	0	0	0.495	1	1	1	1	0.492	1	1	1	1	0.0287	0.962	0.623	0.623	0.754	0.00194	0.00247	0.632	difficult	GRCh38_gclt25orgt65_slop50;GRCh38_AllTandemRepeats_51to200bp_slop5;GRCh38_AllTandemRepeatsandHomopolymers_slop5;GRCh38_AllTandemRepeats_gt100bp_slop5;GRCh38_allTandemRepeats;GRCh38_SimpleRepeat_homopolymer_4to6_slop5;GRCh38_alldifficultregions	HS2ST1	ENSG00000153936	transcript	ENST00000370550.10	protein_coding	MODIFIER	intron_variant	HS2ST1	ENSG00000153936	transcript	ENST00000370550.10	protein_coding	MODIFIER	intron_variant	.	.	.	.	.	.	.	.
1	86985370	Sniffles2.INS.421AM0	N	<INS:61>	INS	INS	61	128.673	385.988	888	860	28	0.0315	novel	0.00282	0.00282	rare	0.0104	0	0	0	0	0.00291	0.0107	0	0	0	0	1	1	1	1	1	1	1	1	1	1	0.00169	0.993	0.2	0.2	0.573	1.33e-05	7.28e-05	0.241	difficult	GRCh38_gclt25orgt65_slop50;GRCh38_AllHomopolymers_gt6bp_imperfectgt10bp_slop5;GRCh38_AllTandemRepeatsandHomopolymers_slop5;GRCh38_SimpleRepeat_homopolymer_gt11_slop5;GRCh38_SimpleRepeat_diTR_11to50_slop5;GRCh38_SimpleRepeat_imperfecthomopolgt10_slop5;GRCh38_alldifficultregions	HS2ST1	ENSG00000153936	transcript	ENST00000370550.10	protein_coding	MODIFIER	intron_variant	HS2ST1	ENSG00000153936	transcript	ENST00000370550.10	protein_coding	MODIFIER	intron_variant	.	.	.	.	.	.	.	.
1	87037243	Sniffles2.INS.4229M0	N	<INS:71>	INS	INS	71	38.531	57.557	888	884	4	0.00451	novel	0.729	0.271	common	0.415	0.826	0.964	0.756	0.83	0.731	0.416	0.826	0.964	0.758	0.835	0.692	0.142	1	0.835	1	0.69	0.142	1	1	1	0.735	0.936	0.944	0.881	0.928	0.772	0.771	0.964	confident	GRCh38_SimpleRepeat_homopolymer_4to6_slop5;GRCh38_notinalldifficultregions	HS2ST1;ENSG00000267561	ENSG00000153936;ENSG00000267561	transcript;transcript	ENST00000370550.10;ENST00000370548.3	protein_coding;protein_coding	MODIFIER;MODIFIER	intron_variant;intron_variant	HS2ST1;ENSG00000267561	ENSG00000153936;ENSG00000267561	transcript;transcript	ENST00000370550.10;ENST00000370548.3	protein_coding;protein_coding	MODIFIER;MODIFIER	intron_variant;intron_variant	.	.	.	.	.	.	.	.
1	87046753	Sniffles2.INS.422AM0	N	<INS:2088>	INS	INS	2088	64.11	57.45	888	886	2	0.00225	novel	0.994	0.006	low_frequency	0.994	1	0.994	0.991	0.994	0.994	0.994	1	0.994	0.991	0.994	1	1	1	1	1	1	1	1	1	1	0.998	0.985	0.985	0	0.322	0.999	0.998	0.293	confident	GRCh38_chainSelf;GRCh38_notinalldifficultregions	ENSG00000235251;ENSG00000225568;HS2ST1;ENSG00000267561	ENSG00000235251;ENSG00000225568;ENSG00000153936;ENSG00000267561	transcript;transcript;transcript;transcript	ENST00000420734.1;ENST00000440164.1;ENST00000370550.10;ENST00000370548.3	processed_pseudogene;processed_pseudogene;protein_coding;protein_coding	MODIFIER;MODIFIER;MODIFIER;MODIFIER	upstream_gene_variant;downstream_gene_variant;intron_variant;intron_variant	HS2ST1;ENSG00000267561	ENSG00000153936;ENSG00000267561	transcript;transcript	ENST00000370550.10;ENST00000370548.3	protein_coding;protein_coding	MODIFIER;MODIFIER	intron_variant;intron_variant	.	.	.	.	.	.	.	.
1	87046753	Sniffles2.INS.422BM0	N	<INS:4169>	INS	INS	4169	63.185	7.604	888	850	38	0.0428	novel	0.0141	0.0141	low_frequency	0.0083	0.00694	0.0149	0.0152	0.0263	0.0153	0.011	0.00725	0.0152	0.0158	0.0278	1	1	0.000134	0.0304	7.24e-08	1	1	0.000139	0.0316	9.01e-08	0.00563	0.968	0	0	0.369	0.00105	0.00417	0.242	confident	GRCh38_chainSelf;GRCh38_notinalldifficultregions	ENSG00000235251;ENSG00000225568;HS2ST1;ENSG00000267561	ENSG00000235251;ENSG00000225568;ENSG00000153936;ENSG00000267561	transcript;transcript;transcript;transcript	ENST00000420734.1;ENST00000440164.1;ENST00000370550.10;ENST00000370548.3	processed_pseudogene;processed_pseudogene;protein_coding;protein_coding	MODIFIER;MODIFIER;MODIFIER;MODIFIER	upstream_gene_variant;downstream_gene_variant;intron_variant;intron_variant	HS2ST1;ENSG00000267561	ENSG00000153936;ENSG00000267561	transcript;transcript	ENST00000370550.10;ENST00000370548.3	protein_coding;protein_coding	MODIFIER;MODIFIER	intron_variant;intron_variant	.	.	.	.	.	.	.	.
1	87057751	Sniffles2.DEL.4231M0	N	<DEL:-1208>	DEL	DEL	-1208	0.781	8.75	888	858	30	0.0338	known	0.00788	0.00788	low_frequency	0.029	0	0	0	0	0.00758	0.0283	0	0	0	0	0.177	1	1	1	1	0.16	1	1	1	1	0.00394	0.981	0.0769	0.0769	0.605	0.000813	0.000975	0.689	confident	GRCh38_AllHomopolymers_gt6bp_imperfectgt10bp_slop5;GRCh38_AllTandemRepeatsandHomopolymers_slop5;GRCh38_SimpleRepeat_homopolymer_7to11_slop5;GRCh38_SimpleRepeat_homopolymer_4to6_slop5;GRCh38_SimpleRepeat_imperfecthomopolgt10_slop5;GRCh38_lowmappabilityall;GRCh38_nonunique_l100_m2_e1;GRCh38_alllowmapandsegdupregions;GRCh38_alldifficultregions;GRCh38_notinalldifficultregions	HS2ST1;ENSG00000267561	ENSG00000153936;ENSG00000267561	transcript;transcript	ENST00000370550.10;ENST00000370548.3	protein_coding;protein_coding	MODIFIER;MODIFIER	intron_variant;intron_variant	HS2ST1;ENSG00000267561	ENSG00000153936;ENSG00000267561	transcript;transcript	ENST00000370550.10;ENST00000370548.3	protein_coding;protein_coding	MODIFIER;MODIFIER	intron_variant;intron_variant	.	.	.	.	.	.	.	.
1	87075824	Sniffles2.INS.422DM0	N	<INS:6063>	INS	INS	6063	5.657	0	888	867	21	0.0236	novel	0.00169	0.00169	rare	0.00622	0	0	0	0	0.00173	0.00641	0	0	0	0	0.00624	1	1	1	1	0.00642	1	1	1	1	0.000563	0.997	0	0	0.298	1.02e-05	5.86e-05	0.215	confident	GRCh38_notinalldifficultregions	HS2ST1;ENSG00000267561	ENSG00000153936;ENSG00000267561	transcript;transcript	ENST00000370550.10;ENST00000370548.3	protein_coding;protein_coding	MODIFIER;MODIFIER	intron_variant;intron_variant	HS2ST1;ENSG00000267561	ENSG00000153936;ENSG00000267561	transcript;transcript	ENST00000370550.10;ENST00000370548.3	protein_coding;protein_coding	MODIFIER;MODIFIER	intron_variant;intron_variant	.	.	.	.	.	.	.	.
1	87093859	Sniffles2.INS.4234M0	N	<INS:311>	INS	INS	311	128.275	326.987	888	870	18	0.0203	known	0.0141	0.0141	low_frequency	0.0519	0	0	0	0	0.0144	0.0527	0	0	0	0	0.122	1	1	1	1	0.126	1	1	1	1	0.0118	0.976	0.478	0.478	0.713	0.00103	0.00123	0.695	difficult	GRCh38_AllHomopolymers_gt6bp_imperfectgt10bp_slop5;GRCh38_AllTandemRepeatsandHomopolymers_slop5;GRCh38_SimpleRepeat_homopolymer_4to6_slop5;GRCh38_SimpleRepeat_imperfecthomopolgt10_slop5;GRCh38_alldifficultregions	HS2ST1;ENSG00000267561	ENSG00000153936;ENSG00000267561	transcript;transcript	ENST00000370550.10;ENST00000370548.3	protein_coding;protein_coding	MODIFIER;MODIFIER	intron_variant;intron_variant	HS2ST1;ENSG00000267561	ENSG00000153936;ENSG00000267561	transcript;transcript	ENST00000370550.10;ENST00000370548.3	protein_coding;protein_coding	MODIFIER;MODIFIER	intron_variant;intron_variant	.	.	.	.	.	Enhancer	.	.
1	87316981	Sniffles2.INS.424BM0	N	<INS:197>	INS	INS	197	168.489	340.798	888	867	21	0.0236	known	0.00338	0.00338	rare	0.0104	0.00347	0	0	0	0.00346	0.0106	0.0035	0	0	0	1	1	1	1	1	1	1	1	1	1	0.00338	0.995	0.667	0.667	0.711	0.000308	0.000416	0.697	confident	GRCh38_SimpleRepeat_homopolymer_4to6_slop5;GRCh38_notinalldifficultregions	LINC02801-LMO4	ENSG00000284240-ENSG00000143013	intergenic_region	ENSG00000284240-ENSG00000143013	.	MODIFIER	intergenic_region	.	.	.	.	.	.	.	.	.	.	.	.	.	.	.
1	87335239	Sniffles2.INV.4250M0	N	<INV:117>	INV	OTHER	117	144.916	364.794	888	866	22	0.0248	novel	0.00169	0.00169	rare	0	0	0.00298	0.00305	0.00292	0.00173	0	0	0.00309	0.00309	0.00299	1	1	1	1	1	1	1	1	1	1	0	0.997	0	0	0.132	0.000114	0.00112	0.181	difficult	GRCh38_gclt25orgt65_slop50;GRCh38_SimpleRepeat_homopolymer_4to6_slop5;GRCh38_alldifficultregions	LMO4	ENSG00000143013	gene_variant	ENSG00000143013	.	MODIFIER	intragenic_variant	.	.	.	.	.	.	.	.	.	.	.	.	Promoter	Enhancer;Transcription Start Site;Transcription Start Site;Transcription Start Site	.
1	87359227	Sniffles2.INS.424DM0	N	<INS:322>	INS	INS	322	168.391	332.649	888	868	20	0.0225	known	0.00957	0.00957	low_frequency	0.0332	0	0	0.00305	0	0.00922	0.0315	0	0	0.00309	0	0.227	1	1	1	1	0.204	1	1	1	1	0.00676	0.985	0.438	0.438	0.737	0.0011	0.00161	0.623	confident	GRCh38_notinalldifficultregions	LINC01364	ENSG00000227290	transcript	ENST00000452509.2	pseudogene	MODIFIER	intron_variant	.	.	.	.	.	.	.	.	.	.	.	.	.	.	.
1	87592142	Sniffles2.INV.426CM0	N	<INV:187>	INV	OTHER	187	232.839	361.31	888	868	20	0.0225	novel	0.00169	0.00169	rare	0.00208	0	0	0	0.00585	0.00173	0.00209	0	0	0	0.0061	1	1	1	1	1	1	1	1	1	1	0.000563	0.995	0	0	0.367	9.22e-05	0.000932	0.117	confident	GRCh38_SimpleRepeat_homopolymer_4to6_slop5;GRCh38_notinalldifficultregions	RNA5SP52-PKN2-AS1	ENSG00000199318-ENSG00000237505	intergenic_region	ENSG00000199318-ENSG00000237505	.	MODIFIER	intergenic_region	.	.	.	.	.	.	.	.	.	.	.	.	Open chromatin	.	.
1	87672827	Sniffles2.INV.4278M0	N	<INV:72>	INV	OTHER	72	184.403	297.63	888	868	20	0.0225	novel	0.00169	0.00169	rare	0.00415	0	0	0	0.00292	0.00173	0.00429	0	0	0	0.00303	1	1	1	1	1	1	1	1	1	1	0.00113	0.994	0	0	0.35	2.56e-05	0.000393	0.112	confident	GRCh38_SimpleRepeat_homopolymer_4to6_slop5;GRCh38_notinalldifficultregions	PKN2-AS1	ENSG00000237505	gene_variant	ENSG00000237505	.	MODIFIER	intragenic_variant	.	.	.	.	.	.	.	.	.	.	.	.	.	.	.
1	87708575	Sniffles2.INV.4284M0	N	<INV:94>	INV	OTHER	94	65.337	453.213	888	868	20	0.0225	novel	0.00169	0.00169	rare	0.00208	0	0.00595	0	0	0.00173	0.00213	0	0.00614	0	0	1	1	0.00298	1	1	1	1	0.00308	1	1	0	0.998	0	0	0.151	2.87e-05	0.000276	0.111	confident	GRCh38_SimpleRepeat_homopolymer_4to6_slop5;GRCh38_notinalldifficultregions	PKN2-AS1	ENSG00000237505	gene_variant	ENSG00000237505	.	MODIFIER	intragenic_variant	.	.	.	.	.	.	.	.	.	.	.	.	.	.	.
1	87780798	Sniffles2.INS.4281M0	N	<INS:163>	INS	INS	163	185.163	359.83	888	865	23	0.0259	known	0.00113	0.00113	rare	0	0	0	0.00305	0.00292	0.00116	0	0	0	0.00312	0.00303	1	1	1	1	1	1	1	1	1	1	0.00113	0.995	0	0	0.624	0.000636	0.00409	0.268	confident	GRCh38_notinalldifficultregions	PKN2-AS1	ENSG00000237505	gene_variant	ENSG00000237505	.	MODIFIER	intragenic_variant	.	.	.	.	.	.	.	.	.	.	.	.	.	.	.
1	87820158	Sniffles2.DEL.428FM0	N	<DEL:-154>	DEL	DEL	-154	69.871	405.738	888	877	11	0.0124	known	0.2	0.2	common	0.473	0.128	0.0357	0.0976	0.134	0.202	0.477	0.128	0.0361	0.0988	0.138	0.197	0.0589	0.184	0.181	0.0164	0.242	0.0589	0.186	0.186	0.0187	0.188	0.874	0.721	0.721	0.719	0.119	0.123	0.87	confident	GRCh38_SimpleRepeat_homopolymer_4to6_slop5;GRCh38_notinalldifficultregions	PKN2-AS1	ENSG00000237505	gene_variant	ENSG00000237505	.	MODIFIER	intragenic_variant	.	.	.	.	.	.	.	.	.	.	.	.	Enhancer	.	.
1	87825868	Sniffles2.INS.428BM0	N	<INS:121>	INS	INS	121	47.908	191.53	888	865	23	0.0259	known	0.0963	0.0963	common	0.135	0.0833	0.0268	0.0823	0.134	0.0988	0.137	0.0845	0.0274	0.0849	0.141	0.781	0.00831	0.104	1	0.0164	0.782	0.00875	0.107	1	0.0214	0.0952	0.967	0.895	0.895	0.853	0.102	0.103	0.941	confident	GRCh38_SimpleRepeat_homopolymer_4to6_slop5;GRCh38_notinalldifficultregions	PKN2-AS1	ENSG00000237505	gene_variant	ENSG00000237505	.	MODIFIER	intragenic_variant	.	.	.	.	.	.	.	.	.	.	.	.	.	.	.
1	87873078	Sniffles2.INS.428DM0	N	<INS:155>	INS	INS	155	121.023	476.422	888	857	31	0.0349	known	0.00225	0.00225	rare	0.00208	0.0104	0	0	0	0.00233	0.00212	0.0106	0	0	0	1	1	1	1	1	1	1	1	1	1	0.00282	0.997	0.75	0.75	0.661	4.1e-05	0.000484	0.138	difficult	GRCh38_AllHomopolymers_gt6bp_imperfectgt10bp_slop5;GRCh38_AllTandemRepeatsandHomopolymers_slop5;GRCh38_SimpleRepeat_homopolymer_4to6_slop5;GRCh38_SimpleRepeat_imperfecthomopolgt10_slop5;GRCh38_alldifficultregions	PKN2-AS1	ENSG00000237505	gene_variant	ENSG00000237505	.	MODIFIER	intragenic_variant	.	.	.	.	.	.	.	.	.	.	.	.	Enhancer	.	.
1	87891196	Sniffles2.INS.428EM0	N	<INS:50>	INS	INS	50	150.497	258.857	888	859	29	0.0327	novel	0.00169	0.00169	rare	0.00622	0	0	0	0	0.00175	0.00647	0	0	0	0	1	1	1	1	1	1	1	1	1	1	0.00113	0.994	0	0	0.501	0.000103	0.000203	0.423	difficult	GRCh38_gclt25orgt65_slop50;GRCh38_AllHomopolymers_gt6bp_imperfectgt10bp_slop5;GRCh38_AllTandemRepeatsandHomopolymers_slop5;GRCh38_SimpleRepeat_homopolymer_gt11_slop5;GRCh38_SimpleRepeat_homopolymer_gt20_slop5;GRCh38_SimpleRepeat_imperfecthomopolgt20_slop5;GRCh38_SimpleRepeat_imperfecthomopolgt10_slop5;GRCh38_alldifficultregions	PKN2-AS1	ENSG00000237505	gene_variant	ENSG00000237505	.	MODIFIER	intragenic_variant	.	.	.	.	.	.	.	.	.	.	.	.	.	.	.
1	87905214	Sniffles2.INS.4298M0	N	<INS:307>	INS	INS	307	162.011	337.307	888	869	19	0.0214	known	0.00282	0.00282	rare	0.0104	0	0	0	0	0.00288	0.0107	0	0	0	0	1	1	1	1	1	1	1	1	1	1	0.00113	0.992	0	0	0.455	6.86e-05	0.000162	0.374	confident	GRCh38_SimpleRepeat_homopolymer_4to6_slop5;GRCh38_notinalldifficultregions	PKN2-AS1	ENSG00000237505	gene_variant	ENSG00000237505	.	MODIFIER	intragenic_variant	.	.	.	.	.	.	.	.	.	.	.	.	.	.	.
1	87987980	Sniffles2.INS.4299M0	N	<INS:61>	INS	INS	61	158.776	416.902	888	871	17	0.0191	novel	0.00338	0.00338	rare	0.0104	0.00347	0	0	0	0.00344	0.0105	0.00355	0	0	0	1	1	1	1	1	1	1	1	1	1	0.00394	0.997	0.833	0.833	0.785	4.61e-05	0.000355	0.214	confident	GRCh38_notinalldifficultregions	PKN2-AS1	ENSG00000237505	gene_variant	ENSG00000237505	.	MODIFIER	intragenic_variant	.	.	.	.	.	.	.	.	.	.	.	.	.	.	.
1	88032926	Sniffles2.INS.42A0M0	N	<INS:172>	INS	INS	172	158.916	418.753	888	870	18	0.0203	novel	0.00169	0.00169	rare	0.00208	0	0	0	0.00585	0.00172	0.00214	0	0	0	0.00599	1	1	1	1	1	1	1	1	1	1	0	0.997	0	0	0.0795	6.35e-05	9.82e-05	0.445	confident	GRCh38_notinalldifficultregions	PKN2-AS1	ENSG00000237505	gene_variant	ENSG00000237505	.	MODIFIER	intragenic_variant	.	.	.	.	.	.	.	.	.	.	.	.	.	.	.
1	88105530	Sniffles2.INS.42ACM0	N	<INS:94>	INS	INS	94	143.513	531.148	888	871	17	0.0191	novel	0.00169	0.00169	rare	0.00622	0	0	0	0	0.00172	0.00644	0	0	0	0	1	1	1	1	1	1	1	1	1	1	0	0.997	0	0	0.134	2.56e-05	5.35e-05	0.334	confident	GRCh38_notinalldifficultregions	PKN2-AS1	ENSG00000237505	gene_variant	ENSG00000237505	.	MODIFIER	intragenic_variant	.	.	.	.	.	.	.	.	.	.	.	.	.	.	.
1	88347929	Sniffles2.INS.42C5M0	N	<INS:326>	INS	INS	326	109.534	95.996	888	870	18	0.0203	known	0.114	0.114	common	0.0332	0.104	0.336	0.0396	0.0906	0.117	0.0343	0.105	0.34	0.0404	0.0928	1	0.65	0.387	1	0.0337	1	0.651	0.304	1	0.0365	0.11	0.974	0.906	0.906	0.92	0.0404	0.0409	0.891	confident	GRCh38_notinalldifficultregions	PKN2-AS1	ENSG00000237505	gene_variant	ENSG00000237505	.	MODIFIER	intragenic_variant	.	.	.	.	.	.	.	.	.	.	.	.	.	.	.
1	88395035	Sniffles2.INS.42C6M0	N	<INS:95>	INS	INS	95	30.943	57.712	888	888	0	0	novel	0.971	0.029	low_frequency	0.909	0.99	1	0.994	0.991	0.97	0.907	0.99	1	0.994	0.991	0.427	1	1	1	1	0.443	1	1	1	1	0.977	0.965	0.966	0.571	0.635	0.995	0.989	0.41	confident	GRCh38_SimpleRepeat_homopolymer_4to6_slop5;GRCh38_notinalldifficultregions	PKN2-AS1	ENSG00000237505	gene_variant	ENSG00000237505	.	MODIFIER	intragenic_variant	.	.	.	.	.	.	.	.	.	.	.	.	.	.	.
1	88407865	Sniffles2.DEL.42CDM0	N	<DEL:-51>	DEL	DEL	-51	45.501	359.547	888	868	20	0.0225	novel	0.0749	0.0749	common	0.0373	0.0486	0.0863	0.128	0.0877	0.0766	0.0383	0.0496	0.0874	0.133	0.0893	0.035	1	1	0.73	0.0264	0.0367	1	1	0.739	0.0281	0.0709	0.982	0.911	0.911	0.943	0.126	0.128	0.987	confident	GRCh38_SimpleRepeat_homopolymer_4to6_slop5;GRCh38_notinalldifficultregions	PKN2-AS1	ENSG00000237505	gene_variant	ENSG00000237505	.	MODIFIER	intragenic_variant	.	.	.	.	.	.	.	.	.	.	.	.	.	.	.
1	88457680	Sniffles2.INS.42CCM0	N	<INS:179>	INS	INS	179	63.302	186.595	888	888	0	0	novel	0.962	0.038	low_frequency	0.954	0.972	0.955	0.976	0.956	0.962	0.954	0.972	0.955	0.976	0.956	1	1	1	1	1	1	1	1	1	1	0.984	0.899	0.899	0.0441	0.382	0.974	0.958	0.442	difficult	GRCh38_AllTandemRepeatsandHomopolymers_slop5;GRCh38_SimpleRepeat_diTR_11to50_slop5;GRCh38_AllTandemRepeats_gt100bp_slop5;GRCh38_allTandemRepeats;GRCh38_AllTandemRepeats_201to10000bp_slop5;GRCh38_alldifficultregions	PKN2-AS1	ENSG00000237505	gene_variant	ENSG00000237505	.	MODIFIER	intragenic_variant	.	.	.	.	.	.	.	.	.	.	.	.	.	.	.
1	88483707	Sniffles2.INV.42D1M0	N	<INV:143>	INV	OTHER	143	212.441	353.403	888	863	25	0.0282	novel	0.00113	0.00113	rare	0	0	0	0	0.00585	0.00116	0	0	0	0	0.00599	1	1	1	1	1	1	1	1	1	1	0.00113	0.995	0	0	0.387	0.000877	0.00241	0.393	confident	GRCh38_SimpleRepeat_homopolymer_4to6_slop5;GRCh38_notinalldifficultregions	PKN2-AS1	ENSG00000237505	gene_variant	ENSG00000237505	.	MODIFIER	intragenic_variant	.	.	.	.	.	.	.	.	.	.	.	.	.	.	.
1	88507127	Sniffles2.INS.42D7M0	N	<INS:3835>	INS	INS	3835	100.516	5.724	888	859	29	0.0327	novel	0.381	0.381	common	0.324	0.562	0.199	0.54	0.336	0.385	0.33	0.564	0.204	0.541	0.336	2.12e-19	1.37e-13	1.22e-17	6.11e-15	2.04e-17	3.46e-20	5.49e-15	2.39e-17	7.65e-17	1.36e-17	0.34	0.749	0.609	0.609	0.782	0.466	0.493	0.852	confident	GRCh38_SimpleRepeat_homopolymer_4to6_slop5;GRCh38_notinalldifficultregions	PKN2-AS1	ENSG00000237505	gene_variant	ENSG00000237505	.	MODIFIER	intragenic_variant	.	.	.	.	.	.	.	.	.	.	.	.	.	.	.
1	88507143	Sniffles2.BND.42E0M0	N	<BND:42E0M0>	BND	OTHER	.	0	10.292	888	872	16	0.018	not_compared	0.172	0.172	common	0.158	0.25	0.0893	0.216	0.164	0.173	0.162	0.248	0.0909	0.215	0.165	0.809	1	1	0.821	0.168	0.809	1	1	0.817	0.162	0.171	0.744	0.484	0.484	0.637	0.227	0.218	0.655	confident	GRCh38_notinalldifficultregions	ASIC2&PKN2-AS1	ENSG00000108684&ENSG00000237505	transcript	ENST00000458097.5	pseudogene	HIGH	bidirectional_gene_fusion	.	.	.	.	.	.	.	.	.	.	.	.	.	.	.
1	88511607	Sniffles2.INS.42DAM0	N	<INS:77>	INS	INS	77	70.087	256.143	888	864	24	0.027	novel	0.0169	0.0169	low_frequency	0.0602	0.00347	0	0	0	0.0168	0.0611	0.00347	0	0	0	0.592	1	1	1	1	0.585	1	1	1	1	0.0163	0.982	0.724	0.724	0.799	0.000828	0.000944	0.827	difficult	GRCh38_AllTandemRepeatsandHomopolymers_slop5;GRCh38_AllTandemRepeats_gt100bp_slop5;GRCh38_allTandemRepeats;GRCh38_AllTandemRepeats_201to10000bp_slop5;GRCh38_chainSelf;GRCh38_alldifficultregions	PKN2-AS1	ENSG00000237505	gene_variant	ENSG00000237505	.	MODIFIER	intragenic_variant	.	.	.	.	.	.	.	.	.	.	.	.	.	.	.
1	88602906	Sniffles2.INS.42E7M0	N	<INS:51>	INS	INS	51	73.912	191.091	888	870	18	0.0203	novel	0.0394	0.0394	low_frequency	0.0498	0.0208	0.0923	0.0152	0.0117	0.0402	0.0511	0.0211	0.0934	0.0156	0.012	0.0012	1	0.148	0.0304	1	0.00132	1	0.152	0.0312	1	0.0372	0.982	0.839	0.839	0.847	0.0123	0.0127	0.906	difficult	GRCh38_AllTandemRepeatsandHomopolymers_slop5;GRCh38_SimpleRepeat_diTR_11to50_slop5;GRCh38_AllTandemRepeats_gt100bp_slop5;GRCh38_allTandemRepeats;GRCh38_AllTandemRepeats_201to10000bp_slop5;GRCh38_alldifficultregions	PKN2-AS1	ENSG00000237505	transcript	ENST00000458097.5	pseudogene	MODIFIER	intron_variant	.	.	.	.	.	.	.	.	.	.	.	.	.	.	.
1	88609444	Sniffles2.DEL.42ECM0	N	<DEL:-53>	DEL	DEL	-53	106.813	219.856	888	866	22	0.0248	novel	0.00169	0.00169	rare	0.00622	0	0	0	0	0.00173	0.00633	0	0	0	0	1	1	1	1	1	1	1	1	1	1	0	0.997	0	0	0.0481	1.84e-05	3.69e-05	0.35	confident	GRCh38_SimpleRepeat_homopolymer_4to6_slop5;GRCh38_notinalldifficultregions	PKN2-AS1	ENSG00000237505	transcript	ENST00000458097.5	pseudogene	MODIFIER	intron_variant	.	.	.	.	.	.	.	.	.	.	.	.	.	.	.
1	88609836	Sniffles2.DEL.42EDM0	N	<DEL:-1275>	DEL	DEL	-1275	0	0	888	867	21	0.0236	known	0.00169	0.00169	rare	0.00622	0	0	0	0	0.00173	0.00633	0	0	0	0	1	1	1	1	1	1	1	1	1	1	0	0.997	0	0	0.0481	1.84e-05	3.69e-05	0.35	confident	GRCh38_gclt25orgt65_slop50;GRCh38_AllHomopolymers_gt6bp_imperfectgt10bp_slop5;GRCh38_AllTandemRepeats_51to200bp_slop5;GRCh38_AllTandemRepeatsandHomopolymers_slop5;GRCh38_allTandemRepeats;GRCh38_SimpleRepeat_homopolymer_7to11_slop5;GRCh38_SimpleRepeat_homopolymer_4to6_slop5;GRCh38_SimpleRepeat_imperfecthomopolgt20_slop5;GRCh38_SimpleRepeat_imperfecthomopolgt10_slop5;GRCh38_lowmappabilityall;GRCh38_nonunique_l100_m2_e1;GRCh38_chainSelf;GRCh38_alllowmapandsegdupregions;GRCh38_alldifficultregions;GRCh38_notinalldifficultregions	PKN2-AS1	ENSG00000237505	transcript	ENST00000458097.5	pseudogene	MODIFIER	intron_variant	.	.	.	.	.	.	.	.	.	.	.	.	.	.	.
1	88628836	Sniffles2.DEL.42EFM0	N	<DEL:-556>	DEL	DEL	-556	371.365	202.342	888	864	24	0.027	known	0.045	0.045	low_frequency	0.0311	0.0174	0.0804	0.0244	0.0731	0.0451	0.0295	0.0175	0.0828	0.0223	0.0762	0.201	1	0.282	1	1	0.179	1	0.294	1	1	0.0366	0.948	0.566	0.566	0.668	0.0366	0.0376	0.942	confident	GRCh38_AllHomopolymers_gt6bp_imperfectgt10bp_slop5;GRCh38_AllTandemRepeatsandHomopolymers_slop5;GRCh38_SimpleRepeat_homopolymer_7to11_slop5;GRCh38_SimpleRepeat_homopolymer_4to6_slop5;GRCh38_alldifficultregions;GRCh38_notinalldifficultregions	PKN2-AS1	ENSG00000237505	transcript	ENST00000458097.5	pseudogene	MODIFIER	intron_variant	.	.	.	.	.	.	.	.	.	.	.	.	.	.	.
1	88650035	Sniffles2.INS.42EAM0	N	<INS:315>	INS	INS	315	94.107	142.854	888	869	19	0.0214	known	0.0631	0.0631	common	0.0913	0.0243	0.0833	0.0274	0.0702	0.0644	0.0924	0.0246	0.0854	0.028	0.0732	0.0337	1	1	0.107	0.58	0.0354	1	1	0.108	0.596	0.0524	0.936	0.625	0.625	0.693	0.0385	0.0402	0.922	confident	GRCh38_notinalldifficultregions	PKN2-AS1	ENSG00000237505	transcript	ENST00000458097.5	pseudogene	MODIFIER	intron_variant	.	.	.	.	.	.	.	.	.	.	.	.	Enhancer	.	.
1	88730009	Sniffles2.INS.42FBM0	N	<INS:99>	INS	INS	99	141.084	345.475	888	870	18	0.0203	novel	0.00845	0.00845	low_frequency	0.0311	0	0	0	0	0.00862	0.032	0	0	0	0	0.201	1	1	1	1	0.207	1	1	1	1	0.00676	0.985	0.429	0.429	0.628	0.000621	0.000715	0.772	difficult	GRCh38_AllHomopolymers_gt6bp_imperfectgt10bp_slop5;GRCh38_AllTandemRepeatsandHomopolymers_slop5;GRCh38_SimpleRepeat_homopolymer_7to11_slop5;GRCh38_SimpleRepeat_homopolymer_4to6_slop5;GRCh38_alldifficultregions	PKN2	ENSG00000065243	transcript	ENST00000370521.8	protein_coding	MODIFIER	intron_variant	PKN2	ENSG00000065243	transcript	ENST00000370521.8	protein_coding	MODIFIER	intron_variant	.	.	.	.	.	.	.	.
1	88743865	Sniffles2.INS.42FDM0	N	<INS:323>	INS	INS	323	128.456	213.428	888	871	17	0.0191	novel	0.0332	0.0332	low_frequency	0.0332	0.0174	0.0387	0.00915	0.0643	0.0339	0.0342	0.0179	0.0392	0.0092	0.0655	1	0.0347	0.214	1	0.14	1	0.0356	0.217	1	0.144	0.0315	0.963	0.691	0.691	0.753	0.0101	0.0091	0.842	difficult	GRCh38_AllTandemRepeatsandHomopolymers_slop5;GRCh38_allTandemRepeats;GRCh38_SimpleRepeat_homopolymer_4to6_slop5;GRCh38_AllTandemRepeats_lt51bp_slop5;GRCh38_alldifficultregions	PKN2	ENSG00000065243	transcript	ENST00000370521.8	protein_coding	MODIFIER	intron_variant	PKN2	ENSG00000065243	transcript	ENST00000370521.8	protein_coding	MODIFIER	intron_variant	.	.	.	.	.	.	.	.
1	88753700	Sniffles2.INS.42FEM0	N	<INS:304>	INS	INS	304	100.173	159.938	888	869	19	0.0214	known	0.0518	0.0518	common	0.145	0.0174	0	0.0366	0.0146	0.0529	0.148	0.0179	0	0.0373	0.0151	1	1	1	0.188	0.0292	1	1	1	0.192	0.0301	0.0501	0.973	0.824	0.824	0.873	0.0194	0.0193	0.988	confident	GRCh38_SimpleRepeat_homopolymer_4to6_slop5;GRCh38_notinalldifficultregions	PKN2	ENSG00000065243	transcript	ENST00000370521.8	protein_coding	MODIFIER	intron_variant	PKN2	ENSG00000065243	transcript	ENST00000370521.8	protein_coding	MODIFIER	intron_variant	.	.	.	.	.	.	.	.
1	88757523	Sniffles2.INS.42FFM0	N	<INS:55>	INS	INS	55	86.275	226.225	888	867	21	0.0236	novel	0.00169	0.00169	rare	0	0	0	0	0.00877	0.00173	0	0	0	0	0.00898	1	1	1	1	1	1	1	1	1	1	0.000563	0.995	0	0	0.284	0.000272	0.00227	0.33	difficult	GRCh38_gclt25orgt65_slop50;GRCh38_SimpleRepeat_homopolymer_4to6_slop5;GRCh38_alldifficultregions	PKN2	ENSG00000065243	transcript	ENST00000370521.8	protein_coding	MODIFIER	intron_variant	PKN2	ENSG00000065243	transcript	ENST00000370521.8	protein_coding	MODIFIER	intron_variant	.	.	.	.	.	.	.	.
1	88781401	Sniffles2.INS.4300M0	N	<INS:163>	INS	INS	163	95.415	277.56	888	861	27	0.0304	known	0.0248	0.0248	low_frequency	0.0913	0	0	0	0	0.025	0.0919	0	0	0	0	0.427	1	1	1	1	0.421	1	1	1	1	0.0208	0.983	0.732	0.732	0.841	0.00162	0.00177	0.875	confident	GRCh38_notinalldifficultregions	PKN2	ENSG00000065243	transcript	ENST00000370521.8	protein_coding	MODIFIER	intron_variant	PKN2	ENSG00000065243	transcript	ENST00000370521.8	protein_coding	MODIFIER	intron_variant	.	.	.	.	.	Enhancer	.	.
1	88792181	Sniffles2.DEL.4302M0	N	<DEL:-1963>	DEL	DEL	-1963	345.833	144.338	888	866	22	0.0248	known	0.00113	0.00113	rare	0	0.00694	0	0	0	0.00116	0	0.00709	0	0	0	1	1	1	1	1	1	1	1	1	1	0.00225	0.998	1	1	0.614	0.000496	0.000892	0.498	confident	GRCh38_AllHomopolymers_gt6bp_imperfectgt10bp_slop5;GRCh38_AllTandemRepeatsandHomopolymers_slop5;GRCh38_allTandemRepeats;GRCh38_SimpleRepeat_homopolymer_7to11_slop5;GRCh38_SimpleRepeat_homopolymer_4to6_slop5;GRCh38_AllTandemRepeats_lt51bp_slop5;GRCh38_SimpleRepeat_quadTR_20to50_slop5;GRCh38_SimpleRepeat_imperfecthomopolgt10_slop5;GRCh38_alldifficultregions;GRCh38_notinalldifficultregions	PKN2	ENSG00000065243	transcript	ENST00000370521.8	protein_coding	MODIFIER	intron_variant	PKN2	ENSG00000065243	transcript	ENST00000370521.8	protein_coding	MODIFIER	intron_variant	.	.	.	.	.	.	.	.
1	88799224	Sniffles2.INS.4308M0	N	<INS:158>	INS	INS	158	116.009	370.464	888	868	20	0.0225	known	0.00282	0.00282	rare	0.0104	0	0	0	0	0.00288	0.0106	0	0	0	0	1	1	1	1	1	1	1	1	1	1	0.00225	0.999	0.8	0.8	0.776	0.000225	0.000237	0.945	confident	GRCh38_notinalldifficultregions	PKN2	ENSG00000065243	transcript	ENST00000370521.8	protein_coding	MODIFIER	intron_variant	PKN2	ENSG00000065243	transcript	ENST00000370521.8	protein_coding	MODIFIER	intron_variant	.	.	.	.	.	Enhancer	.	.
1	88814055	Sniffles2.INS.4309M0	N	<INS:221>	INS	INS	221	162.729	291.088	888	867	21	0.0236	known	0.00113	0.00113	rare	0	0.00694	0	0	0	0.00115	0	0.00699	0	0	0	1	1	1	1	1	1	1	1	1	1	0	0.998	0	0	0.234	0.0039	0.0035	0.84	confident	GRCh38_notinalldifficultregions	RNU6-125P;PKN2	ENSG00000207234;ENSG00000065243	transcript;transcript	ENST00000384505.1;ENST00000370521.8	snRNA;protein_coding	MODIFIER;MODIFIER	upstream_gene_variant;intron_variant	PKN2	ENSG00000065243	transcript	ENST00000370521.8	protein_coding	MODIFIER	intron_variant	.	.	.	.	.	.	.	.
1	88835301	Sniffles2.INS.430BM0	N	<INS:206>	INS	INS	206	147.7	402.343	888	864	24	0.027	novel	0.00113	0.00113	rare	0.00415	0	0	0	0	0.00116	0.00427	0	0	0	0	1	1	1	1	1	1	1	1	1	1	0.000563	0.997	0	0	0.418	0	1.25e-05	0.123	confident	GRCh38_notinalldifficultregions	PKN2	ENSG00000065243	transcript	ENST00000370521.8	protein_coding	MODIFIER	3_prime_UTR_variant	PKN2	ENSG00000065243	transcript	ENST00000370521.8	protein_coding	MODIFIER	3_prime_UTR_variant	.	.	.	.	.	.	.	hsa-miR-155-5p
1	88871935	Sniffles2.DEL.430FM0	N	<DEL:-1371>	DEL	DEL	-1371	195.858	37.736	888	863	25	0.0282	known	0.00113	0.00113	rare	0	0	0	0	0.00585	0.00116	0	0	0	0	0.00602	1	1	1	1	1	1	1	1	1	1	0	0.998	0	0	0.131	1.64e-05	0.000328	0.067	confident	GRCh38_AllHomopolymers_gt6bp_imperfectgt10bp_slop5;GRCh38_AllTandemRepeatsandHomopolymers_slop5;GRCh38_SimpleRepeat_homopolymer_gt11_slop5;GRCh38_SimpleRepeat_homopolymer_gt20_slop5;GRCh38_SimpleRepeat_homopolymer_4to6_slop5;GRCh38_SimpleRepeat_imperfecthomopolgt20_slop5;GRCh38_SimpleRepeat_imperfecthomopolgt10_slop5;GRCh38_alldifficultregions;GRCh38_notinalldifficultregions	GTF2B	ENSG00000137947	transcript	ENST00000370500.10	protein_coding	MODIFIER	intron_variant	GTF2B	ENSG00000137947	transcript	ENST00000370500.10	protein_coding	MODIFIER	intron_variant	.	.	.	.	.	.	.	.
1	88904533	Sniffles2.DEL.431DM0	N	<DEL:-90>	DEL	DEL	-90	42.419	209.536	888	875	13	0.0146	known	0.195	0.195	common	0.357	0.115	0.167	0.125	0.132	0.198	0.362	0.115	0.171	0.126	0.133	0.209	0.398	0.412	0.284	0.00257	0.204	0.4	0.578	0.286	0.00279	0.19	0.944	0.88	0.88	0.905	0.129	0.13	0.937	difficult	GRCh38_gclt25orgt65_slop50;GRCh38_AllTandemRepeats_51to200bp_slop5;GRCh38_AllTandemRepeatsandHomopolymers_slop5;GRCh38_SimpleRepeat_diTR_11to50_slop5;GRCh38_AllTandemRepeats_gt100bp_slop5;GRCh38_allTandemRepeats;GRCh38_allOtherDifficultregions;GRCh38_gnomAD_InbreedingCoeff_slop1bp_merge1000bp;GRCh38_alldifficultregions	GTF2B-ENSG00000235308	ENSG00000137947-ENSG00000235308	intergenic_region	ENSG00000137947-ENSG00000235308	.	MODIFIER	intergenic_region	.	.	.	.	.	.	.	.	.	.	.	.	.	.	.
1	88909081	Sniffles2.INS.4319M0	N	<INS:84>	INS	INS	84	102.035	502.088	888	870	18	0.0203	novel	0.00113	0.00113	rare	0.00415	0	0	0	0	0.00115	0.00429	0	0	0	0	1	1	1	1	1	1	1	1	1	1	0	0.998	0	0	0.0521	7.17e-06	1.31e-05	0.344	confident	GRCh38_notinalldifficultregions	GTF2B-ENSG00000235308	ENSG00000137947-ENSG00000235308	intergenic_region	ENSG00000137947-ENSG00000235308	.	MODIFIER	intergenic_region	.	.	.	.	.	.	.	.	.	.	.	.	.	.	.
1	88993914	Sniffles2.DEL.4322M0	N	<DEL:-63>	DEL	DEL	-63	38.682	164.999	888	869	19	0.0214	novel	0.119	0.119	common	0.417	0.0278	0.00893	0	0	0.122	0.417	0.029	0.00898	0	0	0.895	0.00253	1	1	1	0.895	0.00276	1	1	1	0.115	0.954	0.811	0.811	0.867	0.00871	0.00942	0.864	difficult	GRCh38_AllTandemRepeats_51to200bp_slop5;GRCh38_AllTandemRepeatsandHomopolymers_slop5;GRCh38_AllTandemRepeats_gt100bp_slop5;GRCh38_allTandemRepeats;GRCh38_SimpleRepeat_homopolymer_4to6_slop5;GRCh38_alldifficultregions	KYAT3;RBMXL1;RBMXL1-GBP3	ENSG00000137944;ENSG00000213516;ENSG00000213516-ENSG00000117226	transcript;transcript;intergenic_region	ENST00000260508.9;ENST00000321792.5;ENSG00000213516-ENSG00000117226	protein_coding;protein_coding;.	MODIFIER;MODIFIER;MODIFIER	upstream_gene_variant;upstream_gene_variant;intergenic_region	.	.	.	.	.	.	.	.	.	.	.	.	Promoter	.	.
1	89010226	Sniffles2.DEL.4334M0	N	<DEL:-2716>	DEL	DEL	-2716	65.95	33.919	888	873	15	0.0169	known	0.19	0.19	common	0.0436	0.26	0.217	0.311	0.193	0.193	0.0447	0.264	0.219	0.315	0.198	1	0.385	0.173	0.145	0.329	1	0.388	0.175	0.148	0.327	0.191	0.974	0.962	0.962	0.961	0.314	0.314	0.984	confident	GRCh38_refseq_cds;GRCh38_AllHomopolymers_gt6bp_imperfectgt10bp_slop5;GRCh38_AllTandemRepeatsandHomopolymers_slop5;GRCh38_allTandemRepeats;GRCh38_SimpleRepeat_homopolymer_7to11_slop5;GRCh38_SimpleRepeat_homopolymer_4to6_slop5;GRCh38_AllTandemRepeats_lt51bp_slop5;GRCh38_lowmappabilityall;GRCh38_nonunique_l100_m2_e1;GRCh38_chainSelf;GRCh38_alllowmapandsegdupregions;GRCh38_alldifficultregions;GRCh38_notinalldifficultregions	GBP3	ENSG00000117226	transcript	ENST00000370481.9	protein_coding	HIGH	exon_loss_variant	GBP3	ENSG00000117226	transcript	ENST00000370481.9	protein_coding	HIGH	exon_loss_variant	.	.	.	.	.	CTCF Binding Site	.	hsa-miR-22-5p
1	89046198	Sniffles2.INS.432FM0	N	<INS:94>	INS	INS	94	113.775	525.652	888	856	32	0.036	novel	0.00282	0.00282	rare	0.0104	0	0	0	0	0.00292	0.011	0	0	0	0	1	1	1	1	1	1	1	1	1	1	0.00113	0.994	0.2	0.2	0.491	6.86e-05	9.68e-05	0.504	difficult	GRCh38_segdups_gt10kb;GRCh38_segdups;GRCh38_alllowmapandsegdupregions;GRCh38_alldifficultregions	GBP3-GBP1	ENSG00000117226-ENSG00000117228	intergenic_region	ENSG00000117226-ENSG00000117228	.	MODIFIER	intergenic_region	.	.	.	.	.	.	.	.	.	.	.	.	.	.	.
1	89119387	Sniffles2.INS.4342M0	N	<INS:144>	INS	INS	144	226.039	457.504	888	869	19	0.0214	novel	0.00169	0.00169	rare	0.00622	0	0	0	0	0.00173	0.00641	0	0	0	0	1	1	1	1	1	1	1	1	1	1	0.00113	0.994	0	0	0.686	0.000279	0.000394	0.681	confident	GRCh38_notinalldifficultregions	GBP2	ENSG00000162645	transcript	ENST00000370466.4	protein_coding	MODIFIER	intron_variant	GBP2	ENSG00000162645	transcript	ENST00000370466.4	protein_coding	MODIFIER	intron_variant	.	.	.	.	.	.	.	.
1	89128357	Sniffles2.INS.4343M0	N	<INS:89>	INS	INS	89	56.766	383.822	888	869	19	0.0214	known	0.0186	0.0186	low_frequency	0.0643	0.00694	0	0	0	0.019	0.0662	0.00714	0	0	0	0.0619	1	1	1	1	0.0667	1	1	1	1	0.0152	0.991	0.767	0.767	0.856	0.00128	0.00157	0.789	difficult	GRCh38_gclt25orgt65_slop50;GRCh38_alldifficultregions	GBP2;ENSG00000289582;ENSG00000286802;GBP7;GBP2	ENSG00000162645;ENSG00000289582;ENSG00000286802;ENSG00000213512;ENSG00000162645	transcript;transcript;transcript;transcript;gene_variant	ENST00000370466.4;ENST00000690182.1;ENST00000654891.1;ENST00000294671.3;ENSG00000162645	protein_coding;pseudogene;pseudogene;protein_coding;.	MODIFIER;MODIFIER;MODIFIER;MODIFIER;MODIFIER	upstream_gene_variant;upstream_gene_variant;upstream_gene_variant;downstream_gene_variant;intragenic_variant	.	.	.	.	.	.	.	.	.	.	.	.	Promoter	.	.
1	89277986	Sniffles2.INS.4353M0	N	<INS:175>	INS	INS	175	175.116	455.764	888	869	19	0.0214	known	0.00451	0.00451	rare	0	0	0.0238	0	0	0.0046	0	0	0.0241	0	0	1	1	1	1	1	1	1	1	1	1	0.0045	0.991	0.5	0.5	0.483	0.00021	0.000571	0.306	confident	GRCh38_notinalldifficultregions	GBP5-ENSG00000238081	ENSG00000154451-ENSG00000238081	intergenic_region	ENSG00000154451-ENSG00000238081	.	MODIFIER	intergenic_region	.	.	.	.	.	.	.	.	.	.	.	.	.	.	.
1	89302281	Sniffles2.DEL.4367M0	N	<DEL:-474>	DEL	DEL	-474	155.15	392.211	888	872	16	0.018	known	0.00169	0.00169	rare	0.00622	0	0	0	0	0.00172	0.00638	0	0	0	0	1	1	1	1	1	1	1	1	1	1	0.00113	0.999	0.667	0.667	0.783	0.00016	0.000161	0.696	difficult	GRCh38_gclt25orgt65_slop50;GRCh38_AllTandemRepeatsandHomopolymers_slop5;GRCh38_AllTandemRepeats_gt100bp_slop5;GRCh38_allTandemRepeats;GRCh38_SimpleRepeat_homopolymer_4to6_slop5;GRCh38_AllTandemRepeats_201to10000bp_slop5;GRCh38_lowmappabilityall;GRCh38_nonunique_l100_m2_e1;GRCh38_alllowmapandsegdupregions;GRCh38_alldifficultregions	ENSG00000238081-ENSG00000233235	ENSG00000238081-ENSG00000233235	intergenic_region	ENSG00000238081-ENSG00000233235	.	MODIFIER	intergenic_region	.	.	.	.	.	.	.	.	.	.	.	.	.	.	.
1	89317839	Sniffles2.INS.4365M0	N	<INS:6093>	INS	INS	6093	1.789	2.658	888	868	20	0.0225	novel	0.00338	0.00338	rare	0	0.00694	0	0.0122	0	0.00346	0	0.00709	0	0.0125	0	1	0.00348	1	0.0183	1	1	0.00356	1	0.0188	1	0.00282	0.992	0	0	0.448	0.00661	0.0102	0.582	confident	GRCh38_notinalldifficultregions	ENSG00000238081-ENSG00000233235	ENSG00000238081-ENSG00000233235	intergenic_region	ENSG00000238081-ENSG00000233235	.	MODIFIER	intergenic_region	.	.	.	.	.	.	.	.	.	.	.	.	.	.	.
1	89346090	Sniffles2.DEL.4368M0	N	<DEL:-280>	DEL	DEL	-280	199.591	303.969	888	872	16	0.018	novel	0.103	0.103	common	0.0975	0.104	0.0149	0.162	0.14	0.105	0.1	0.108	0.0149	0.163	0.143	0.478	0.65	1	0.382	0.334	0.712	0.658	1	0.383	0.339	0.1	0.965	0.892	0.892	0.902	0.122	0.124	0.929	confident	GRCh38_SimpleRepeat_homopolymer_4to6_slop5;GRCh38_notinalldifficultregions	ENSG00000233235-GBP6	ENSG00000233235-ENSG00000183347	intergenic_region	ENSG00000233235-ENSG00000183347	.	MODIFIER	intergenic_region	.	.	.	.	.	.	.	.	.	.	.	.	.	.	.
1	89354557	Sniffles2.DEL.436AM0	N	<DEL:-124>	DEL	DEL	-124	45.747	180.314	888	888	0	0	novel	0.996	0.004	rare	0.996	0.996	0.997	1	0.991	0.996	0.996	0.996	0.997	1	0.991	1	1	1	1	1	1	1	1	1	1	0.997	0.986	0.986	0	0.603	1	0.999	0.164	difficult	GRCh38_AllTandemRepeats_51to200bp_slop5;GRCh38_AllTandemRepeatsandHomopolymers_slop5;GRCh38_AllTandemRepeats_gt100bp_slop5;GRCh38_allTandemRepeats;GRCh38_SimpleRepeat_homopolymer_4to6_slop5;GRCh38_lowmappabilityall;GRCh38_nonunique_l100_m2_e1;GRCh38_alllowmapandsegdupregions;GRCh38_alldifficultregions	ENSG00000233235-GBP6	ENSG00000233235-ENSG00000183347	intergenic_region	ENSG00000233235-ENSG00000183347	.	MODIFIER	intergenic_region	.	.	.	.	.	.	.	.	.	.	.	.	Enhancer	.	.
1	89438038	Sniffles2.INS.4372M0	N	<INS:322>	INS	INS	322	146.198	237.754	888	875	13	0.0146	novel	0.0118	0.0118	low_frequency	0.0436	0	0	0	0	0.012	0.0439	0	0	0	0	0.366	1	1	1	1	0.368	1	1	1	1	0.0113	0.985	0.65	0.65	0.675	0.000492	0.000649	0.545	difficult	GRCh38_AllTandemRepeats_51to200bp_slop5;GRCh38_AllTandemRepeatsandHomopolymers_slop5;GRCh38_AllTandemRepeats_gt100bp_slop5;GRCh38_allTandemRepeats;GRCh38_alldifficultregions	ENSG00000286548	ENSG00000286548	gene_variant	ENSG00000286548	.	MODIFIER	intragenic_variant	.	.	.	.	.	.	.	.	.	.	.	.	.	.	.
1	89498061	Sniffles2.INS.437BM0	N	<INS:136>	INS	INS	136	160.634	367.957	888	866	22	0.0248	novel	0.00113	0.00113	rare	0	0	0	0.0061	0	0.00116	0	0	0	0.00625	0	1	1	1	1	1	1	1	1	1	1	0	0.998	0	0	0.198	9.83e-05	0.000276	0.446	confident	GRCh38_notinalldifficultregions	ENSG00000286548	ENSG00000286548	transcript	ENST00000662176.1	pseudogene	MODIFIER	intron_variant	.	.	.	.	.	.	.	.	.	.	.	.	.	.	.
1	89604220	Sniffles2.DEL.438CM0	N	<DEL:-5510>	DEL	DEL	-5510	0	0	888	875	13	0.0146	known	0.00113	0.00113	rare	0	0.00694	0	0	0	0.00114	0	0.00699	0	0	0	1	1	1	1	1	1	1	1	1	1	0	0.998	0	0	0.241	4.92e-05	0.00017	0.287	confident	GRCh38_AllHomopolymers_gt6bp_imperfectgt10bp_slop5;GRCh38_AllTandemRepeatsandHomopolymers_slop5;GRCh38_SimpleRepeat_homopolymer_7to11_slop5;GRCh38_SimpleRepeat_homopolymer_4to6_slop5;GRCh38_alldifficultregions;GRCh38_notinalldifficultregions	LRRC8C-DT	ENSG00000231999	gene_variant	ENSG00000231999	.	MODIFIER	intragenic_variant	.	.	.	.	.	.	.	.	.	.	.	.	CTCF Binding Site	Transcription Start Site	.
1	89671291	Sniffles2.DEL.438FM0	N	<DEL:-53>	DEL	DEL	-53	69.493	283.655	888	874	14	0.0158	novel	0.00957	0.00957	low_frequency	0.0353	0	0	0	0	0.00972	0.0357	0	0	0	0	1	1	1	1	1	1	1	1	1	1	0.00845	0.993	0.765	0.765	0.729	0.000543	0.00123	0.454	confident	GRCh38_AllTandemRepeats_51to200bp_slop5;GRCh38_AllTandemRepeatsandHomopolymers_slop5;GRCh38_allTandemRepeats;GRCh38_SimpleRepeat_homopolymer_4to6_slop5;GRCh38_alldifficultregions;GRCh38_notinalldifficultregions	LRRC8C;ENSG00000230735;ENSG00000271949	ENSG00000171488;ENSG00000230735;ENSG00000271949	transcript;transcript;transcript	ENST00000370454.9;ENST00000429074.1;ENST00000370453.5	protein_coding;pseudogene;nonsense_mediated_decay	MODIFIER;MODIFIER;MODIFIER	intron_variant;intron_variant;intron_variant	LRRC8C	ENSG00000171488	transcript	ENST00000370454.9	protein_coding	MODIFIER	intron_variant	.	.	.	.	.	.	.	.
1	89703460	Sniffles2.DEL.439DM0	N	<DEL:-5082>	DEL	DEL	-5082	0.718	1.073	888	869	19	0.0214	known	0.00676	0.00676	low_frequency	0.0249	0	0	0	0	0.0069	0.0256	0	0	0	0	0.131	1	1	1	1	0.135	1	1	1	1	0.0045	0.985	0.273	0.273	0.461	8.3e-05	0.000696	0.154	confident	GRCh38_AllHomopolymers_gt6bp_imperfectgt10bp_slop5;GRCh38_AllTandemRepeatsandHomopolymers_slop5;GRCh38_SimpleRepeat_homopolymer_gt11_slop5;GRCh38_SimpleRepeat_triTR_15to50_slop5;GRCh38_SimpleRepeat_diTR_11to50_slop5;GRCh38_allTandemRepeats;GRCh38_SimpleRepeat_homopolymer_7to11_slop5;GRCh38_SimpleRepeat_homopolymer_4to6_slop5;GRCh38_AllTandemRepeats_lt51bp_slop5;GRCh38_SimpleRepeat_imperfecthomopolgt20_slop5;GRCh38_SimpleRepeat_imperfecthomopolgt10_slop5;GRCh38_lowmappabilityall;GRCh38_nonunique_l100_m2_e1;GRCh38_alllowmapandsegdupregions;GRCh38_alldifficultregions;GRCh38_notinalldifficultregions	LRRC8C;ENSG00000271949	ENSG00000171488;ENSG00000271949	transcript;transcript	ENST00000370454.9;ENST00000370453.5	protein_coding;nonsense_mediated_decay	MODIFIER;MODIFIER	intron_variant;intron_variant	LRRC8C	ENSG00000171488	transcript	ENST00000370454.9	protein_coding	MODIFIER	intron_variant	.	.	.	.	.	.	.	.
1	89797894	Sniffles2.DEL.43B2M0	N	<DEL:-118>	DEL	DEL	-118	54.984	143.151	888	886	2	0.00225	novel	0.637	0.363	common	0.708	0.59	0.92	0.491	0.442	0.638	0.708	0.591	0.92	0.491	0.441	0.0892	0.306	1	0.755	0.216	0.0892	0.387	1	0.755	0.276	0.667	0.822	0.827	0.75	0.843	0.511	0.506	0.929	difficult	GRCh38_gclt25orgt65_slop50;GRCh38_AllHomopolymers_gt6bp_imperfectgt10bp_slop5;GRCh38_AllTandemRepeatsandHomopolymers_slop5;GRCh38_AllTandemRepeats_gt100bp_slop5;GRCh38_allTandemRepeats;GRCh38_SimpleRepeat_homopolymer_4to6_slop5;GRCh38_AllTandemRepeats_201to10000bp_slop5;GRCh38_SimpleRepeat_imperfecthomopolgt10_slop5;GRCh38_lowmappabilityall;GRCh38_nonunique_l100_m2_e1;GRCh38_alllowmapandsegdupregions;GRCh38_alldifficultregions	ENSG00000271949	ENSG00000271949	transcript	ENST00000370453.5	nonsense_mediated_decay	MODIFIER	intron_variant	.	.	.	.	.	.	.	.	.	.	.	.	.	.	.
1	89802476	Sniffles2.INS.43ABM0	N	<INS:126>	INS	INS	126	167.75	522.635	888	865	23	0.0259	novel	0.00113	0.00113	rare	0	0	0.00595	0	0	0.00116	0	0	0.00606	0	0	1	1	1	1	1	1	1	1	1	1	0	0.998	0	0	0.169	8.19e-06	0.000148	0.0968	confident	GRCh38_notinalldifficultregions	ENSG00000271949	ENSG00000271949	transcript	ENST00000370453.5	nonsense_mediated_decay	MODIFIER	intron_variant	.	.	.	.	.	.	.	.	.	.	.	.	Enhancer	.	.
1	89840510	Sniffles2.INS.43AFM0	N	<INS:121>	INS	INS	121	121.712	429.239	888	868	20	0.0225	novel	0.00113	0.00113	rare	0.00415	0	0	0	0	0.00115	0.00427	0	0	0	0	1	1	1	1	1	1	1	1	1	1	0.00113	1	1	1	0.826	3.38e-05	0.000103	0.287	confident	GRCh38_SimpleRepeat_homopolymer_4to6_slop5;GRCh38_notinalldifficultregions	LRRC8D;ENSG00000271949	ENSG00000171492;ENSG00000271949	transcript;transcript	ENST00000337338.9;ENST00000370453.5	protein_coding;nonsense_mediated_decay	MODIFIER;MODIFIER	intron_variant;intron_variant	LRRC8D	ENSG00000171492	transcript	ENST00000337338.9	protein_coding	MODIFIER	intron_variant	.	.	.	.	.	.	.	.
1	89860815	Sniffles2.INS.43B0M0	N	<INS:54>	INS	INS	54	159.981	406.606	888	869	19	0.0214	novel	0.00113	0.00113	rare	0.00415	0	0	0	0	0.00115	0.00422	0	0	0	0	1	1	1	1	1	1	1	1	1	1	0.000563	0.997	0	0	0.302	5.12e-06	8.13e-05	0.111	difficult	GRCh38_AllTandemRepeats_51to200bp_slop5;GRCh38_AllTandemRepeatsandHomopolymers_slop5;GRCh38_SimpleRepeat_diTR_11to50_slop5;GRCh38_allTandemRepeats;GRCh38_alldifficultregions	LRRC8D;ENSG00000271949	ENSG00000171492;ENSG00000271949	transcript;transcript	ENST00000337338.9;ENST00000370453.5	protein_coding;nonsense_mediated_decay	MODIFIER;MODIFIER	intron_variant;intron_variant	LRRC8D	ENSG00000171492	transcript	ENST00000337338.9	protein_coding	MODIFIER	intron_variant	.	.	.	.	.	.	.	.
1	89865151	Sniffles2.INS.43B1M0	N	<INS:109>	INS	INS	109	118.522	363.986	888	868	20	0.0225	novel	0.00169	0.00169	rare	0.00415	0	0	0.00305	0	0.00173	0.00426	0	0	0.00312	0	1	1	1	1	1	1	1	1	1	1	0.000563	0.995	0	0	0.351	0.000243	0.000669	0.264	confident	GRCh38_notinalldifficultregions	LRRC8D;ENSG00000271949	ENSG00000171492;ENSG00000271949	transcript;transcript	ENST00000337338.9;ENST00000370453.5	protein_coding;nonsense_mediated_decay	MODIFIER;MODIFIER	intron_variant;intron_variant	LRRC8D	ENSG00000171492	transcript	ENST00000337338.9	protein_coding	MODIFIER	intron_variant	.	.	.	.	.	Enhancer	.	.
1	89900418	Sniffles2.INS.43BDM0	N	<INS:68>	INS	INS	68	90.83	393.485	888	871	17	0.0191	known	0.00676	0.00676	low_frequency	0.0249	0	0	0	0	0.00689	0.0254	0	0	0	0	1	1	1	1	1	1	1	1	1	1	0.00338	0.982	0.0833	0.0833	0.434	0.000182	0.000549	0.309	difficult	GRCh38_AllTandemRepeatsandHomopolymers_slop5;GRCh38_allTandemRepeats;GRCh38_SimpleRepeat_homopolymer_4to6_slop5;GRCh38_AllTandemRepeats_lt51bp_slop5;GRCh38_alldifficultregions	LRRC8D;ENSG00000271949	ENSG00000171492;ENSG00000271949	transcript;transcript	ENST00000337338.9;ENST00000370453.5	protein_coding;nonsense_mediated_decay	MODIFIER;MODIFIER	intron_variant;intron_variant	LRRC8D	ENSG00000171492	transcript	ENST00000337338.9	protein_coding	MODIFIER	intron_variant	.	.	.	.	.	.	.	.
1	89905002	Sniffles2.INS.43BEM0	N	<INS:268>	INS	INS	268	79.038	100.143	888	874	14	0.0158	known	0.089	0.089	common	0.027	0.101	0.0149	0.171	0.161	0.0904	0.0274	0.102	0.0152	0.174	0.163	1	0.153	1	0.093	0.392	1	0.158	1	0.0971	0.396	0.0907	0.972	0.908	0.908	0.896	0.168	0.169	0.941	confident	GRCh38_SimpleRepeat_homopolymer_4to6_slop5;GRCh38_notinalldifficultregions	LRRC8D;ENSG00000271949	ENSG00000171492;ENSG00000271949	transcript;transcript	ENST00000337338.9;ENST00000370453.5	protein_coding;nonsense_mediated_decay	MODIFIER;MODIFIER	intron_variant;intron_variant	LRRC8D	ENSG00000171492	transcript	ENST00000337338.9	protein_coding	MODIFIER	intron_variant	.	.	.	.	.	.	.	.
1	89939499	Sniffles2.INS.43BFM0	N	<INS:198>	INS	INS	198	168.262	212.764	888	872	16	0.018	known	0.00338	0.00338	rare	0.0124	0	0	0	0	0.00344	0.0127	0	0	0	0	1	1	1	1	1	1	1	1	1	1	0.00113	0.991	0	0	0.351	2.05e-06	0.000134	0.053	confident	GRCh38_notinalldifficultregions	ENSG00000272672;LRRC8D;LRRC8D-ENSG00000272672	ENSG00000272672;ENSG00000171492;ENSG00000171492-ENSG00000272672	transcript;transcript;intergenic_region	ENST00000608671.1;ENST00000337338.9;ENSG00000171492-ENSG00000272672	pseudogene;protein_coding;.	MODIFIER;MODIFIER;MODIFIER	upstream_gene_variant;downstream_gene_variant;intergenic_region	.	.	.	.	.	.	.	.	.	.	.	.	.	.	.
1	89968679	Sniffles2.INS.43C2M0	N	<INS:161>	INS	INS	161	53.856	132.136	888	871	17	0.0191	known	0.161	0.161	common	0.402	0.0625	0.0833	0.0701	0.0672	0.164	0.406	0.0638	0.0854	0.071	0.0693	0.893	1	1	0.00356	0.547	0.893	1	1	0.00373	0.559	0.158	0.952	0.888	0.888	0.908	0.0678	0.0682	0.924	confident	GRCh38_notinalldifficultregions	ENSG00000272672-RN7SKP272	ENSG00000272672-ENSG00000252797	intergenic_region	ENSG00000272672-ENSG00000252797	.	MODIFIER	intergenic_region	.	.	.	.	.	.	.	.	.	.	.	.	.	.	.
1	90043263	Sniffles2.INS.43CEM0	N	<INS:96>	INS	INS	96	100.448	584.12	888	865	23	0.0259	novel	0.00113	0.00113	rare	0	0	0	0.00305	0.00292	0.00116	0	0	0	0.00314	0.00305	1	1	1	1	1	1	1	1	1	1	0	0.998	0	0	0.153	0.005	0.00533	0.748	confident	GRCh38_SimpleRepeat_homopolymer_4to6_slop5;GRCh38_notinalldifficultregions	ENSG00000287015;ZNF326-ENSG00000287015	ENSG00000287015;ENSG00000162664-ENSG00000287015	transcript;intergenic_region	ENST00000667592.1;ENSG00000162664-ENSG00000287015	pseudogene;.	MODIFIER;MODIFIER	upstream_gene_variant;intergenic_region	.	.	.	.	.	.	.	.	.	.	.	.	.	.	.
1	90069273	Sniffles2.INS.43CFM0	N	<INS:55>	INS	INS	55	57.016	171.954	888	868	20	0.0225	novel	0.00338	0.00338	rare	0.00208	0	0.00298	0.00915	0.00292	0.00346	0.00213	0	0.00307	0.00932	0.00298	1	1	1	1	1	1	1	1	1	1	0.000563	0.992	0	0	0.23	0.00623	0.00742	0.707	difficult	GRCh38_AllHomopolymers_gt6bp_imperfectgt10bp_slop5;GRCh38_AllTandemRepeatsandHomopolymers_slop5;GRCh38_SimpleRepeat_diTR_11to50_slop5;GRCh38_SimpleRepeat_homopolymer_4to6_slop5;GRCh38_SimpleRepeat_imperfecthomopolgt10_slop5;GRCh38_alldifficultregions	ENSG00000287015-ENSG00000287406	ENSG00000287015-ENSG00000287406	intergenic_region	ENSG00000287015-ENSG00000287406	.	MODIFIER	intergenic_region	.	.	.	.	.	.	.	.	.	.	.	.	Open chromatin	.	.
1	90070436	Sniffles2.INS.43D1M0	N	<INS:68>	INS	INS	68	178.323	265.574	888	865	23	0.0259	novel	0.00169	0.00169	rare	0.00208	0.00347	0	0	0.00292	0.00173	0.00214	0.00352	0	0	0.00298	1	1	1	1	1	1	1	1	1	1	0	0.997	0	0	0.155	8.6e-05	0.000658	0.124	difficult	GRCh38_gclt25orgt65_slop50;GRCh38_AllTandemRepeats_51to200bp_slop5;GRCh38_AllTandemRepeatsandHomopolymers_slop5;GRCh38_allTandemRepeats;GRCh38_alldifficultregions	ENSG00000287015-ENSG00000287406	ENSG00000287015-ENSG00000287406	intergenic_region	ENSG00000287015-ENSG00000287406	.	MODIFIER	intergenic_region	.	.	.	.	.	.	.	.	.	.	.	.	.	.	.
1	90075883	Sniffles2.INS.43D0M0	N	<INS:197>	INS	INS	197	101.014	54.32	888	883	5	0.00563	novel	0.572	0.428	common	0.498	0.542	0.726	0.512	0.608	0.574	0.498	0.542	0.726	0.515	0.612	5.06e-09	0.0449	0.000153	0.00284	0.202	9e-09	0.0633	0.000153	0.0017	0.195	0.595	0.742	0.732	0.705	0.716	0.529	0.508	0.808	difficult	GRCh38_gclt25orgt65_slop50;GRCh38_AllTandemRepeatsandHomopolymers_slop5;GRCh38_SimpleRepeat_diTR_11to50_slop5;GRCh38_AllTandemRepeats_gt100bp_slop5;GRCh38_allTandemRepeats;GRCh38_AllTandemRepeats_201to10000bp_slop5;GRCh38_alldifficultregions	ENSG00000287015-ENSG00000287406	ENSG00000287015-ENSG00000287406	intergenic_region	ENSG00000287015-ENSG00000287406	.	MODIFIER	intergenic_region	.	.	.	.	.	.	.	.	.	.	.	.	.	.	.
1	90076694	Sniffles2.INS.43D5M0	N	<INS:6048>	INS	INS	6048	9.8	0	888	861	27	0.0304	novel	0.00732	0.00732	low_frequency	0.027	0	0	0	0	0.00755	0.028	0	0	0	0	1.09e-08	1	1	1	1	1.32e-08	1	1	1	1	0.00507	0.989	0.25	0.25	0.567	0.000724	0.00147	0.465	confident	GRCh38_notinalldifficultregions	ENSG00000287015-ENSG00000287406	ENSG00000287015-ENSG00000287406	intergenic_region	ENSG00000287015-ENSG00000287406	.	MODIFIER	intergenic_region	.	.	.	.	.	.	.	.	.	.	.	.	.	.	.
1	90076706	Sniffles2.INS.43D4M0	N	<INS:291>	INS	INS	291	192.021	288.952	888	864	24	0.027	known	0.00282	0.00282	rare	0.0083	0	0	0.00305	0	0.00289	0.00855	0	0	0.00314	0	1	1	1	1	1	1	1	1	1	1	0.00225	0.994	0.4	0.4	0.604	0.000298	0.00039	0.484	confident	GRCh38_notinalldifficultregions	ENSG00000287015-ENSG00000287406	ENSG00000287015-ENSG00000287406	intergenic_region	ENSG00000287015-ENSG00000287406	.	MODIFIER	intergenic_region	.	.	.	.	.	.	.	.	.	.	.	.	.	.	.
1	90141872	Sniffles2.INS.43E6M0	N	<INS:120>	INS	INS	120	193.654	172.777	888	872	16	0.018	novel	0.00225	0.00225	rare	0.00415	0	0.00595	0	0	0.00229	0.00426	0	0.00602	0	0	1	1	1	1	1	1	1	1	1	1	0.000563	0.994	0	0	0.269	0.000159	0.000737	0.252	difficult	GRCh38_gclt25orgt65_slop50;GRCh38_AllHomopolymers_gt6bp_imperfectgt10bp_slop5;GRCh38_AllTandemRepeatsandHomopolymers_slop5;GRCh38_SimpleRepeat_diTR_11to50_slop5;GRCh38_SimpleRepeat_homopolymer_7to11_slop5;GRCh38_SimpleRepeat_imperfecthomopolgt10_slop5;GRCh38_alldifficultregions	ENSG00000287015-ENSG00000287406	ENSG00000287015-ENSG00000287406	intergenic_region	ENSG00000287015-ENSG00000287406	.	MODIFIER	intergenic_region	.	.	.	.	.	.	.	.	.	.	.	.	.	.	.
1	90183822	Sniffles2.INS.43E7M0	N	<INS:64>	INS	INS	64	73.421	74.02	888	888	0	0	novel	0.714	0.286	common	0.676	0.757	0.806	0.713	0.643	0.714	0.674	0.757	0.806	0.713	0.643	0.000107	0.00274	0.00639	0.0546	2.3e-05	6.31e-05	0.00274	0.00639	0.0546	2.3e-05	0.748	0.649	0.652	0.535	0.588	0.744	0.725	0.716	difficult	GRCh38_gclt25orgt65_slop50;GRCh38_AllTandemRepeatsandHomopolymers_slop5;GRCh38_AllTandemRepeats_gt100bp_slop5;GRCh38_allTandemRepeats;GRCh38_SimpleRepeat_homopolymer_4to6_slop5;GRCh38_AllTandemRepeats_201to10000bp_slop5;GRCh38_lowmappabilityall;GRCh38_nonunique_l100_m2_e1;GRCh38_alllowmapandsegdupregions;GRCh38_alldifficultregions	ENSG00000287015-ENSG00000287406	ENSG00000287015-ENSG00000287406	intergenic_region	ENSG00000287015-ENSG00000287406	.	MODIFIER	intergenic_region	.	.	.	.	.	.	.	.	.	.	.	.	.	.	.
1	90194739	Sniffles2.INS.43E8M0	N	<INS:126>	INS	INS	126	65.559	119.603	888	880	8	0.00901	novel	0.214	0.214	common	0.208	0.319	0.0506	0.29	0.222	0.215	0.207	0.322	0.0509	0.292	0.224	0.697	0.85	1	0.851	0.825	0.437	0.849	1	0.851	0.826	0.213	0.935	0.89	0.89	0.92	0.317	0.312	0.963	difficult	GRCh38_AllTandemRepeatsandHomopolymers_slop5;GRCh38_SimpleRepeat_diTR_11to50_slop5;GRCh38_allTandemRepeats;GRCh38_AllTandemRepeats_lt51bp_slop5;GRCh38_alldifficultregions	ENSG00000287015-ENSG00000287406	ENSG00000287015-ENSG00000287406	intergenic_region	ENSG00000287015-ENSG00000287406	.	MODIFIER	intergenic_region	.	.	.	.	.	.	.	.	.	.	.	.	.	.	.
1	90319750	Sniffles2.INS.4403M0	N	<INS:118>	INS	INS	118	121.472	445.52	888	865	23	0.0259	novel	0.00113	0.00113	rare	0.00208	0	0.00298	0	0	0.00116	0.00215	0	0.00305	0	0	1	1	1	1	1	1	1	1	1	1	0.000563	0.997	0	0	0.648	5.12e-06	2.41e-05	0.203	confident	GRCh38_SimpleRepeat_homopolymer_4to6_slop5;GRCh38_notinalldifficultregions	ENSG00000287406-ENSG00000287372	ENSG00000287406-ENSG00000287372	intergenic_region	ENSG00000287406-ENSG00000287372	.	MODIFIER	intergenic_region	.	.	.	.	.	.	.	.	.	.	.	.	.	.	.
1	90343245	Sniffles2.INS.4405M0	N	<INS:65>	INS	INS	65	97.205	351.403	888	869	19	0.0214	novel	0.00113	0.00113	rare	0	0.00347	0	0.00305	0	0.00115	0	0.00352	0	0.00314	0	1	1	1	1	1	1	1	1	1	1	0	0.998	0	0	0.167	0.000946	0.00146	0.455	confident	GRCh38_notinalldifficultregions	ENSG00000287406-ENSG00000287372	ENSG00000287406-ENSG00000287372	intergenic_region	ENSG00000287406-ENSG00000287372	.	MODIFIER	intergenic_region	.	.	.	.	.	.	.	.	.	.	.	.	.	.	.
1	90372779	Sniffles2.INV.4410M0	N	<INV:106>	INV	OTHER	106	158.202	432.307	888	868	20	0.0225	novel	0.00169	0.00169	rare	0.00415	0.00347	0	0	0	0.00173	0.00429	0.00355	0	0	0	1	1	1	1	1	1	1	1	1	1	0.00225	0.992	0	0	0.552	0.00447	0.0065	0.506	confident	GRCh38_SimpleRepeat_homopolymer_4to6_slop5;GRCh38_notinalldifficultregions	ENSG00000287406-ENSG00000287372	ENSG00000287406-ENSG00000287372	intergenic_region	ENSG00000287406-ENSG00000287372	.	MODIFIER	intergenic_region	.	.	.	.	.	.	.	.	.	.	.	.	.	.	.
1	90378616	Sniffles2.DEL.440DM0	N	<DEL:-56>	DEL	DEL	-56	46.045	401.351	888	862	26	0.0293	novel	0.00225	0.00225	rare	0.00415	0	0.00595	0	0	0.00232	0.00427	0	0.00606	0	0	1	1	1	1	1	1	1	1	1	1	0.000563	0.994	0	0	0.318	3.79e-05	0.000343	0.204	difficult	GRCh38_gclt25orgt65_slop50;GRCh38_AllTandemRepeatsandHomopolymers_slop5;GRCh38_AllTandemRepeats_gt100bp_slop5;GRCh38_allTandemRepeats;GRCh38_AllTandemRepeats_201to10000bp_slop5;GRCh38_lowmappabilityall;GRCh38_nonunique_l100_m2_e1;GRCh38_chainSelf;GRCh38_alllowmapandsegdupregions;GRCh38_alldifficultregions	ENSG00000287406-ENSG00000287372	ENSG00000287406-ENSG00000287372	intergenic_region	ENSG00000287406-ENSG00000287372	.	MODIFIER	intergenic_region	.	.	.	.	.	.	.	.	.	.	.	.	.	.	.
1	90379096	Sniffles2.INS.4409M0	N	<INS:3725>	INS	INS	3725	457.592	130.013	888	855	33	0.0372	novel	0.00113	0.00113	rare	0.00415	0	0	0	0	0.00117	0.0044	0	0	0	0	1	1	1	1	1	1	1	1	1	1	0	0.998	0	0	0.142	5.22e-05	0.00014	0.295	difficult	GRCh38_gclt25orgt65_slop50;GRCh38_AllTandemRepeatsandHomopolymers_slop5;GRCh38_AllTandemRepeats_gt100bp_slop5;GRCh38_allTandemRepeats;GRCh38_AllTandemRepeats_201to10000bp_slop5;GRCh38_chainSelf;GRCh38_alldifficultregions	ENSG00000287406-ENSG00000287372	ENSG00000287406-ENSG00000287372	intergenic_region	ENSG00000287406-ENSG00000287372	.	MODIFIER	intergenic_region	.	.	.	.	.	.	.	.	.	.	.	.	Open chromatin	.	.
1	90379123	Sniffles2.INS.4407M0	N	<INS:799>	INS	INS	799	314.7	154.939	888	872	16	0.018	novel	0.0276	0.0276	low_frequency	0.029	0.0104	0.00893	0.0305	0.0556	0.0281	0.0297	0.0106	0.00904	0.0312	0.0566	1	1	1	1	0.411	1	1	1	1	0.417	0.0163	0.927	0.125	0.125	0.49	0.0147	0.0235	0.553	difficult	GRCh38_gclt25orgt65_slop50;GRCh38_AllTandemRepeatsandHomopolymers_slop5;GRCh38_AllTandemRepeats_gt100bp_slop5;GRCh38_allTandemRepeats;GRCh38_AllTandemRepeats_201to10000bp_slop5;GRCh38_chainSelf;GRCh38_alldifficultregions	ENSG00000287406-ENSG00000287372	ENSG00000287406-ENSG00000287372	intergenic_region	ENSG00000287406-ENSG00000287372	.	MODIFIER	intergenic_region	.	.	.	.	.	.	.	.	.	.	.	.	Open chromatin	.	.
1	90448941	Sniffles2.INS.4419M0	N	<INS:434>	INS	INS	434	122.053	93.451	888	880	8	0.00901	novel	0.133	0.133	common	0.162	0.0868	0.378	0.00305	0.0146	0.134	0.162	0.0874	0.378	0.00305	0.0152	0.0146	0.0716	0.00888	1	1	0.0147	0.0729	0.00888	1	1	0.136	0.939	0.847	0.847	0.837	0.00737	0.0101	0.706	confident	GRCh38_SimpleRepeat_homopolymer_4to6_slop5;GRCh38_notinalldifficultregions	ENSG00000287372-LINC02787	ENSG00000287372-ENSG00000229201	intergenic_region	ENSG00000287372-ENSG00000229201	.	MODIFIER	intergenic_region	.	.	.	.	.	.	.	.	.	.	.	.	.	.	.
1	90477814	Sniffles2.INS.441BM0	N	<INS:75>	INS	INS	75	114.228	487.524	888	871	17	0.0191	novel	0.00113	0.00113	rare	0	0.00347	0	0.00305	0	0.00115	0	0.00355	0	0.00309	0	1	1	1	1	1	1	1	1	1	1	0.00113	0.995	0	0	0.533	8.19e-06	0.000242	0.162	difficult	GRCh38_gclt25orgt65_slop50;GRCh38_alldifficultregions	ENSG00000287372-LINC02787	ENSG00000287372-ENSG00000229201	intergenic_region	ENSG00000287372-ENSG00000229201	.	MODIFIER	intergenic_region	.	.	.	.	.	.	.	.	.	.	.	.	.	.	.
1	90479341	Sniffles2.INS.441AM0	N	<INS:99>	INS	INS	99	171.051	321.688	888	868	20	0.0225	novel	0.00901	0.00901	low_frequency	0.00208	0.00347	0	0.0305	0.0117	0.00922	0.00214	0.00352	0	0.0309	0.0122	1	1	1	0.132	1	1	1	1	0.133	1	0.00676	0.993	0.667	0.667	0.699	0.017	0.0188	0.857	difficult	GRCh38_gclt25orgt65_slop50;GRCh38_AllTandemRepeats_51to200bp_slop5;GRCh38_AllTandemRepeatsandHomopolymers_slop5;GRCh38_SimpleRepeat_diTR_11to50_slop5;GRCh38_AllTandemRepeats_gt100bp_slop5;GRCh38_allTandemRepeats;GRCh38_alldifficultregions	ENSG00000287372-LINC02787	ENSG00000287372-ENSG00000229201	intergenic_region	ENSG00000287372-ENSG00000229201	.	MODIFIER	intergenic_region	.	.	.	.	.	.	.	.	.	.	.	.	.	.	.
1	90534135	Sniffles2.INS.442DM0	N	<INS:74>	INS	INS	74	142.269	333.532	888	871	17	0.0191	novel	0.00113	0.00113	rare	0	0.00347	0	0.00305	0	0.00115	0	0.00355	0	0.00311	0	1	1	1	1	1	1	1	1	1	1	0.000563	0.997	0	0	0.36	5.94e-05	0.000495	0.145	confident	GRCh38_notinalldifficultregions	LINC02787;LINC02787-SNORD3G	ENSG00000229201;ENSG00000229201-ENSG00000199666	transcript;intergenic_region	ENST00000435832.1;ENSG00000229201-ENSG00000199666	pseudogene;.	MODIFIER;MODIFIER	upstream_gene_variant;intergenic_region	.	.	.	.	.	.	.	.	.	.	.	.	.	.	.
1	90619753	Sniffles2.INS.4436M0	N	<INS:56>	INS	INS	56	137.117	476.822	888	866	22	0.0248	novel	0.00113	0.00113	rare	0.00415	0	0	0	0	0.00116	0.00429	0	0	0	0	1	1	1	1	1	1	1	1	1	1	0	0.998	0	0	0.208	1.74e-05	8.53e-05	0.194	difficult	GRCh38_AllHomopolymers_gt6bp_imperfectgt10bp_slop5;GRCh38_AllTandemRepeatsandHomopolymers_slop5;GRCh38_SimpleRepeat_homopolymer_gt11_slop5;GRCh38_SimpleRepeat_homopolymer_gt20_slop5;GRCh38_SimpleRepeat_imperfecthomopolgt20_slop5;GRCh38_SimpleRepeat_imperfecthomopolgt10_slop5;GRCh38_alldifficultregions	LINC02787-SNORD3G	ENSG00000229201-ENSG00000199666	intergenic_region	ENSG00000229201-ENSG00000199666	.	MODIFIER	intergenic_region	.	.	.	.	.	.	.	.	.	.	.	.	.	.	.
1	90657792	Sniffles2.INS.4438M0	N	<INS:97>	INS	INS	97	122.435	401.682	888	868	20	0.0225	novel	0.00113	0.00113	rare	0.00415	0	0	0	0	0.00115	0.00429	0	0	0	0	1	1	1	1	1	1	1	1	1	1	0.000563	0.999	0.5	0.5	0.447	2.05e-05	8.2e-05	0.294	confident	GRCh38_notinalldifficultregions	SNORD3G	ENSG00000199666	transcript	ENST00000362796.2	snoRNA	MODIFIER	non_coding_transcript_exon_variant	.	.	.	.	.	.	.	.	.	.	.	.	.	.	.
1	90667145	Sniffles2.DEL.443BM0	N	<DEL:-126>	DEL	DEL	-126	62.159	219.003	888	878	10	0.0113	known	0.243	0.243	common	0.369	0.153	0.0774	0.274	0.272	0.244	0.371	0.153	0.0788	0.276	0.275	0.89	0.745	0.251	0.844	0.567	0.89	0.745	0.258	0.845	0.699	0.237	0.926	0.869	0.869	0.89	0.25	0.255	0.958	confident	GRCh38_gclt25orgt65_slop50;GRCh38_AllTandemRepeatsandHomopolymers_slop5;GRCh38_SimpleRepeat_diTR_11to50_slop5;GRCh38_AllTandemRepeats_gt100bp_slop5;GRCh38_allTandemRepeats;GRCh38_SimpleRepeat_homopolymer_4to6_slop5;GRCh38_AllTandemRepeats_201to10000bp_slop5;GRCh38_alldifficultregions;GRCh38_notinalldifficultregions	SNORD3G-BARHL2	ENSG00000199666-ENSG00000143032	intergenic_region	ENSG00000199666-ENSG00000143032	.	MODIFIER	intergenic_region	.	.	.	.	.	.	.	.	.	.	.	.	.	.	.
1	90817994	Sniffles2.INS.4450M0	N	<INS:54>	INS	INS	54	63.524	56.164	888	881	7	0.00788	novel	0.309	0.309	common	0.469	0.257	0.384	0.134	0.219	0.31	0.469	0.259	0.386	0.136	0.222	0.0924	0.515	0.871	0.313	0.38	0.0931	0.517	0.871	0.313	0.377	0.302	0.78	0.68	0.68	0.772	0.17	0.168	0.716	difficult	GRCh38_AllTandemRepeats_51to200bp_slop5;GRCh38_AllTandemRepeatsandHomopolymers_slop5;GRCh38_SimpleRepeat_diTR_11to50_slop5;GRCh38_allTandemRepeats;GRCh38_alldifficultregions	LINC02609	ENSG00000233593	transcript	ENST00000659034.2	pseudogene	MODIFIER	intron_variant	.	.	.	.	.	.	.	.	.	.	.	.	.	.	.
1	90830516	Sniffles2.INS.4452M0	N	<INS:107>	INS	INS	107	157.686	442.038	888	871	17	0.0191	known	0.00113	0.00113	rare	0	0	0.00595	0	0	0.00115	0	0	0.00599	0	0	1	1	1	1	1	1	1	1	1	1	0	0.998	0	0	0.0683	2.66e-05	0.00014	0.171	difficult	GRCh38_gclt25orgt65_slop50;GRCh38_alldifficultregions	LINC02609	ENSG00000233593	transcript	ENST00000659034.2	pseudogene	MODIFIER	intron_variant	.	.	.	.	.	.	.	.	.	.	.	.	.	.	.
1	90950295	Sniffles2.INS.4464M0	N	<INS:88>	INS	INS	88	59.715	62.669	888	888	0	0	novel	0.891	0.109	common	0.882	0.951	0.881	0.89	0.866	0.891	0.882	0.951	0.881	0.89	0.866	0.0546	1	0.133	0.222	0.0465	0.0546	1	0.133	0.222	0.0465	0.905	0.811	0.811	0.466	0.598	0.911	0.91	0.688	difficult	GRCh38_gclt25orgt65_slop50;GRCh38_AllHomopolymers_gt6bp_imperfectgt10bp_slop5;GRCh38_AllTandemRepeatsandHomopolymers_slop5;GRCh38_SimpleRepeat_homopolymer_4to6_slop5;GRCh38_SimpleRepeat_imperfecthomopolgt10_slop5;GRCh38_alldifficultregions	ZNF644	ENSG00000122482	transcript	ENST00000337393.10	protein_coding	MODIFIER	intron_variant	ZNF644	ENSG00000122482	transcript	ENST00000337393.10	protein_coding	MODIFIER	intron_variant	.	.	.	.	.	.	.	.
1	90980601	Sniffles2.INV.446AM0	N	<INV:117>	INV	OTHER	117	159.912	415.356	888	872	16	0.018	novel	0.00225	0.00225	rare	0.00208	0	0	0.00305	0.00585	0.00229	0.00213	0	0	0.00307	0.00599	1	1	1	1	1	1	1	1	1	1	0.00113	0.993	0	0	0.524	0.00119	0.00188	0.446	confident	GRCh38_SimpleRepeat_homopolymer_4to6_slop5;GRCh38_notinalldifficultregions	ZNF644	ENSG00000122482	transcript	ENST00000337393.10	protein_coding	MODIFIER	intron_variant	ZNF644	ENSG00000122482	transcript	ENST00000337393.10	protein_coding	MODIFIER	intron_variant	.	.	.	.	.	.	.	.
1	91040283	Sniffles2.DEL.4477M0	N	<DEL:-52>	DEL	DEL	-52	60.955	246.656	888	869	19	0.0214	known	0.031	0.031	low_frequency	0.0705	0.0208	0.0327	0.00305	0.00877	0.0316	0.0717	0.0211	0.0337	0.00312	0.00898	0.328	1	1	1	1	0.336	1	1	1	1	0.0225	0.974	0.642	0.642	0.753	0.00834	0.00818	0.686	difficult	GRCh38_gclt25orgt65_slop50;GRCh38_AllTandemRepeatsandHomopolymers_slop5;GRCh38_SimpleRepeat_diTR_11to50_slop5;GRCh38_AllTandemRepeats_gt100bp_slop5;GRCh38_allTandemRepeats;GRCh38_AllTandemRepeats_201to10000bp_slop5;GRCh38_alldifficultregions	RPL5P6-HFM1	ENSG00000232393-ENSG00000162669	intergenic_region	ENSG00000232393-ENSG00000162669	.	MODIFIER	intergenic_region	.	.	.	.	.	.	.	.	.	.	.	.	.	.	.
1	91040383	Sniffles2.INS.4472M0	N	<INS:92>	INS	INS	92	175.409	280.641	888	869	19	0.0214	novel	0.00394	0.00394	rare	0.00208	0.00694	0.00298	0.00915	0	0.00403	0.00212	0.00699	0.00307	0.00938	0	1	1	1	1	1	1	1	1	1	1	0.0045	0.985	0.143	0.143	0.556	0.0335	0.0354	0.748	difficult	GRCh38_gclt25orgt65_slop50;GRCh38_AllTandemRepeatsandHomopolymers_slop5;GRCh38_AllTandemRepeats_gt100bp_slop5;GRCh38_allTandemRepeats;GRCh38_AllTandemRepeats_201to10000bp_slop5;GRCh38_alldifficultregions	RPL5P6-HFM1	ENSG00000232393-ENSG00000162669	intergenic_region	ENSG00000232393-ENSG00000162669	.	MODIFIER	intergenic_region	.	.	.	.	.	.	.	.	.	.	.	.	.	.	.
1	91095488	Sniffles2.DEL.447EM0	N	<DEL:-1089>	DEL	DEL	-1089	76.134	65.856	888	865	23	0.0259	known	0.0805	0.0805	common	0.106	0.0417	0.179	0.0335	0.0263	0.0827	0.11	0.0426	0.182	0.0342	0.0271	0.159	0.212	0.185	1	0.102	0.167	0.217	0.19	1	0.105	0.0777	0.965	0.828	0.828	0.818	0.0612	0.0626	0.958	confident	GRCh38_gclt25orgt65_slop50;GRCh38_AllHomopolymers_gt6bp_imperfectgt10bp_slop5;GRCh38_AllTandemRepeats_51to200bp_slop5;GRCh38_AllTandemRepeatsandHomopolymers_slop5;GRCh38_SimpleRepeat_homopolymer_gt11_slop5;GRCh38_SimpleRepeat_homopolymer_gt20_slop5;GRCh38_SimpleRepeat_diTR_11to50_slop5;GRCh38_AllTandemRepeats_gt100bp_slop5;GRCh38_allTandemRepeats;GRCh38_SimpleRepeat_homopolymer_7to11_slop5;GRCh38_SimpleRepeat_homopolymer_4to6_slop5;GRCh38_SimpleRepeat_imperfecthomopolgt20_slop5;GRCh38_AllTandemRepeats_201to10000bp_slop5;GRCh38_SimpleRepeat_imperfecthomopolgt10_slop5;GRCh38_lowmappabilityall;GRCh38_nonunique_l100_m2_e1;GRCh38_alllowmapandsegdupregions;GRCh38_alldifficultregions;GRCh38_notinalldifficultregions	RPL5P6-HFM1	ENSG00000232393-ENSG00000162669	intergenic_region	ENSG00000232393-ENSG00000162669	.	MODIFIER	intergenic_region	.	.	.	.	.	.	.	.	.	.	.	.	.	.	.
1	91159215	Sniffles2.DEL.448CM0	N	<DEL:-283>	DEL	DEL	-283	94.232	185.643	888	887	1	0.00113	known	0.982	0.018	low_frequency	0.952	0.996	1	0.994	0.985	0.983	0.954	0.996	1	0.994	0.985	1	1	1	1	1	1	1	1	1	1	0.988	0.979	0.979	0.548	0.673	0.998	0.998	0.62	confident	GRCh38_gclt25orgt65_slop50;GRCh38_AllHomopolymers_gt6bp_imperfectgt10bp_slop5;GRCh38_AllTandemRepeatsandHomopolymers_slop5;GRCh38_SimpleRepeat_homopolymer_gt11_slop5;GRCh38_SimpleRepeat_homopolymer_gt20_slop5;GRCh38_SimpleRepeat_homopolymer_4to6_slop5;GRCh38_SimpleRepeat_imperfecthomopolgt20_slop5;GRCh38_SimpleRepeat_imperfecthomopolgt10_slop5;GRCh38_lowmappabilityall;GRCh38_nonunique_l100_m2_e1;GRCh38_nonunique_l250_m0_e0;GRCh38_alllowmapandsegdupregions;GRCh38_alldifficultregions;GRCh38_notinalldifficultregions	RPL5P6-HFM1	ENSG00000232393-ENSG00000162669	intergenic_region	ENSG00000232393-ENSG00000162669	.	MODIFIER	intergenic_region	.	.	.	.	.	.	.	.	.	.	.	.	.	.	.
1	91168715	Sniffles2.INS.4489M0	N	<INS:52>	INS	INS	52	55.488	303.858	888	886	2	0.00225	novel	0.458	0.458	common	0.33	0.542	0.429	0.555	0.503	0.458	0.329	0.542	0.429	0.555	0.503	0.00126	6.59e-09	3.02e-10	2.74e-07	2.67e-08	0.0013	6.59e-09	3.02e-10	2.88e-07	2.67e-08	0.49	0.511	0.495	0.495	0.492	0.572	0.549	0.594	difficult	GRCh38_gclt25orgt65_slop50;GRCh38_AllTandemRepeatsandHomopolymers_slop5;GRCh38_AllTandemRepeats_gt100bp_slop5;GRCh38_allTandemRepeats;GRCh38_AllTandemRepeats_201to10000bp_slop5;GRCh38_chainSelf;GRCh38_alldifficultregions	RPL5P6-HFM1	ENSG00000232393-ENSG00000162669	intergenic_region	ENSG00000232393-ENSG00000162669	.	MODIFIER	intergenic_region	.	.	.	.	.	.	.	.	.	.	.	.	.	.	.
1	91216469	Sniffles2.INS.4496M0	N	<INS:317>	INS	INS	317	116.886	154.067	888	863	25	0.0282	novel	0.122	0.122	common	0.143	0.149	0.00298	0.201	0.108	0.124	0.145	0.154	0.00301	0.206	0.111	0.0598	0.091	1	0.81	1	0.0334	0.0966	1	1	1	0.117	0.981	0.938	0.938	0.939	0.24	0.241	0.991	difficult	GRCh38_lowmappabilityall;GRCh38_nonunique_l100_m2_e1;GRCh38_nonunique_l250_m0_e0;GRCh38_alllowmapandsegdupregions;GRCh38_alldifficultregions	RPL5P6-HFM1	ENSG00000232393-ENSG00000162669	intergenic_region	ENSG00000232393-ENSG00000162669	.	MODIFIER	intergenic_region	.	.	.	.	.	.	.	.	.	.	.	.	.	.	.
1	91275175	Sniffles2.INS.449BM0	N	<INS:67>	INS	INS	67	80.627	515.58	888	862	26	0.0293	novel	0.00169	0.00169	rare	0	0	0	0.0061	0.00292	0.00174	0	0	0	0.00625	0.00301	1	1	1	1	1	1	1	1	1	1	0	0.997	0	0	0.0969	0.00331	0.00367	0.764	confident	GRCh38_ancestry_Neanderthal;GRCh38_SimpleRepeat_homopolymer_4to6_slop5;GRCh38_notinalldifficultregions	HFM1	ENSG00000162669	transcript	ENST00000370425.8	protein_coding	MODIFIER	intron_variant	HFM1	ENSG00000162669	transcript	ENST00000370425.8	protein_coding	MODIFIER	intron_variant	.	.	.	.	.	.	.	.
1	91373248	Sniffles2.INS.44AAM0	N	<INS:201>	INS	INS	201	148.268	330.93	888	875	13	0.0146	novel	0.00788	0.00788	low_frequency	0	0	0	0.00305	0.038	0.008	0	0	0	0.00307	0.0387	1	1	1	1	0.211	1	1	1	1	0.214	0.00338	0.981	0.0769	0.0769	0.342	0.000501	0.00182	0.29	confident	GRCh38_notinalldifficultregions	HFM1	ENSG00000162669	transcript	ENST00000370425.8	protein_coding	MODIFIER	intron_variant	HFM1	ENSG00000162669	transcript	ENST00000370425.8	protein_coding	MODIFIER	intron_variant	.	.	.	.	.	.	.	.
1	91413355	Sniffles2.DEL.44BAM0	N	<DEL:-1071>	DEL	DEL	-1071	164.227	294.554	888	859	29	0.0327	known	0.00282	0.00282	rare	0	0	0	0	0.0146	0.00291	0	0	0	0	0.0153	1	1	1	1	0.0292	1	1	1	1	0.0306	0	0.995	0	0	0.141	1.33e-05	0.000241	0.0955	confident	GRCh38_gclt25orgt65_slop50;GRCh38_AllHomopolymers_gt6bp_imperfectgt10bp_slop5;GRCh38_AllTandemRepeatsandHomopolymers_slop5;GRCh38_SimpleRepeat_homopolymer_7to11_slop5;GRCh38_SimpleRepeat_homopolymer_4to6_slop5;GRCh38_SimpleRepeat_imperfecthomopolgt10_slop5;GRCh38_alldifficultregions;GRCh38_notinalldifficultregions	HFM1-CDC7	ENSG00000162669-ENSG00000097046	intergenic_region	ENSG00000162669-ENSG00000097046	.	MODIFIER	intergenic_region	.	.	.	.	.	.	.	.	.	.	.	.	.	.	.
1	91436793	Sniffles2.INS.44B2M0	N	<INS:131>	INS	INS	131	119.856	357.567	888	858	30	0.0338	novel	0.00113	0.00113	rare	0.00208	0	0.00298	0	0	0.00117	0.00218	0	0.00303	0	0	1	1	1	1	1	1	1	1	1	1	0.000563	0.997	0	0	0.326	0.0065	0.00993	0.45	confident	GRCh38_notinalldifficultregions	HFM1-CDC7	ENSG00000162669-ENSG00000097046	intergenic_region	ENSG00000162669-ENSG00000097046	.	MODIFIER	intergenic_region	.	.	.	.	.	.	.	.	.	.	.	.	.	.	.
1	91448543	Sniffles2.DEL.44BCM0	N	<DEL:-455>	DEL	DEL	-455	162.935	207.492	888	882	6	0.00676	known	0.541	0.459	common	0.486	0.413	0.56	0.592	0.661	0.545	0.49	0.416	0.566	0.592	0.665	1	0.395	0.00819	0.872	0.494	1	0.491	0.0174	0.872	0.496	0.551	0.902	0.924	0.888	0.898	0.614	0.611	0.978	confident	GRCh38_AllHomopolymers_gt6bp_imperfectgt10bp_slop5;GRCh38_AllTandemRepeatsandHomopolymers_slop5;GRCh38_SimpleRepeat_homopolymer_gt11_slop5;GRCh38_SimpleRepeat_homopolymer_7to11_slop5;GRCh38_SimpleRepeat_homopolymer_4to6_slop5;GRCh38_SimpleRepeat_imperfecthomopolgt10_slop5;GRCh38_lowmappabilityall;GRCh38_nonunique_l100_m2_e1;GRCh38_nonunique_l250_m0_e0;GRCh38_alllowmapandsegdupregions;GRCh38_alldifficultregions;GRCh38_notinalldifficultregions	HFM1-CDC7	ENSG00000162669-ENSG00000097046	intergenic_region	ENSG00000162669-ENSG00000097046	.	MODIFIER	intergenic_region	.	.	.	.	.	.	.	.	.	.	.	.	.	.	.
1	91459326	Sniffles2.INS.44B3M0	N	<INS:78>	INS	INS	78	86.107	193.492	888	879	9	0.0101	novel	0.423	0.423	common	0.371	0.458	0.497	0.406	0.409	0.426	0.371	0.458	0.5	0.41	0.414	0.0989	0.0192	0.0132	0.0147	0.0183	0.0719	0.0192	0.00866	0.00934	0.017	0.422	0.7	0.658	0.658	0.632	0.457	0.449	0.748	difficult	GRCh38_gclt25orgt65_slop50;GRCh38_AllTandemRepeatsandHomopolymers_slop5;GRCh38_AllTandemRepeats_gt100bp_slop5;GRCh38_allTandemRepeats;GRCh38_AllTandemRepeats_201to10000bp_slop5;GRCh38_alldifficultregions	HFM1-CDC7	ENSG00000162669-ENSG00000097046	intergenic_region	ENSG00000162669-ENSG00000097046	.	MODIFIER	intergenic_region	.	.	.	.	.	.	.	.	.	.	.	.	.	.	.
1	91459447	Sniffles2.DEL.44BEM0	N	<DEL:-2501>	DEL	DEL	-2501	66.278	247.077	888	862	26	0.0293	novel	0.00225	0.00225	rare	0.0083	0	0	0	0	0.00232	0.00862	0	0	0	0	1	1	1	1	1	1	1	1	1	1	0.00113	0.998	0.5	0.5	0.579	6.35e-05	0.000277	0.241	confident	GRCh38_gclt25orgt65_slop50;GRCh38_AllHomopolymers_gt6bp_imperfectgt10bp_slop5;GRCh38_AllTandemRepeatsandHomopolymers_slop5;GRCh38_SimpleRepeat_diTR_11to50_slop5;GRCh38_AllTandemRepeats_gt100bp_slop5;GRCh38_allTandemRepeats;GRCh38_SimpleRepeat_homopolymer_7to11_slop5;GRCh38_SimpleRepeat_homopolymer_4to6_slop5;GRCh38_AllTandemRepeats_201to10000bp_slop5;GRCh38_lowmappabilityall;GRCh38_nonunique_l100_m2_e1;GRCh38_nonunique_l250_m0_e0;GRCh38_alllowmapandsegdupregions;GRCh38_alldifficultregions;GRCh38_notinalldifficultregions	HFM1-CDC7	ENSG00000162669-ENSG00000097046	intergenic_region	ENSG00000162669-ENSG00000097046	.	MODIFIER	intergenic_region	.	.	.	.	.	.	.	.	.	.	.	.	.	.	.
1	91459739	Sniffles2.DEL.44BDM0	N	<DEL:-56>	DEL	DEL	-56	46.242	313.523	888	879	9	0.0101	novel	0.336	0.336	common	0.355	0.309	0.33	0.348	0.325	0.336	0.355	0.308	0.331	0.348	0.326	1.35e-07	0.000736	0.164	0.0095	0.000452	2.26e-07	0.00077	0.164	0.0095	0.000428	0.267	0.514	0.407	0.407	0.416	0.295	0.326	0.537	difficult	GRCh38_gclt25orgt65_slop50;GRCh38_AllTandemRepeatsandHomopolymers_slop5;GRCh38_AllTandemRepeats_gt100bp_slop5;GRCh38_allTandemRepeats;GRCh38_AllTandemRepeats_201to10000bp_slop5;GRCh38_lowmappabilityall;GRCh38_nonunique_l100_m2_e1;GRCh38_alllowmapandsegdupregions;GRCh38_alldifficultregions	HFM1-CDC7	ENSG00000162669-ENSG00000097046	intergenic_region	ENSG00000162669-ENSG00000097046	.	MODIFIER	intergenic_region	.	.	.	.	.	.	.	.	.	.	.	.	.	.	.
1	91459972	Sniffles2.INS.44B4M0	N	<INS:3745>	INS	INS	3745	298.728	373.567	888	856	32	0.036	novel	0.00113	0.00113	rare	0.00208	0	0.00298	0	0	0.00117	0.0022	0	0.00309	0	0	1	1	1	1	1	1	1	1	1	1	0.000563	0.997	0	0	0.564	3.48e-05	0.000958	0.179	difficult	GRCh38_gclt25orgt65_slop50;GRCh38_AllTandemRepeatsandHomopolymers_slop5;GRCh38_AllTandemRepeats_gt100bp_slop5;GRCh38_allTandemRepeats;GRCh38_AllTandemRepeats_201to10000bp_slop5;GRCh38_lowmappabilityall;GRCh38_nonunique_l100_m2_e1;GRCh38_alllowmapandsegdupregions;GRCh38_alldifficultregions	HFM1-CDC7	ENSG00000162669-ENSG00000097046	intergenic_region	ENSG00000162669-ENSG00000097046	.	MODIFIER	intergenic_region	.	.	.	.	.	.	.	.	.	.	.	.	.	.	.
1	91460298	Sniffles2.INS.44B7M0	N	<INS:74>	INS	INS	74	177.35	196.755	888	874	14	0.0158	novel	0.00901	0.00901	low_frequency	0.0124	0.0104	0.00595	0.0061	0.00877	0.00915	0.0126	0.0106	0.0061	0.0061	0.00898	0.031	1	1	1	1	0.0314	1	1	1	1	0.00225	0.979	0	0	0.262	0.000768	0.00502	0.198	difficult	GRCh38_gclt25orgt65_slop50;GRCh38_AllTandemRepeatsandHomopolymers_slop5;GRCh38_AllTandemRepeats_gt100bp_slop5;GRCh38_allTandemRepeats;GRCh38_AllTandemRepeats_201to10000bp_slop5;GRCh38_lowmappabilityall;GRCh38_nonunique_l100_m2_e1;GRCh38_alllowmapandsegdupregions;GRCh38_alldifficultregions	HFM1-CDC7	ENSG00000162669-ENSG00000097046	intergenic_region	ENSG00000162669-ENSG00000097046	.	MODIFIER	intergenic_region	.	.	.	.	.	.	.	.	.	.	.	.	.	.	.
1	91460483	Sniffles2.DEL.44BFM0	N	<DEL:-67>	DEL	DEL	-67	154.648	229.919	888	881	7	0.00788	novel	0.266	0.266	common	0.205	0.233	0.226	0.317	0.371	0.268	0.207	0.236	0.228	0.317	0.376	0.0167	0.247	0.659	2.34e-05	0.00191	0.0166	0.245	0.659	2.34e-05	0.00171	0.221	0.592	0.411	0.411	0.468	0.291	0.29	0.605	difficult	GRCh38_gclt25orgt65_slop50;GRCh38_AllTandemRepeatsandHomopolymers_slop5;GRCh38_AllTandemRepeats_gt100bp_slop5;GRCh38_allTandemRepeats;GRCh38_AllTandemRepeats_201to10000bp_slop5;GRCh38_alldifficultregions	HFM1-CDC7	ENSG00000162669-ENSG00000097046	intergenic_region	ENSG00000162669-ENSG00000097046	.	MODIFIER	intergenic_region	.	.	.	.	.	.	.	.	.	.	.	.	.	.	.
1	91631667	Sniffles2.INS.44D3M0	N	<INS:53>	INS	INS	53	25.687	84.99	888	876	12	0.0135	novel	0.322	0.322	common	0.334	0.382	0.0536	0.57	0.278	0.324	0.336	0.387	0.0546	0.57	0.278	0.47	0.483	0.0683	1	0.567	0.38	0.596	0.0706	1	0.567	0.315	0.842	0.775	0.775	0.786	0.524	0.51	0.792	difficult	GRCh38_AllTandemRepeatsandHomopolymers_slop5;GRCh38_SimpleRepeat_diTR_11to50_slop5;GRCh38_allTandemRepeats;GRCh38_AllTandemRepeats_lt51bp_slop5;GRCh38_alldifficultregions	ENSG00000229067-HSP90B3P	ENSG00000229067-ENSG00000203914	intergenic_region	ENSG00000229067-ENSG00000203914	.	MODIFIER	intergenic_region	.	.	.	.	.	.	.	.	.	.	.	.	.	.	.
1	91641337	Sniffles2.INS.44D5M0	N	<INS:192>	INS	INS	192	85.103	197.228	888	863	25	0.0282	novel	0.00225	0.00225	rare	0.00208	0.00347	0	0.0061	0	0.00232	0.00215	0.00362	0	0.00614	0	1	1	1	1	1	1	1	1	1	1	0.00169	0.999	0.75	0.75	0.809	0.0113	0.0113	0.921	confident	GRCh38_SimpleRepeat_homopolymer_4to6_slop5;GRCh38_notinalldifficultregions	HSP90B3P;ENSG00000229067-HSP90B3P	ENSG00000203914;ENSG00000229067-ENSG00000203914	transcript;intergenic_region	ENST00000415545.2;ENSG00000229067-ENSG00000203914	processed_pseudogene;.	MODIFIER;MODIFIER	upstream_gene_variant;intergenic_region	.	.	.	.	.	.	.	.	.	.	.	.	.	.	.
1	91666262	Sniffles2.INV.44DFM0	N	<INV:834>	INV	OTHER	834	259.381	113.875	888	865	23	0.0259	known	0.0648	0.0648	common	0.0124	0.066	0.0923	0.113	0.0643	0.0659	0.0129	0.0674	0.0909	0.114	0.0667	1	1	0.365	0.228	1	1	1	0.366	0.229	1	0.0659	0.984	0.922	0.922	0.849	0.096	0.0954	0.913	confident	GRCh38_AllHomopolymers_gt6bp_imperfectgt10bp_slop5;GRCh38_AllTandemRepeatsandHomopolymers_slop5;GRCh38_SimpleRepeat_homopolymer_gt11_slop5;GRCh38_SimpleRepeat_homopolymer_gt20_slop5;GRCh38_SimpleRepeat_homopolymer_4to6_slop5;GRCh38_SimpleRepeat_imperfecthomopolgt20_slop5;GRCh38_SimpleRepeat_imperfecthomopolgt10_slop5;GRCh38_lowmappabilityall;GRCh38_nonunique_l100_m2_e1;GRCh38_alllowmapandsegdupregions;GRCh38_alldifficultregions;GRCh38_notinalldifficultregions	HSP90B3P-TGFBR3	ENSG00000203914-ENSG00000069702	intergenic_region	ENSG00000203914-ENSG00000069702	.	MODIFIER	intergenic_region	.	.	.	.	.	.	.	.	.	.	.	.	Open chromatin	.	.
1	91668891	Sniffles2.DEL.44DCM0	N	<DEL:-178>	DEL	DEL	-178	203.479	248.347	888	886	2	0.00225	novel	0.635	0.365	common	0.556	0.694	0.598	0.652	0.714	0.635	0.556	0.694	0.598	0.652	0.714	4.51e-12	0.000153	3.48e-09	1.32e-08	1.44e-06	9.49e-12	0.000153	3.48e-09	1.32e-08	1.44e-06	0.695	0.512	0.525	0.445	0.541	0.699	0.672	0.581	difficult	GRCh38_AllTandemRepeatsandHomopolymers_slop5;GRCh38_AllTandemRepeats_gt100bp_slop5;GRCh38_allTandemRepeats;GRCh38_AllTandemRepeats_201to10000bp_slop5;GRCh38_lowmappabilityall;GRCh38_nonunique_l100_m2_e1;GRCh38_nonunique_l250_m0_e0;GRCh38_alllowmapandsegdupregions;GRCh38_alldifficultregions	HSP90B3P-TGFBR3	ENSG00000203914-ENSG00000069702	intergenic_region	ENSG00000203914-ENSG00000069702	.	MODIFIER	intergenic_region	.	.	.	.	.	.	.	.	.	.	.	.	.	.	.
1	91668931	Sniffles2.INS.44D7M0	N	<INS:2488>	INS	INS	2488	307.659	204.329	888	865	23	0.0259	novel	0.00225	0.00225	rare	0.00622	0	0	0.00305	0	0.00231	0.00636	0	0	0.00316	0	1	1	1	1	1	1	1	1	1	1	0.00225	0.991	0	0	0.689	3.99e-05	0.00011	0.365	difficult	GRCh38_AllTandemRepeatsandHomopolymers_slop5;GRCh38_AllTandemRepeats_gt100bp_slop5;GRCh38_allTandemRepeats;GRCh38_AllTandemRepeats_201to10000bp_slop5;GRCh38_lowmappabilityall;GRCh38_nonunique_l100_m2_e1;GRCh38_alllowmapandsegdupregions;GRCh38_alldifficultregions	HSP90B3P-TGFBR3	ENSG00000203914-ENSG00000069702	intergenic_region	ENSG00000203914-ENSG00000069702	.	MODIFIER	intergenic_region	.	.	.	.	.	.	.	.	.	.	.	.	.	.	.
1	91717157	Sniffles2.INS.44E7M0	N	<INS:67>	INS	INS	67	119.106	266.9	888	869	19	0.0214	novel	0.00113	0.00113	rare	0.00208	0	0.00298	0	0	0.00115	0.00213	0	0.00301	0	0	1	1	1	1	1	1	1	1	1	1	0.00169	0.994	0	0	0.548	0.000144	0.000134	0.602	difficult	GRCh38_AllTandemRepeats_51to200bp_slop5;GRCh38_AllTandemRepeatsandHomopolymers_slop5;GRCh38_AllTandemRepeats_gt100bp_slop5;GRCh38_allTandemRepeats;GRCh38_alldifficultregions	TGFBR3	ENSG00000069702	transcript	ENST00000212355.9	protein_coding	MODIFIER	intron_variant	TGFBR3	ENSG00000069702	transcript	ENST00000212355.9	protein_coding	MODIFIER	intron_variant	.	.	.	.	.	.	.	.
1	91729193	Sniffles2.INS.44E9M0	N	<INS:54>	INS	INS	54	65.983	381.33	888	869	19	0.0214	novel	0.00113	0.00113	rare	0	0.00347	0	0	0.00292	0.00115	0	0.00352	0	0	0.00305	1	1	1	1	1	1	1	1	1	1	0	0.998	0	0	0.199	3.18e-05	0.000818	0.0925	difficult	GRCh38_AllTandemRepeatsandHomopolymers_slop5;GRCh38_SimpleRepeat_diTR_11to50_slop5;GRCh38_AllTandemRepeats_gt100bp_slop5;GRCh38_allTandemRepeats;GRCh38_AllTandemRepeats_201to10000bp_slop5;GRCh38_alldifficultregions	TGFBR3	ENSG00000069702	transcript	ENST00000212355.9	protein_coding	MODIFIER	intron_variant	TGFBR3	ENSG00000069702	transcript	ENST00000212355.9	protein_coding	MODIFIER	intron_variant	.	.	.	.	.	Enhancer	.	.
1	91766505	Sniffles2.DEL.44EEM0	N	<DEL:-1272>	DEL	DEL	-1272	75.907	41.576	888	872	16	0.018	known	0.266	0.266	common	0.309	0.274	0.0417	0.329	0.36	0.271	0.314	0.278	0.0427	0.335	0.366	0.133	0.208	1	0.479	0.189	0.176	0.212	1	0.484	0.247	0.27	0.928	0.904	0.904	0.89	0.294	0.296	0.924	confident	GRCh38_AllTandemRepeatsandHomopolymers_slop5;GRCh38_SimpleRepeat_triTR_15to50_slop5;GRCh38_allTandemRepeats;GRCh38_SimpleRepeat_homopolymer_4to6_slop5;GRCh38_AllTandemRepeats_lt51bp_slop5;GRCh38_alldifficultregions;GRCh38_notinalldifficultregions	TGFBR3	ENSG00000069702	transcript	ENST00000212355.9	protein_coding	MODIFIER	intron_variant	TGFBR3	ENSG00000069702	transcript	ENST00000212355.9	protein_coding	MODIFIER	intron_variant	.	.	.	.	.	Enhancer	.	.
1	91768341	Sniffles2.INS.44EAM0	N	<INS:79>	INS	INS	79	119.626	458.168	888	859	29	0.0327	novel	0.00169	0.00169	rare	0	0.00347	0	0.0061	0	0.00175	0	0.00355	0	0.00629	0	1	1	1	1	1	1	1	1	1	1	0.000563	0.995	0	0	0.337	0.00692	0.008	0.696	confident	GRCh38_SimpleRepeat_homopolymer_4to6_slop5;GRCh38_notinalldifficultregions	TGFBR3	ENSG00000069702	transcript	ENST00000212355.9	protein_coding	MODIFIER	intron_variant	TGFBR3	ENSG00000069702	transcript	ENST00000212355.9	protein_coding	MODIFIER	intron_variant	.	.	.	.	.	.	.	.
1	91815301	Sniffles2.INS.44F8M0	N	<INS:55>	INS	INS	55	24.514	112.325	888	874	14	0.0158	novel	0.163	0.163	common	0.112	0.146	0.378	0.0945	0.102	0.165	0.114	0.143	0.382	0.0963	0.104	0.00401	1	0.744	0.00669	0.389	0.0046	1	0.87	0.00726	0.392	0.157	0.961	0.902	0.902	0.909	0.0928	0.0938	0.956	difficult	GRCh38_AllHomopolymers_gt6bp_imperfectgt10bp_slop5;GRCh38_AllTandemRepeatsandHomopolymers_slop5;GRCh38_SimpleRepeat_homopolymer_4to6_slop5;GRCh38_SimpleRepeat_imperfecthomopolgt20_slop5;GRCh38_SimpleRepeat_imperfecthomopolgt10_slop5;GRCh38_alldifficultregions	TGFBR3	ENSG00000069702	transcript	ENST00000212355.9	protein_coding	MODIFIER	intron_variant	TGFBR3	ENSG00000069702	transcript	ENST00000212355.9	protein_coding	MODIFIER	intron_variant	.	.	.	.	.	.	.	.
1	91908928	Sniffles2.INS.450AM0	N	<INS:102>	INS	INS	102	113.469	324.828	888	865	23	0.0259	known	0.00732	0.00732	low_frequency	0.0249	0.00347	0	0	0	0.00751	0.0256	0.00355	0	0	0	0.0062	1	1	1	1	0.00657	1	1	1	1	0.00507	0.986	0.273	0.273	0.707	0.000575	0.000756	0.738	confident	GRCh38_notinalldifficultregions	TGFBR3-BRDT	ENSG00000069702-ENSG00000137948	intergenic_region	ENSG00000069702-ENSG00000137948	.	MODIFIER	intergenic_region	.	.	.	.	.	.	.	.	.	.	.	.	.	.	.
1	91925735	Sniffles2.INS.450CM0	N	<INS:62>	INS	INS	62	45.468	110.201	888	868	20	0.0225	novel	0.231	0.231	common	0.309	0.146	0.42	0.0701	0.164	0.234	0.311	0.146	0.424	0.0706	0.171	0.049	0.31	0.0839	1	0.781	0.0479	0.31	0.151	1	0.785	0.234	0.931	0.884	0.884	0.89	0.0876	0.0895	0.938	difficult	GRCh38_AllTandemRepeats_51to200bp_slop5;GRCh38_AllTandemRepeatsandHomopolymers_slop5;GRCh38_AllTandemRepeats_gt100bp_slop5;GRCh38_allTandemRepeats;GRCh38_SimpleRepeat_homopolymer_4to6_slop5;GRCh38_alldifficultregions	TGFBR3-BRDT	ENSG00000069702-ENSG00000137948	intergenic_region	ENSG00000069702-ENSG00000137948	.	MODIFIER	intergenic_region	.	.	.	.	.	.	.	.	.	.	.	.	.	.	.
1	91927340	Sniffles2.INS.450DM0	N	<INS:84>	INS	INS	84	63.829	140.363	888	869	19	0.0214	novel	0.266	0.266	common	0.276	0.212	0.423	0.152	0.252	0.271	0.28	0.215	0.428	0.152	0.267	0.628	0.042	0.208	0.77	0.221	0.629	0.0252	0.268	0.77	0.316	0.242	0.87	0.792	0.792	0.836	0.175	0.19	0.764	difficult	GRCh38_AllTandemRepeats_51to200bp_slop5;GRCh38_AllTandemRepeatsandHomopolymers_slop5;GRCh38_allTandemRepeats;GRCh38_chainSelf;GRCh38_alldifficultregions	TGFBR3-BRDT	ENSG00000069702-ENSG00000137948	intergenic_region	ENSG00000069702-ENSG00000137948	.	MODIFIER	intergenic_region	.	.	.	.	.	.	.	.	.	.	.	.	CTCF Binding Site;Enhancer	.	.
1	92026209	Sniffles2.DEL.452CM0	N	<DEL:-50>	DEL	DEL	-50	58.149	345.308	888	862	26	0.0293	novel	0.00282	0.00282	rare	0.00415	0	0	0.00305	0.00585	0.0029	0.00429	0	0	0.00314	0.00614	1	1	1	1	1	1	1	1	1	1	0.00225	0.99	0	0	0.529	0.00133	0.00207	0.586	difficult	GRCh38_gclt25orgt65_slop50;GRCh38_AllTandemRepeatsandHomopolymers_slop5;GRCh38_AllTandemRepeats_gt100bp_slop5;GRCh38_allTandemRepeats;GRCh38_SimpleRepeat_homopolymer_4to6_slop5;GRCh38_AllTandemRepeats_201to10000bp_slop5;GRCh38_lowmappabilityall;GRCh38_nonunique_l100_m2_e1;GRCh38_alllowmapandsegdupregions;GRCh38_alldifficultregions	EPHX4;ENSG00000289483;BRDT-ENSG00000289483	ENSG00000172031;ENSG00000289483;ENSG00000137948-ENSG00000289483	transcript;transcript;intergenic_region	ENST00000370383.5;ENST00000689877.1;ENSG00000137948-ENSG00000289483	protein_coding;pseudogene;.	MODIFIER;MODIFIER;MODIFIER	upstream_gene_variant;downstream_gene_variant;intergenic_region	.	.	.	.	.	.	.	.	.	.	.	.	.	.	.
1	92089110	Sniffles2.INS.4529M0	N	<INS:138>	INS	INS	138	164.086	412.857	888	865	23	0.0259	novel	0.00169	0.00169	rare	0.00622	0	0	0	0	0.00173	0.00644	0	0	0	0	1	1	1	1	1	1	1	1	1	1	0.000563	0.995	0	0	0.395	1.02e-05	8.72e-05	0.244	difficult	GRCh38_AllTandemRepeats_51to200bp_slop5;GRCh38_AllTandemRepeatsandHomopolymers_slop5;GRCh38_allTandemRepeats;GRCh38_alldifficultregions	BTBD8	ENSG00000189195	transcript	ENST00000636805.2	protein_coding	MODIFIER	intron_variant	BTBD8	ENSG00000189195	transcript	ENST00000636805.2	protein_coding	MODIFIER	intron_variant	.	.	.	.	.	.	.	.
1	92092746	Sniffles2.DEL.452FM0	N	<DEL:-52>	DEL	DEL	-52	106.278	303.455	888	866	22	0.0248	novel	0.00169	0.00169	rare	0	0	0	0.00305	0.00585	0.00173	0	0	0	0.00314	0.00602	1	1	1	1	1	1	1	1	1	1	0	0.997	0	0	0.0937	8.19e-06	0.000238	0.122	confident	GRCh38_SimpleRepeat_homopolymer_4to6_slop5;GRCh38_notinalldifficultregions	BTBD8	ENSG00000189195	transcript	ENST00000636805.2	protein_coding	MODIFIER	intron_variant	BTBD8	ENSG00000189195	transcript	ENST00000636805.2	protein_coding	MODIFIER	intron_variant	.	.	.	.	.	.	.	.
1	92113651	Sniffles2.DEL.453BM0	N	<DEL:-5814>	DEL	DEL	-5814	3.667	4.336	888	861	27	0.0304	known	0.00845	0.00845	low_frequency	0.029	0.00347	0	0	0	0.00871	0.0302	0.00362	0	0	0	0.0122	1	1	1	1	0.0132	1	1	1	1	0.00732	0.99	0.615	0.615	0.731	0.000608	0.000637	0.845	confident	GRCh38_gclt25orgt65_slop50;GRCh38_AllHomopolymers_gt6bp_imperfectgt10bp_slop5;GRCh38_AllTandemRepeatsandHomopolymers_slop5;GRCh38_SimpleRepeat_homopolymer_gt11_slop5;GRCh38_SimpleRepeat_diTR_11to50_slop5;GRCh38_allTandemRepeats;GRCh38_SimpleRepeat_homopolymer_7to11_slop5;GRCh38_SimpleRepeat_homopolymer_4to6_slop5;GRCh38_AllTandemRepeats_lt51bp_slop5;GRCh38_SimpleRepeat_imperfecthomopolgt20_slop5;GRCh38_SimpleRepeat_imperfecthomopolgt10_slop5;GRCh38_lowmappabilityall;GRCh38_nonunique_l100_m2_e1;GRCh38_allOtherDifficultregions;GRCh38_gnomAD_InbreedingCoeff_slop1bp_merge1000bp;GRCh38_chainSelf;GRCh38_alllowmapandsegdupregions;GRCh38_alldifficultregions;GRCh38_notinalldifficultregions	GAPDHP46;GAPDHP46;GAPDHP46;GAPDHP46;BTBD8	ENSG00000224678;ENSG00000224678;ENSG00000224678;ENSG00000224678;ENSG00000189195	transcript;transcript;transcript;transcript;transcript	ENST00000424043.3;ENST00000424043.3;ENST00000424043.3;ENST00000424043.3;ENST00000636805.2	processed_pseudogene;processed_pseudogene;processed_pseudogene;processed_pseudogene;protein_coding	HIGH;LOW;MODIFIER;MODIFIER;MODIFIER	transcript_ablation;splice_region_variant&non_coding_transcript_exon_variant;upstream_gene_variant;downstream_gene_variant;intron_variant	BTBD8	ENSG00000189195	transcript	ENST00000636805.2	protein_coding	MODIFIER	intron_variant	Core_binding_factor_acute_myeloid_leukemia,Core_binding_factor_acute_myeloid_leukemia,Core_binding_factor_acute_myeloid_leukemia,Core_binding_factor_acute_myeloid_leukemia	5e-31,9e-19,5e-31,9e-19	.	NR,NR,NR,NR	2.7904e+31	Enhancer;Open chromatin	.	.
1	92117813	Sniffles2.INS.4538M0	N	<INS:150>	INS	INS	150	132.946	381.571	888	861	27	0.0304	novel	0.00113	0.00113	rare	0.00208	0	0.00298	0	0	0.00116	0.00216	0	0.00299	0	0	1	1	1	1	1	1	1	1	1	1	0	0.998	0	0	0.113	2.05e-06	7.12e-05	0.0497	confident	GRCh38_notinalldifficultregions	GAPDHP46;BTBD8	ENSG00000224678;ENSG00000189195	transcript;transcript	ENST00000424043.3;ENST00000636805.2	processed_pseudogene;protein_coding	MODIFIER;MODIFIER	upstream_gene_variant;intron_variant	BTBD8	ENSG00000189195	transcript	ENST00000636805.2	protein_coding	MODIFIER	intron_variant	.	.	.	.	.	Enhancer	.	.
1	92165120	Sniffles2.INS.453AM0	N	<INS:62>	INS	INS	62	133.685	386.002	888	868	20	0.0225	novel	0.00169	0.00169	rare	0	0	0	0.00915	0	0.00173	0	0	0	0.00926	0	1	1	1	0.00917	1	1	1	1	0.00929	1	0	0.998	0	0	0.197	0.000922	0.00356	0.315	difficult	GRCh38_AllHomopolymers_gt6bp_imperfectgt10bp_slop5;GRCh38_AllTandemRepeatsandHomopolymers_slop5;GRCh38_SimpleRepeat_homopolymer_gt11_slop5;GRCh38_SimpleRepeat_imperfecthomopolgt10_slop5;GRCh38_alldifficultregions	BTBD8	ENSG00000189195	transcript	ENST00000636805.2	protein_coding	MODIFIER	intron_variant	BTBD8	ENSG00000189195	transcript	ENST00000636805.2	protein_coding	MODIFIER	intron_variant	.	.	.	.	.	.	.	.
1	92213448	Sniffles2.INS.4544M0	N	<INS:62>	INS	INS	62	63.673	173.827	888	871	17	0.0191	novel	0.196	0.196	common	0.102	0.361	0.0238	0.305	0.257	0.2	0.104	0.366	0.0242	0.314	0.26	0.483	0.47	1	0.196	1	0.483	0.473	1	0.268	1	0.19	0.937	0.859	0.859	0.897	0.337	0.337	0.974	confident	GRCh38_notinalldifficultregions	C1orf146;ENSG00000226773-C1orf146	ENSG00000203910;ENSG00000226773-ENSG00000203910	transcript;intergenic_region	ENST00000370375.8;ENSG00000226773-ENSG00000203910	protein_coding;.	MODIFIER;MODIFIER	upstream_gene_variant;intergenic_region	.	.	.	.	.	.	.	.	.	.	.	.	.	.	.
1	92215797	Sniffles2.DEL.4549M0	N	<DEL:-52>	DEL	DEL	-52	36.055	245.569	888	885	3	0.00338	known	0.618	0.382	common	0.479	0.479	0.967	0.491	0.708	0.62	0.481	0.482	0.967	0.494	0.708	0.519	0.321	1	0.0431	0.583	0.521	0.402	1	0.0596	0.583	0.617	0.902	0.92	0.855	0.88	0.45	0.457	0.943	confident	GRCh38_SimpleRepeat_homopolymer_4to6_slop5;GRCh38_notinalldifficultregions	C1orf146;ENSG00000226773-C1orf146	ENSG00000203910;ENSG00000226773-ENSG00000203910	transcript;intergenic_region	ENST00000370375.8;ENSG00000226773-ENSG00000203910	protein_coding;.	MODIFIER;MODIFIER	upstream_gene_variant;intergenic_region	.	.	.	.	.	.	.	.	.	.	.	.	.	.	.
1	92427409	Sniffles2.DEL.4564M0	N	<DEL:-8399>	DEL	DEL	-8399	0	0	888	864	24	0.027	known	0.00225	0.00225	rare	0	0	0	0.0122	0	0.00231	0	0	0	0.0124	0	1	1	1	1	1	1	1	1	1	1	0.00169	0.997	0.5	0.5	0.398	0.00672	0.0107	0.521	confident	GRCh38_gclt25orgt65_slop50;GRCh38_AllHomopolymers_gt6bp_imperfectgt10bp_slop5;GRCh38_AllTandemRepeats_51to200bp_slop5;GRCh38_AllTandemRepeatsandHomopolymers_slop5;GRCh38_SimpleRepeat_homopolymer_gt11_slop5;GRCh38_SimpleRepeat_diTR_11to50_slop5;GRCh38_allTandemRepeats;GRCh38_SimpleRepeat_homopolymer_7to11_slop5;GRCh38_SimpleRepeat_homopolymer_4to6_slop5;GRCh38_AllTandemRepeats_lt51bp_slop5;GRCh38_SimpleRepeat_imperfecthomopolgt20_slop5;GRCh38_SimpleRepeat_imperfecthomopolgt10_slop5;GRCh38_lowmappabilityall;GRCh38_nonunique_l100_m2_e1;GRCh38_alllowmapandsegdupregions;GRCh38_alldifficultregions;GRCh38_notinalldifficultregions	RN7SL824P-GFI1	ENSG00000242764-ENSG00000162676	intergenic_region	ENSG00000242764-ENSG00000162676	.	MODIFIER	intergenic_region	.	.	.	.	.	.	.	.	.	.	.	.	.	.	.
1	92446113	Sniffles2.DEL.4565M0	N	<DEL:-51>	DEL	DEL	-51	62.613	283.687	888	870	18	0.0203	novel	0.00451	0.00451	rare	0.00622	0.00347	0.00298	0	0.00877	0.0046	0.00638	0.00355	0.00303	0	0.00893	1	1	1	1	1	1	1	1	1	1	0.00507	0.985	0.25	0.25	0.564	0.000584	0.00146	0.418	difficult	GRCh38_AllTandemRepeatsandHomopolymers_slop5;GRCh38_AllTandemRepeats_gt100bp_slop5;GRCh38_allTandemRepeats;GRCh38_SimpleRepeat_homopolymer_4to6_slop5;GRCh38_AllTandemRepeats_201to10000bp_slop5;GRCh38_alldifficultregions	RN7SL824P-GFI1	ENSG00000242764-ENSG00000162676	intergenic_region	ENSG00000242764-ENSG00000162676	.	MODIFIER	intergenic_region	.	.	.	.	.	.	.	.	.	.	.	.	.	.	.
1	92529782	Sniffles2.INS.456FM0	N	<INS:213>	INS	INS	213	133.508	452.433	888	868	20	0.0225	known	0.00113	0.00113	rare	0.00208	0.00347	0	0	0	0.00115	0.00212	0.00352	0	0	0	1	1	1	1	1	1	1	1	1	1	0.000563	0.997	0	0	0.419	7.89e-05	6.6e-05	0.561	difficult	GRCh38_ancestry_Neanderthal;GRCh38_gclt25orgt65_slop50;GRCh38_alldifficultregions	EVI5	ENSG00000067208	transcript	ENST00000684568.2	protein_coding	MODIFIER	intron_variant	EVI5	ENSG00000067208	transcript	ENST00000684568.2	protein_coding	MODIFIER	intron_variant	.	.	.	.	.	.	.	.
1	92551786	Sniffles2.INS.4570M0	N	<INS:198>	INS	INS	198	93.319	363.226	888	870	18	0.0203	known	0.00507	0.00507	low_frequency	0.0166	0.00347	0	0	0	0.0046	0.0147	0.00347	0	0	0	0.0573	1	1	1	1	0.0437	1	1	1	1	0.00394	0.983	0	0	0.575	0.00813	0.00817	0.941	confident	GRCh38_ancestry_Neanderthal;GRCh38_SimpleRepeat_homopolymer_4to6_slop5;GRCh38_notinalldifficultregions	EVI5	ENSG00000067208	transcript	ENST00000684568.2	protein_coding	MODIFIER	intron_variant	EVI5	ENSG00000067208	transcript	ENST00000684568.2	protein_coding	MODIFIER	intron_variant	.	.	.	.	.	.	.	.
1	92680040	Sniffles2.INV.458BM0	N	<INV:99>	INV	OTHER	99	105.367	262.357	888	869	19	0.0214	novel	0.00113	0.00113	rare	0	0	0	0.00305	0.00292	0.00115	0	0	0	0.00307	0.00298	1	1	1	1	1	1	1	1	1	1	0.000563	0.997	0	0	0.578	0.000301	0.000521	0.394	confident	GRCh38_ancestry_Neanderthal;GRCh38_AllHomopolymers_gt6bp_imperfectgt10bp_slop5;GRCh38_AllTandemRepeatsandHomopolymers_slop5;GRCh38_SimpleRepeat_homopolymer_7to11_slop5;GRCh38_SimpleRepeat_homopolymer_4to6_slop5;GRCh38_alldifficultregions;GRCh38_notinalldifficultregions	EVI5	ENSG00000067208	transcript	ENST00000684568.2	protein_coding	MODIFIER	intron_variant	EVI5	ENSG00000067208	transcript	ENST00000684568.2	protein_coding	MODIFIER	intron_variant	.	.	.	.	.	.	.	.
1	92693772	Sniffles2.INS.4591M0	N	<INS:120>	INS	INS	120	93.668	430.132	888	867	21	0.0236	known	0.00451	0.00451	rare	0	0	0	0	0.0234	0.00461	0	0	0	0	0.0242	1	1	1	1	0.0803	1	1	1	1	0.0832	0.00225	0.994	0.429	0.429	0.614	0.000324	0.000369	0.838	confident	GRCh38_ancestry_Neanderthal;GRCh38_notinalldifficultregions	EVI5	ENSG00000067208	transcript	ENST00000684568.2	protein_coding	MODIFIER	intron_variant	EVI5	ENSG00000067208	transcript	ENST00000684568.2	protein_coding	MODIFIER	intron_variant	.	.	.	.	.	.	.	.
1	92701963	Sniffles2.INS.4592M0	N	<INS:323>	INS	INS	323	89.88	64.087	888	888	0	0	known	0.945	0.055	common	0.94	0.948	0.985	0.906	0.95	0.945	0.94	0.948	0.985	0.906	0.95	0.592	1	1	0.0388	0.342	0.592	1	1	0.0388	0.342	0.947	0.976	0.978	0.846	0.84	0.905	0.905	0.948	difficult	GRCh38_gclt25orgt65_slop50;GRCh38_alldifficultregions	RNU4-59P;EVI5	ENSG00000201317;ENSG00000067208	transcript;transcript	ENST00000364447.1;ENST00000684568.2	snRNA;protein_coding	MODIFIER;MODIFIER	upstream_gene_variant;intron_variant	EVI5	ENSG00000067208	transcript	ENST00000684568.2	protein_coding	MODIFIER	intron_variant	.	.	.	.	.	.	.	.
1	92719087	Sniffles2.DEL.4596M0	N	<DEL:-1403>	DEL	DEL	-1403	49.711	161.578	888	868	20	0.0225	known	0.00619	0.00619	low_frequency	0.0208	0.00347	0	0	0	0.00634	0.0214	0.00355	0	0	0	1	1	1	1	1	1	1	1	1	1	0.00282	0.989	0.273	0.273	0.379	0.000268	0.000727	0.296	confident	GRCh38_ancestry_Neanderthal;GRCh38_AllHomopolymers_gt6bp_imperfectgt10bp_slop5;GRCh38_AllTandemRepeatsandHomopolymers_slop5;GRCh38_SimpleRepeat_homopolymer_7to11_slop5;GRCh38_SimpleRepeat_homopolymer_4to6_slop5;GRCh38_SimpleRepeat_imperfecthomopolgt10_slop5;GRCh38_lowmappabilityall;GRCh38_nonunique_l100_m2_e1;GRCh38_alllowmapandsegdupregions;GRCh38_alldifficultregions;GRCh38_notinalldifficultregions	EVI5	ENSG00000067208	transcript	ENST00000684568.2	protein_coding	MODIFIER	intron_variant	EVI5	ENSG00000067208	transcript	ENST00000684568.2	protein_coding	MODIFIER	intron_variant	.	.	.	.	.	.	.	.
1	92735735	Sniffles2.INS.4593M0	N	<INS:156>	INS	INS	156	161.309	244.853	888	859	29	0.0327	novel	0.00113	0.00113	rare	0.00208	0	0	0.00305	0	0.00116	0.00216	0	0	0.00314	0	1	1	1	1	1	1	1	1	1	1	0	0.998	0	0	0.0726	0.00103	0.00108	0.905	difficult	GRCh38_gclt25orgt65_slop50;GRCh38_AllTandemRepeatsandHomopolymers_slop5;GRCh38_AllTandemRepeats_gt100bp_slop5;GRCh38_allTandemRepeats;GRCh38_AllTandemRepeats_201to10000bp_slop5;GRCh38_alldifficultregions	ENSG00000225505;EVI5	ENSG00000225505;ENSG00000067208	transcript;transcript	ENST00000440471.1;ENST00000684568.2	processed_pseudogene;protein_coding	MODIFIER;MODIFIER	downstream_gene_variant;intron_variant	EVI5	ENSG00000067208	transcript	ENST00000684568.2	protein_coding	MODIFIER	intron_variant	.	.	.	.	.	.	.	.
1	92768080	Sniffles2.INS.4595M0	N	<INS:64>	INS	INS	64	112.701	420.727	888	869	19	0.0214	novel	0.00113	0.00113	rare	0.00415	0	0	0	0	0.00115	0.00429	0	0	0	0	1	1	1	1	1	1	1	1	1	1	0.000563	0.997	0	0	0.822	6.45e-05	8.01e-05	0.578	difficult	GRCh38_ancestry_Neanderthal;GRCh38_AllHomopolymers_gt6bp_imperfectgt10bp_slop5;GRCh38_AllTandemRepeatsandHomopolymers_slop5;GRCh38_SimpleRepeat_homopolymer_gt11_slop5;GRCh38_SimpleRepeat_imperfecthomopolgt10_slop5;GRCh38_alldifficultregions	EVI5	ENSG00000067208	transcript	ENST00000684568.2	protein_coding	MODIFIER	intron_variant	EVI5	ENSG00000067208	transcript	ENST00000684568.2	protein_coding	MODIFIER	intron_variant	.	.	.	.	.	.	.	.
1	92770499	Sniffles2.DEL.4599M0	N	<DEL:-1805>	DEL	DEL	-1805	192.92	109.352	888	872	16	0.018	known	0.00338	0.00338	rare	0	0	0	0.00915	0.00877	0.00344	0	0	0	0.00926	0.00893	1	1	1	1	1	1	1	1	1	1	0.000563	0.992	0	0	0.239	0.0038	0.00359	0.589	confident	GRCh38_ancestry_Neanderthal;GRCh38_AllHomopolymers_gt6bp_imperfectgt10bp_slop5;GRCh38_AllTandemRepeatsandHomopolymers_slop5;GRCh38_SimpleRepeat_homopolymer_gt11_slop5;GRCh38_SimpleRepeat_homopolymer_7to11_slop5;GRCh38_SimpleRepeat_homopolymer_4to6_slop5;GRCh38_SimpleRepeat_imperfecthomopolgt20_slop5;GRCh38_SimpleRepeat_imperfecthomopolgt10_slop5;GRCh38_lowmappabilityall;GRCh38_nonunique_l100_m2_e1;GRCh38_alllowmapandsegdupregions;GRCh38_alldifficultregions;GRCh38_notinalldifficultregions	EVI5	ENSG00000067208	transcript	ENST00000684568.2	protein_coding	MODIFIER	intron_variant	EVI5	ENSG00000067208	transcript	ENST00000684568.2	protein_coding	MODIFIER	intron_variant	.	.	.	.	.	.	.	.
1	92826424	Sniffles2.DEL.45ABM0	N	<DEL:-814>	DEL	DEL	-814	87.059	42.327	888	866	22	0.0248	known	0.15	0.15	common	0.0124	0.219	0.196	0.156	0.234	0.152	0.013	0.222	0.196	0.155	0.236	1	0.468	0.464	1	0.00219	1	0.466	0.458	1	0.00208	0.136	0.867	0.647	0.647	0.623	0.163	0.171	0.844	confident	GRCh38_AllHomopolymers_gt6bp_imperfectgt10bp_slop5;GRCh38_AllTandemRepeatsandHomopolymers_slop5;GRCh38_SimpleRepeat_homopolymer_gt11_slop5;GRCh38_SimpleRepeat_homopolymer_4to6_slop5;GRCh38_SimpleRepeat_imperfecthomopolgt10_slop5;GRCh38_lowmappabilityall;GRCh38_nonunique_l100_m2_e1;GRCh38_alllowmapandsegdupregions;GRCh38_alldifficultregions;GRCh38_notinalldifficultregions	RPL5;EVI5-RPL5	ENSG00000122406;ENSG00000067208-ENSG00000122406	transcript;intergenic_region	ENST00000370321.8;ENSG00000067208-ENSG00000122406	protein_coding;.	MODIFIER;MODIFIER	upstream_gene_variant;intergenic_region	.	.	.	.	.	.	.	.	.	.	.	.	Open chromatin	.	.
1	92846849	Sniffles2.INS.45A4M0	N	<INS:60>	INS	INS	60	38.678	60.61	888	887	1	0.00113	novel	0.964	0.036	low_frequency	0.925	0.972	0.994	0.973	0.974	0.964	0.925	0.972	0.994	0.973	0.974	1	1	1	1	1	1	1	1	1	1	0.973	0.914	0.914	0.254	0.543	0.992	0.983	0.382	difficult	GRCh38_gclt25orgt65_slop50;GRCh38_AllTandemRepeats_51to200bp_slop5;GRCh38_AllTandemRepeatsandHomopolymers_slop5;GRCh38_SimpleRepeat_diTR_11to50_slop5;GRCh38_AllTandemRepeats_gt100bp_slop5;GRCh38_allTandemRepeats;GRCh38_alldifficultregions	RPL5;ENSG00000207022;DIPK1A	ENSG00000122406;ENSG00000207022;ENSG00000154511	transcript;transcript;transcript	ENST00000370321.8;ENST00000384295.1;ENST00000370310.5	protein_coding;snoRNA;protein_coding	MODIFIER;MODIFIER;MODIFIER	downstream_gene_variant;downstream_gene_variant;intron_variant	DIPK1A	ENSG00000154511	transcript	ENST00000370310.5	protein_coding	MODIFIER	intron_variant	.	.	.	.	.	.	.	.
1	92858651	Sniffles2.INS.45A6M0	N	<INS:75>	INS	INS	75	106.059	463.105	888	865	23	0.0259	novel	0.00113	0.00113	rare	0.00208	0	0	0	0.00292	0.00116	0.00215	0	0	0	0.00296	1	1	1	1	1	1	1	1	1	1	0.000563	0.997	0	0	0.411	0.000246	0.000614	0.34	confident	GRCh38_notinalldifficultregions	DIPK1A	ENSG00000154511	transcript	ENST00000370310.5	protein_coding	MODIFIER	intron_variant	DIPK1A	ENSG00000154511	transcript	ENST00000370310.5	protein_coding	MODIFIER	intron_variant	.	.	.	.	.	CTCF Binding Site	.	.
1	92891925	Sniffles2.DEL.45ADM0	N	<DEL:-4078>	DEL	DEL	-4078	0.976	0.976	888	862	26	0.0293	known	0.00225	0.00225	rare	0.0083	0	0	0	0	0.0029	0.0107	0	0	0	0	1	1	1	1	1	1	1	1	1	1	0.00169	0.997	0.5	0.5	0.753	0.000314	0.000333	0.865	confident	GRCh38_AllHomopolymers_gt6bp_imperfectgt10bp_slop5;GRCh38_AllTandemRepeatsandHomopolymers_slop5;GRCh38_SimpleRepeat_homopolymer_7to11_slop5;GRCh38_SimpleRepeat_homopolymer_4to6_slop5;GRCh38_SimpleRepeat_imperfecthomopolgt10_slop5;GRCh38_lowmappabilityall;GRCh38_nonunique_l100_m2_e1;GRCh38_allOtherDifficultregions;GRCh38_gnomAD_InbreedingCoeff_slop1bp_merge1000bp;GRCh38_alllowmapandsegdupregions;GRCh38_alldifficultregions;GRCh38_notinalldifficultregions	DIPK1A	ENSG00000154511	transcript	ENST00000370310.5	protein_coding	MODIFIER	intron_variant	DIPK1A	ENSG00000154511	transcript	ENST00000370310.5	protein_coding	MODIFIER	intron_variant	.	.	.	.	.	TF binding	.	.
1	92896359	Sniffles2.INS.45B8M0	N	<INS:2692>	INS	INS	2692	40.464	5.05	888	871	17	0.0191	novel	0.0113	0.0113	low_frequency	0.00622	0	0	0	0.0497	0.0115	0.00641	0	0	0	0.0503	1	1	1	1	0.0042	1	1	1	1	0.00435	0.0118	0.976	0.471	0.471	0.654	0.00118	0.00131	0.803	difficult	GRCh38_lowmappabilityall;GRCh38_nonunique_l100_m2_e1;GRCh38_alllowmapandsegdupregions;GRCh38_alldifficultregions	DIPK1A	ENSG00000154511	transcript	ENST00000370310.5	protein_coding	MODIFIER	intron_variant	DIPK1A	ENSG00000154511	transcript	ENST00000370310.5	protein_coding	MODIFIER	intron_variant	.	.	.	.	.	.	.	.
1	92907880	Sniffles2.INS.45B9M0	N	<INS:126>	INS	INS	126	140.165	389.107	888	869	19	0.0214	novel	0.00845	0.00845	low_frequency	0.029	0.00347	0	0	0	0.00863	0.0299	0.00357	0	0	0	0.0122	1	1	1	1	0.013	1	1	1	1	0.00563	0.989	0.462	0.462	0.553	0.000629	0.000801	0.716	difficult	GRCh38_AllHomopolymers_gt6bp_imperfectgt10bp_slop5;GRCh38_AllTandemRepeatsandHomopolymers_slop5;GRCh38_SimpleRepeat_homopolymer_7to11_slop5;GRCh38_allOtherDifficultregions;GRCh38_LD_discordant_haplotypes_slop5bp;GRCh38_alldifficultregions	DIPK1A	ENSG00000154511	transcript	ENST00000370310.5	protein_coding	MODIFIER	intron_variant	DIPK1A	ENSG00000154511	transcript	ENST00000370310.5	protein_coding	MODIFIER	intron_variant	.	.	.	.	.	Enhancer	.	.
1	92914933	Sniffles2.INS.45BAM0	N	<INS:99>	INS	INS	99	51.168	198.811	888	865	23	0.0259	known	0.0388	0.0388	low_frequency	0.116	0.0174	0.00595	0	0.0175	0.0405	0.123	0.0179	0.00599	0	0.0179	0.0258	1	1	1	1	0.0577	1	1	1	1	0.0366	0.975	0.79	0.79	0.842	0.00391	0.00412	0.815	difficult	GRCh38_AllHomopolymers_gt6bp_imperfectgt10bp_slop5;GRCh38_AllTandemRepeatsandHomopolymers_slop5;GRCh38_SimpleRepeat_homopolymer_7to11_slop5;GRCh38_SimpleRepeat_homopolymer_4to6_slop5;GRCh38_alldifficultregions	DIPK1A	ENSG00000154511	transcript	ENST00000370310.5	protein_coding	MODIFIER	intron_variant	DIPK1A	ENSG00000154511	transcript	ENST00000370310.5	protein_coding	MODIFIER	intron_variant	.	.	.	.	.	Enhancer	.	.
1	92946961	Sniffles2.INS.45BEM0	N	<INS:73>	INS	INS	73	108.371	215.874	888	870	18	0.0203	novel	0.00113	0.00113	rare	0	0	0	0	0.00585	0.00115	0	0	0	0	0.00595	1	1	1	1	1	1	1	1	1	1	0.000563	0.997	0	0	0.27	1.95e-05	0.000196	0.11	difficult	GRCh38_AllHomopolymers_gt6bp_imperfectgt10bp_slop5;GRCh38_AllTandemRepeatsandHomopolymers_slop5;GRCh38_SimpleRepeat_homopolymer_gt11_slop5;GRCh38_SimpleRepeat_imperfecthomopolgt10_slop5;GRCh38_alldifficultregions	DIPK1A	ENSG00000154511	transcript	ENST00000370310.5	protein_coding	MODIFIER	intron_variant	DIPK1A	ENSG00000154511	transcript	ENST00000370310.5	protein_coding	MODIFIER	intron_variant	.	.	.	.	.	Enhancer	.	.
1	92948644	Sniffles2.INS.45BDM0	N	<INS:100>	INS	INS	100	64.35	143.456	888	878	10	0.0113	known	0.214	0.214	common	0.228	0.278	0.0268	0.338	0.208	0.216	0.232	0.278	0.0271	0.338	0.21	1	0.682	1	0.485	0.484	1	0.682	1	0.485	0.487	0.22	0.937	0.878	0.878	0.912	0.346	0.342	0.943	difficult	GRCh38_gclt25orgt65_slop50;GRCh38_AllTandemRepeatsandHomopolymers_slop5;GRCh38_AllTandemRepeats_gt100bp_slop5;GRCh38_allTandemRepeats;GRCh38_AllTandemRepeats_201to10000bp_slop5;GRCh38_alldifficultregions	DIPK1A	ENSG00000154511	transcript	ENST00000370310.5	protein_coding	MODIFIER	intron_variant	DIPK1A	ENSG00000154511	transcript	ENST00000370310.5	protein_coding	MODIFIER	intron_variant	.	.	.	.	.	.	.	.
1	92955499	Sniffles2.INS.45C1M0	N	<INS:58>	INS	INS	58	93.899	360.447	888	867	21	0.0236	novel	0.00338	0.00338	rare	0	0.00347	0	0	0.0146	0.00346	0	0.00355	0	0	0.0151	1	1	1	1	0.0292	1	1	1	1	0.0301	0.00113	0.997	0.4	0.4	0.387	0.000805	0.00232	0.4	confident	GRCh38_notinalldifficultregions	DIPK1A	ENSG00000154511	transcript	ENST00000370310.5	protein_coding	MODIFIER	intron_variant	DIPK1A	ENSG00000154511	transcript	ENST00000370310.5	protein_coding	MODIFIER	intron_variant	.	.	.	.	.	.	.	.
1	92975154	Sniffles2.INS.45C3M0	N	<INS:68>	INS	INS	68	107.671	368.06	888	861	27	0.0304	novel	0.00113	0.00113	rare	0	0	0.00298	0.00305	0	0.00116	0	0	0.00299	0.00312	0	1	1	1	1	1	1	1	1	1	1	0	0.998	0	0	0.208	6.66e-05	0.00188	0.177	confident	GRCh38_SimpleRepeat_homopolymer_4to6_slop5;GRCh38_notinalldifficultregions	RN7SL692P;ENSG00000287797;RN7SL692P-ENSG00000287797	ENSG00000239710;ENSG00000287797;ENSG00000239710-ENSG00000287797	transcript;transcript;intergenic_region	ENST00000464677.3;ENST00000664771.1;ENSG00000239710-ENSG00000287797	misc_RNA;pseudogene;.	MODIFIER;MODIFIER;MODIFIER	upstream_gene_variant;upstream_gene_variant;intergenic_region	.	.	.	.	.	.	.	.	.	.	.	.	Enhancer	.	.
1	92992658	Sniffles2.INS.45C4M0	N	<INS:124>	INS	INS	124	184.65	416.337	888	865	23	0.0259	novel	0.00113	0.00113	rare	0	0	0	0.0061	0	0.00116	0	0	0	0.00621	0	1	1	1	1	1	1	1	1	1	1	0.000563	0.997	0	0	0.615	0.000159	0.00098	0.266	confident	GRCh38_notinalldifficultregions	ENSG00000287797-RNU6-210P	ENSG00000287797-ENSG00000252752	intergenic_region	ENSG00000287797-ENSG00000252752	.	MODIFIER	intergenic_region	.	.	.	.	.	.	.	.	.	.	.	.	Enhancer	.	.
1	93032656	Sniffles2.INS.45D5M0	N	<INS:331>	INS	INS	331	89.3	55.116	888	884	4	0.00451	novel	0.774	0.226	common	0.788	0.816	0.61	0.893	0.766	0.775	0.788	0.816	0.611	0.893	0.771	0.12	0.41	0.421	0.398	0.054	0.121	0.41	0.416	0.399	0.0832	0.778	0.934	0.941	0.882	0.913	0.891	0.89	0.965	confident	GRCh38_SimpleRepeat_homopolymer_4to6_slop5;GRCh38_notinalldifficultregions	Y_RNA-MTF2	ENSG00000251837-ENSG00000143033	intergenic_region	ENSG00000251837-ENSG00000143033	.	MODIFIER	intergenic_region	.	.	.	.	.	.	.	.	.	.	.	.	.	.	.
1	93205367	Sniffles2.INV.45F3M0	N	<INV:139>	INV	OTHER	139	124.05	379.547	888	870	18	0.0203	novel	0.00113	0.00113	rare	0.00415	0	0	0	0	0.00115	0.00426	0	0	0	0	1	1	1	1	1	1	1	1	1	1	0.000563	0.997	0	0	0.518	2.05e-06	1.38e-05	0.18	confident	GRCh38_SimpleRepeat_homopolymer_4to6_slop5;GRCh38_notinalldifficultregions	CCDC18	ENSG00000122483	gene_variant	ENSG00000122483	.	MODIFIER	intragenic_variant	.	.	.	.	.	.	.	.	.	.	.	.	Enhancer	.	.
1	93282463	Sniffles2.INS.45F0M0	N	<INS:65>	INS	INS	65	51.109	59.107	888	880	8	0.00901	novel	0.404	0.404	common	0.554	0.396	0.36	0.381	0.263	0.406	0.556	0.401	0.359	0.381	0.266	0.515	0.295	0.00714	0.41	0.0176	0.434	0.222	0.00673	0.41	0.0173	0.401	0.884	0.858	0.858	0.871	0.361	0.358	0.971	difficult	GRCh38_gclt25orgt65_slop50;GRCh38_AllTandemRepeats_51to200bp_slop5;GRCh38_AllTandemRepeatsandHomopolymers_slop5;GRCh38_AllTandemRepeats_gt100bp_slop5;GRCh38_allTandemRepeats;GRCh38_alldifficultregions	ENSG00000229567;CCDC18;CCDC18-AS1	ENSG00000229567;ENSG00000122483;ENSG00000223745	transcript;transcript;gene_variant	ENST00000423010.1;ENST00000690025.1;ENSG00000223745	processed_pseudogene;protein_coding;.	MODIFIER;MODIFIER;MODIFIER	upstream_gene_variant;downstream_gene_variant;intragenic_variant	.	.	.	.	.	.	.	.	.	.	.	.	.	.	.
1	93338499	Sniffles2.DEL.45FDM0	N	<DEL:-3068>	DEL	DEL	-3068	0	0	888	863	25	0.0282	known	0.00113	0.00113	rare	0.00415	0	0	0	0	0.00116	0.00437	0	0	0	0	1	1	1	1	1	1	1	1	1	1	0.00113	0.995	0	0	0.71	3.69e-05	6.35e-05	0.369	confident	GRCh38_gclt25orgt65_slop50;GRCh38_AllHomopolymers_gt6bp_imperfectgt10bp_slop5;GRCh38_AllTandemRepeatsandHomopolymers_slop5;GRCh38_SimpleRepeat_homopolymer_gt11_slop5;GRCh38_allTandemRepeats;GRCh38_SimpleRepeat_homopolymer_7to11_slop5;GRCh38_SimpleRepeat_homopolymer_4to6_slop5;GRCh38_AllTandemRepeats_lt51bp_slop5;GRCh38_SimpleRepeat_imperfecthomopolgt10_slop5;GRCh38_alldifficultregions;GRCh38_notinalldifficultregions	CCDC18-AS1;CCDC18-AS1;CCDC18-AS1;DR1	ENSG00000223745;ENSG00000223745;ENSG00000223745;ENSG00000117505	transcript;transcript;transcript;transcript	ENST00000421202.6;ENST00000421202.6;ENST00000421202.6;ENST00000370267.1	pseudogene;pseudogene;pseudogene;protein_coding	HIGH;HIGH;HIGH;MODIFIER	exon_loss_variant;exon_loss_variant&frameshift_variant&stop_lost&missense_variant;frameshift_variant;upstream_gene_variant	.	.	.	.	.	.	.	.	.	.	.	.	Enhancer;Enhancer	Transcription Start Site	.
1	93635292	Sniffles2.INS.4616M0	N	<INS:326>	INS	INS	326	116.494	92.614	888	860	28	0.0315	known	0.0529	0.0529	common	0.187	0.0139	0	0	0	0.0541	0.19	0.0143	0	0	0	0.00928	1	1	1	1	0.00933	1	1	1	1	0.0535	0.961	0.747	0.747	0.78	0.00354	0.00454	0.678	confident	GRCh38_SimpleRepeat_homopolymer_4to6_slop5;GRCh38_notinalldifficultregions	BCAR3	ENSG00000137936	transcript	ENST00000260502.11	protein_coding	MODIFIER	intron_variant	BCAR3	ENSG00000137936	transcript	ENST00000260502.11	protein_coding	MODIFIER	intron_variant	.	.	.	.	.	Enhancer	.	.
1	93747552	Sniffles2.DEL.4621M0	N	<DEL:-53>	DEL	DEL	-53	212.142	285.486	888	874	14	0.0158	novel	0.0118	0.0118	low_frequency	0.0394	0.00694	0	0	0	0.012	0.0408	0.00699	0	0	0	1	1	1	1	1	1	1	1	1	1	0.00619	0.982	0.381	0.381	0.569	0.000851	0.00128	0.568	confident	GRCh38_SimpleRepeat_homopolymer_4to6_slop5;GRCh38_notinalldifficultregions	BCAR3	ENSG00000137936	gene_variant	ENSG00000137936	.	MODIFIER	intragenic_variant	.	.	.	.	.	.	.	.	.	.	.	.	.	.	.
1	93785903	Sniffles2.DEL.4625M0	N	<DEL:-313>	DEL	DEL	-313	142.281	218.451	888	876	12	0.0135	known	0.178	0.178	common	0.326	0.188	0.173	0.0732	0.0702	0.18	0.326	0.19	0.175	0.076	0.0702	0.109	1	1	0.0407	0.0364	0.186	1	1	0.0449	0.0364	0.169	0.954	0.881	0.881	0.935	0.0608	0.0615	0.979	confident	GRCh38_gclt25orgt65_slop50;GRCh38_AllHomopolymers_gt6bp_imperfectgt10bp_slop5;GRCh38_AllTandemRepeatsandHomopolymers_slop5;GRCh38_SimpleRepeat_homopolymer_gt11_slop5;GRCh38_SimpleRepeat_homopolymer_gt20_slop5;GRCh38_SimpleRepeat_homopolymer_4to6_slop5;GRCh38_SimpleRepeat_imperfecthomopolgt20_slop5;GRCh38_SimpleRepeat_imperfecthomopolgt10_slop5;GRCh38_lowmappabilityall;GRCh38_nonunique_l100_m2_e1;GRCh38_alllowmapandsegdupregions;GRCh38_alldifficultregions;GRCh38_notinalldifficultregions	BCAR3	ENSG00000137936	gene_variant	ENSG00000137936	.	MODIFIER	intragenic_variant	.	.	.	.	.	.	.	.	.	.	.	.	.	.	.
1	93798776	Sniffles2.INV.4632M0	N	<INV:112>	INV	OTHER	112	100.918	439.09	888	871	17	0.0191	novel	0.00113	0.00113	rare	0.00208	0	0	0	0.00292	0.00115	0.00214	0	0	0	0.00301	1	1	1	1	1	1	1	1	1	1	0.000563	0.997	0	0	0.295	1.02e-06	9.98e-05	0.0642	confident	GRCh38_SimpleRepeat_homopolymer_4to6_slop5;GRCh38_notinalldifficultregions	BCAR3	ENSG00000137936	gene_variant	ENSG00000137936	.	MODIFIER	intragenic_variant	.	.	.	.	.	.	.	.	.	.	.	.	Enhancer	.	.
1	93822817	Sniffles2.DEL.462EM0	N	<DEL:-2884>	DEL	DEL	-2884	85.167	6.813	888	883	5	0.00563	known	0.346	0.346	common	0.0892	0.347	0.583	0.29	0.529	0.348	0.0911	0.347	0.583	0.29	0.529	1	0.358	0.0384	0.573	0.54	1	0.358	0.0384	0.573	0.54	0.338	0.901	0.865	0.865	0.872	0.336	0.338	0.923	confident	GRCh38_AllTandemRepeatsandHomopolymers_slop5;GRCh38_SimpleRepeat_triTR_15to50_slop5;GRCh38_allTandemRepeats;GRCh38_SimpleRepeat_homopolymer_4to6_slop5;GRCh38_AllTandemRepeats_lt51bp_slop5;GRCh38_alldifficultregions;GRCh38_notinalldifficultregions	BCAR3	ENSG00000137936	gene_variant	ENSG00000137936	.	MODIFIER	intragenic_variant	.	.	.	.	.	.	.	.	.	.	.	.	Open chromatin;Enhancer	.	.
1	93830704	Sniffles2.DEL.462FM0	N	<DEL:-6266>	DEL	DEL	-6266	366.807	105.608	888	869	19	0.0214	known	0.00113	0.00113	rare	0.00415	0	0	0	0	0.00115	0.00424	0	0	0	0	1	1	1	1	1	1	1	1	1	1	0.000563	0.997	0	0	0.262	2.25e-05	6.37e-05	0.265	confident	GRCh38_AllTandemRepeatsandHomopolymers_slop5;GRCh38_SimpleRepeat_triTR_15to50_slop5;GRCh38_allTandemRepeats;GRCh38_SimpleRepeat_homopolymer_4to6_slop5;GRCh38_AllTandemRepeats_lt51bp_slop5;GRCh38_lowmappabilityall;GRCh38_nonunique_l100_m2_e1;GRCh38_alllowmapandsegdupregions;GRCh38_alldifficultregions;GRCh38_notinalldifficultregions	BCAR3	ENSG00000137936	gene_variant	ENSG00000137936	.	MODIFIER	intragenic_variant	.	.	.	.	.	.	.	.	.	.	.	.	.	.	.
1	93876121	Sniffles2.INS.462CM0	N	<INS:3891>	INS	INS	3891	296.342	4.885	888	835	53	0.0597	novel	0.00451	0.00451	rare	0.00208	0.00347	0	0.0061	0.0117	0.00479	0.00221	0.00365	0	0.00654	0.0128	1	1	1	0.00306	2.6e-05	1	1	1	0.00328	3.12e-05	0.00113	0.992	0	0	0.369	0.00503	0.00829	0.579	confident	GRCh38_notinalldifficultregions	DNTTIP2	ENSG00000067334	transcript	ENST00000436063.7	protein_coding	MODIFIER	intron_variant	DNTTIP2	ENSG00000067334	transcript	ENST00000436063.7	protein_coding	MODIFIER	intron_variant	.	.	.	.	.	.	.	.
1	93876125	Sniffles2.INS.462BM0	N	<INS:2494>	INS	INS	2494	8.183	1.059	888	883	5	0.00563	known	0.984	0.016	low_frequency	0.994	0.983	1	0.954	0.982	0.984	0.994	0.982	1	0.954	0.982	1	1	1	5.81e-05	1	1	1	1	5.96e-05	1	0.986	0.977	0.98	0.48	0.785	0.973	0.968	0.791	confident	GRCh38_notinalldifficultregions	DNTTIP2	ENSG00000067334	transcript	ENST00000436063.7	protein_coding	MODIFIER	intron_variant	DNTTIP2	ENSG00000067334	transcript	ENST00000436063.7	protein_coding	MODIFIER	intron_variant	.	.	.	.	.	.	.	.
1	93876125	Sniffles2.INS.462DM0	N	<INS:4963>	INS	INS	4963	130.67	3.531	888	830	58	0.0653	novel	0.0124	0.0124	low_frequency	0.0208	0.0104	0.00893	0.00915	0.00877	0.0132	0.0221	0.0111	0.00926	0.00987	0.00968	0.00268	0.0104	0.00895	1	0.0088	0.00304	0.0112	0.00929	1	0.00971	0.00394	0.973	0	0	0.392	0.00168	0.00564	0.249	confident	GRCh38_notinalldifficultregions	DNTTIP2	ENSG00000067334	transcript	ENST00000436063.7	protein_coding	MODIFIER	intron_variant	DNTTIP2	ENSG00000067334	transcript	ENST00000436063.7	protein_coding	MODIFIER	intron_variant	.	.	.	.	.	.	.	.
1	94256586	Sniffles2.INS.465CM0	N	<INS:52>	INS	INS	52	116.638	240.342	888	868	20	0.0225	novel	0.00563	0.00563	low_frequency	0.0187	0	0	0	0.00292	0.00576	0.0194	0	0	0	0.00298	1	1	1	1	1	1	1	1	1	1	0.00619	0.997	0.9	0.9	0.812	0.000386	0.000499	0.739	confident	GRCh38_notinalldifficultregions	ARHGAP29-AS1;ARHGAP29	ENSG00000226835;ENSG00000137962	transcript;gene_variant	ENST00000666276.1;ENSG00000137962	pseudogene;.	MODIFIER;MODIFIER	intron_variant;intragenic_variant	.	.	.	.	.	.	.	.	.	.	.	.	Enhancer	.	.
1	94345093	Sniffles2.INS.4665M0	N	<INS:68>	INS	INS	68	80.913	353.353	888	867	21	0.0236	novel	0.00169	0.00169	rare	0.00622	0	0	0	0	0.00173	0.00638	0	0	0	0	1	1	1	1	1	1	1	1	1	1	0	0.997	0	0	0.112	3.69e-05	6.71e-05	0.558	difficult	GRCh38_AllTandemRepeatsandHomopolymers_slop5;GRCh38_SimpleRepeat_diTR_11to50_slop5;GRCh38_AllTandemRepeats_gt100bp_slop5;GRCh38_allTandemRepeats;GRCh38_AllTandemRepeats_201to10000bp_slop5;GRCh38_alldifficultregions	ARHGAP29-AS1	ENSG00000226835	gene_variant	ENSG00000226835	.	MODIFIER	intragenic_variant	.	.	.	.	.	.	.	.	.	.	.	.	Enhancer	.	.
1	94372925	Sniffles2.DEL.466EM0	N	<DEL:-91>	DEL	DEL	-91	94.253	195.441	888	865	23	0.0259	novel	0.00225	0.00225	rare	0.00208	0	0.00298	0.00305	0.00292	0.00231	0.00214	0	0.00307	0.00309	0.00298	1	1	1	1	1	1	1	1	1	1	0.00225	0.991	0	0	0.723	0.000181	0.000881	0.274	confident	GRCh38_SimpleRepeat_homopolymer_4to6_slop5;GRCh38_notinalldifficultregions	ARHGAP29-AS1	ENSG00000226835	gene_variant	ENSG00000226835	.	MODIFIER	intragenic_variant	.	.	.	.	.	.	.	.	.	.	.	.	Enhancer	.	.
1	94375981	Sniffles2.INS.4668M0	N	<INS:129>	INS	INS	129	46.993	184.041	888	860	28	0.0315	novel	0.00113	0.00113	rare	0	0	0	0	0.00585	0.00116	0	0	0	0	0.00599	1	1	1	1	1	1	1	1	1	1	0.000563	0.997	0	0	0.725	2.15e-05	0.000679	0.354	confident	GRCh38_notinalldifficultregions	ARHGAP29-AS1	ENSG00000226835	gene_variant	ENSG00000226835	.	MODIFIER	intragenic_variant	.	.	.	.	.	.	.	.	.	.	.	.	Enhancer	.	.
1	94376408	Sniffles2.INV.4671M0	N	<INV:90>	INV	OTHER	90	119.192	390.185	888	862	26	0.0293	novel	0.00169	0.00169	rare	0.00415	0.00347	0	0	0	0.00174	0.00427	0.00355	0	0	0	1	1	1	1	1	1	1	1	1	1	0.000563	0.995	0	0	0.592	5.74e-05	0.000137	0.43	confident	GRCh38_SimpleRepeat_homopolymer_4to6_slop5;GRCh38_lowmappabilityall;GRCh38_nonunique_l100_m2_e1;GRCh38_alllowmapandsegdupregions;GRCh38_alldifficultregions;GRCh38_notinalldifficultregions	ARHGAP29-AS1	ENSG00000226835	gene_variant	ENSG00000226835	.	MODIFIER	intragenic_variant	.	.	.	.	.	.	.	.	.	.	.	.	.	.	.
1	94418543	Sniffles2.INS.467EM0	N	<INS:60>	INS	INS	60	58.334	489.772	888	863	25	0.0282	novel	0.00282	0.00282	rare	0	0.00694	0	0.00915	0	0.0029	0	0.00714	0	0.00926	0	1	1	1	1	1	1	1	1	1	1	0.00225	0.999	0.8	0.8	0.847	0.00514	0.0053	0.921	difficult	GRCh38_refseq_cds;GRCh38_gclt25orgt65_slop50;GRCh38_alldifficultregions	ABCD3;ABCD3;ENSG00000286692	ENSG00000117528;ENSG00000117528;ENSG00000286692	transcript;transcript;transcript	ENST00000370214.9;ENST00000370214.9;ENST00000659885.1	protein_coding;protein_coding;pseudogene	HIGH;MODERATE;MODIFIER	frameshift_variant&missense_variant;disruptive_inframe_insertion;upstream_gene_variant	ABCD3;ABCD3	ENSG00000117528;ENSG00000117528	transcript;transcript	ENST00000370214.9;ENST00000370214.9	protein_coding;protein_coding	HIGH;MODERATE	frameshift_variant&missense_variant;disruptive_inframe_insertion	.	.	.	.	.	Promoter	.	hsa-miR-2278;hsa-miR-4690-5p
1	94477687	Sniffles2.DEL.4681M0	N	<DEL:-77>	DEL	DEL	-77	33.85	408.928	888	878	10	0.0113	novel	0.278	0.278	common	0.112	0.344	0.226	0.491	0.304	0.281	0.115	0.343	0.226	0.494	0.308	0.748	1	0.512	0.641	0.278	0.748	1	0.512	0.754	0.281	0.276	0.931	0.906	0.906	0.88	0.478	0.474	0.95	confident	GRCh38_SimpleRepeat_homopolymer_4to6_slop5;GRCh38_notinalldifficultregions	ABCD3	ENSG00000117528	transcript	ENST00000370214.9	protein_coding	MODIFIER	intron_variant	ABCD3	ENSG00000117528	transcript	ENST00000370214.9	protein_coding	MODIFIER	intron_variant	.	.	.	.	.	.	.	.
1	94528013	Sniffles2.INS.468BM0	N	<INS:60>	INS	INS	60	116.751	269.568	888	861	27	0.0304	known	0.00113	0.00113	rare	0	0.00347	0	0	0.00292	0.00116	0	0.00357	0	0	0.00307	1	1	1	1	1	1	1	1	1	1	0	0.998	0	0	0.0782	4.1e-05	0.000228	0.186	confident	GRCh38_SimpleRepeat_homopolymer_4to6_slop5;GRCh38_notinalldifficultregions	F3;ABCD3-F3	ENSG00000117525;ENSG00000117528-ENSG00000117525	transcript;intergenic_region	ENST00000334047.12;ENSG00000117528-ENSG00000117525	protein_coding;.	MODIFIER;MODIFIER	downstream_gene_variant;intergenic_region	.	.	.	.	.	.	.	.	.	.	.	.	Enhancer;CTCF Binding Site	.	.
1	94639528	Sniffles2.INS.4696M0	N	<INS:128>	INS	INS	128	128.62	295.782	888	867	21	0.0236	novel	0.00282	0.00282	rare	0.0083	0.00347	0	0	0	0.00288	0.00855	0.00357	0	0	0	1	1	1	1	1	1	1	1	1	1	0	0.994	0	0	0.105	0.000183	0.000235	0.627	confident	GRCh38_SimpleRepeat_homopolymer_4to6_slop5;GRCh38_notinalldifficultregions	SLC44A3-AS1	ENSG00000224081	transcript	ENST00000634870.1	processed_transcript	MODIFIER	intron_variant	.	.	.	.	.	.	.	.	.	.	.	.	.	.	.
1	94667818	Sniffles2.INS.4697M0	N	<INS:141>	INS	INS	141	146.221	375.979	888	857	31	0.0349	novel	0.00338	0.00338	rare	0.0104	0.00347	0	0	0	0.00292	0.00877	0.00355	0	0	0	1	1	1	1	1	1	1	1	1	1	0.00113	0.995	0.333	0.333	0.712	0.000436	0.000725	0.611	confident	GRCh38_notinalldifficultregions	SLC44A3-AS1	ENSG00000224081	transcript	ENST00000634870.1	processed_transcript	MODIFIER	intron_variant	.	.	.	.	.	.	.	.	.	.	.	.	Enhancer	.	.
1	94715243	Sniffles2.INV.46ACM0	N	<INV:117>	INV	OTHER	117	140.869	449.454	888	860	28	0.0315	novel	0.00113	0.00113	rare	0.00208	0	0.00298	0	0	0.00116	0.00218	0	0.00301	0	0	1	1	1	1	1	1	1	1	1	1	0.00113	0.995	0	0	0.665	0.000209	0.000276	0.621	confident	GRCh38_SimpleRepeat_homopolymer_4to6_slop5;GRCh38_notinalldifficultregions	SLC44A3-AS1	ENSG00000224081	transcript	ENST00000634870.1	processed_transcript	MODIFIER	intron_variant	.	.	.	.	.	.	.	.	.	.	.	.	.	.	.
1	94726438	Sniffles2.INS.46A0M0	N	<INS:1939>	INS	INS	1939	176.913	6.76	888	861	27	0.0304	novel	0.0101	0.0101	low_frequency	0	0.0521	0.00893	0	0	0.0104	0	0.0528	0.00915	0	0	1	1	1	1	1	1	1	1	1	1	0.0118	0.984	0.611	0.611	0.703	0.000549	0.00182	0.252	difficult	GRCh38_gclt25orgt65_slop50;GRCh38_SimpleRepeat_homopolymer_4to6_slop5;GRCh38_alldifficultregions	SLC44A3-AS1	ENSG00000224081	transcript	ENST00000634870.1	processed_transcript	MODIFIER	intron_variant	.	.	.	.	.	.	.	.	.	.	.	.	.	.	.
1	94783994	Sniffles2.INS.46A4M0	N	<INS:50>	INS	INS	50	128.813	260.176	888	859	29	0.0327	novel	0.00113	0.00113	rare	0	0.00694	0	0	0	0.00116	0	0.00714	0	0	0	1	1	1	1	1	1	1	1	1	1	0.00113	0.995	0	0	0.409	1.54e-05	0.0001	0.14	difficult	GRCh38_AllHomopolymers_gt6bp_imperfectgt10bp_slop5;GRCh38_AllTandemRepeatsandHomopolymers_slop5;GRCh38_SimpleRepeat_homopolymer_4to6_slop5;GRCh38_SimpleRepeat_imperfecthomopolgt20_slop5;GRCh38_SimpleRepeat_imperfecthomopolgt10_slop5;GRCh38_alldifficultregions	SLC44A3-AS1	ENSG00000224081	transcript	ENST00000634870.1	processed_transcript	MODIFIER	intron_variant	.	.	.	.	.	.	.	.	.	.	.	.	.	.	.
1	94795864	Sniffles2.INS.46B1M0	N	<INS:80>	INS	INS	80	84.361	520.044	888	860	28	0.0315	novel	0.00113	0.00113	rare	0.00208	0.00347	0	0	0	0.00116	0.00214	0.00355	0	0	0	1	1	1	1	1	1	1	1	1	1	0	0.998	0	0	0.142	0	5.06e-05	0.0467	confident	GRCh38_notinalldifficultregions	SLC44A3-AS1	ENSG00000224081	transcript	ENST00000634870.1	processed_transcript	MODIFIER	intron_variant	.	.	.	.	.	.	.	.	.	.	.	.	.	.	.
1	94869791	Sniffles2.INS.46B2M0	N	<INS:206>	INS	INS	206	136.334	415.278	888	857	31	0.0349	known	0.00451	0.00451	rare	0.00208	0.00694	0	0.0152	0	0.00467	0.00218	0.00709	0	0.0159	0	1	1	1	1	1	1	1	1	1	1	0.0045	1	1	1	0.926	0.0082	0.00837	0.967	confident	GRCh38_notinalldifficultregions	SLC44A3	ENSG00000143036	transcript	ENST00000271227.11	protein_coding	MODIFIER	intron_variant	SLC44A3	ENSG00000143036	transcript	ENST00000271227.11	protein_coding	MODIFIER	intron_variant	.	.	.	.	.	.	.	.
1	94877130	Sniffles2.INS.46B3M0	N	<INS:302>	INS	INS	302	75.326	107.423	888	868	20	0.0225	novel	0.123	0.123	common	0.027	0.212	0.17	0.168	0.0965	0.126	0.0279	0.213	0.173	0.17	0.1	1	1	0.0966	0.406	0.656	1	1	0.101	0.411	0.665	0.126	0.972	0.939	0.939	0.916	0.154	0.15	0.935	difficult	GRCh38_AllHomopolymers_gt6bp_imperfectgt10bp_slop5;GRCh38_AllTandemRepeatsandHomopolymers_slop5;GRCh38_SimpleRepeat_homopolymer_7to11_slop5;GRCh38_alldifficultregions	SLC44A3	ENSG00000143036	transcript	ENST00000271227.11	protein_coding	MODIFIER	intron_variant	SLC44A3	ENSG00000143036	transcript	ENST00000271227.11	protein_coding	MODIFIER	intron_variant	.	.	.	.	.	.	.	.
1	94957482	Sniffles2.BND.46C8M0	N	<BND:46C8M0>	BND	OTHER	.	0	8.401	888	865	23	0.0259	not_compared	0.00113	0.00113	rare	0.00208	0	0	0	0.00292	0.00116	0.00217	0	0	0	0.00299	1	1	1	1	1	1	1	1	1	1	0	0.998	0	0	0.162	4.81e-05	0.000879	0.104	confident	GRCh38_notinalldifficultregions	CNN3-DT&MECOM	ENSG00000235501&ENSG00000085276	transcript	ENST00000693170.1	pseudogene	HIGH	gene_fusion&frameshift_variant	.	.	.	.	.	.	.	.	.	.	.	.	.	.	.
1	94957482	Sniffles2.INS.46C2M0	N	<INS:495>	INS	INS	495	167.127	151.912	888	862	26	0.0293	known	0.0242	0.0242	low_frequency	0.0311	0.0312	0	0.0366	0.0205	0.0249	0.0326	0.0319	0	0.0373	0.0211	0.201	0.121	1	0.188	0.0607	0.21	0.123	1	0.192	0.0625	0.0214	0.984	0.744	0.744	0.802	0.0506	0.052	0.912	confident	GRCh38_notinalldifficultregions	CNN3-DT	ENSG00000235501	gene_variant	ENSG00000235501	.	MODIFIER	intragenic_variant	.	.	.	.	.	.	.	.	.	.	.	.	.	.	.
1	95005420	Sniffles2.INS.46CDM0	N	<INS:104>	INS	INS	104	61.025	296.294	888	860	28	0.0315	novel	0.0208	0.0208	low_frequency	0.0747	0.00347	0	0	0	0.0215	0.0766	0.00355	0	0	0	0.132	1	1	1	1	0.14	1	1	1	1	0.00845	0.968	0.294	0.294	0.479	0.00144	0.0026	0.448	confident	GRCh38_notinalldifficultregions	ALG14	ENSG00000172339	transcript	ENST00000370205.6	protein_coding	MODIFIER	intron_variant	ALG14	ENSG00000172339	transcript	ENST00000370205.6	protein_coding	MODIFIER	intron_variant	.	.	.	.	.	.	.	.
1	95038717	Sniffles2.INS.46CFM0	N	<INS:56>	INS	INS	56	83.932	395.219	888	865	23	0.0259	novel	0.00113	0.00113	rare	0	0	0	0	0.00585	0.00116	0	0	0	0	0.00599	1	1	1	1	1	1	1	1	1	1	0.00113	1	1	1	0.721	7.58e-05	8.43e-05	0.819	difficult	GRCh38_AllHomopolymers_gt6bp_imperfectgt10bp_slop5;GRCh38_AllTandemRepeatsandHomopolymers_slop5;GRCh38_SimpleRepeat_homopolymer_gt11_slop5;GRCh38_SimpleRepeat_imperfecthomopolgt10_slop5;GRCh38_alldifficultregions	ALG14	ENSG00000172339	transcript	ENST00000370205.6	protein_coding	MODIFIER	intron_variant	ALG14	ENSG00000172339	transcript	ENST00000370205.6	protein_coding	MODIFIER	intron_variant	.	.	.	.	.	Enhancer	.	.
1	95045921	Sniffles2.INS.46D0M0	N	<INS:62>	INS	INS	62	71.726	118.38	888	879	9	0.0101	novel	0.287	0.287	common	0.16	0.372	0.194	0.43	0.351	0.29	0.162	0.372	0.193	0.432	0.355	0.342	1	0.329	0.633	0.317	0.471	1	0.452	0.634	0.401	0.29	0.857	0.796	0.796	0.792	0.426	0.418	0.906	difficult	GRCh38_gclt25orgt65_slop50;GRCh38_AllTandemRepeatsandHomopolymers_slop5;GRCh38_AllTandemRepeats_gt100bp_slop5;GRCh38_allTandemRepeats;GRCh38_AllTandemRepeats_201to10000bp_slop5;GRCh38_alldifficultregions	ALG14	ENSG00000172339	transcript	ENST00000370205.6	protein_coding	MODIFIER	intron_variant	ALG14	ENSG00000172339	transcript	ENST00000370205.6	protein_coding	MODIFIER	intron_variant	.	.	.	.	.	.	.	.
1	95056704	Sniffles2.DEL.46D9M0	N	<DEL:-3677>	DEL	DEL	-3677	161.477	2.794	888	870	18	0.0203	known	0.0186	0.0186	low_frequency	0	0	0.0982	0	0	0.019	0	0	0.101	0	0	1	1	1	1	1	1	1	1	1	1	0.0186	0.973	0.625	0.625	0.622	0.000824	0.0014	0.528	confident	GRCh38_gclt25orgt65_slop50;GRCh38_AllHomopolymers_gt6bp_imperfectgt10bp_slop5;GRCh38_AllTandemRepeats_51to200bp_slop5;GRCh38_AllTandemRepeatsandHomopolymers_slop5;GRCh38_SimpleRepeat_homopolymer_gt11_slop5;GRCh38_SimpleRepeat_homopolymer_gt20_slop5;GRCh38_SimpleRepeat_diTR_11to50_slop5;GRCh38_AllTandemRepeats_gt100bp_slop5;GRCh38_allTandemRepeats;GRCh38_SimpleRepeat_homopolymer_7to11_slop5;GRCh38_SimpleRepeat_homopolymer_4to6_slop5;GRCh38_AllTandemRepeats_lt51bp_slop5;GRCh38_SimpleRepeat_imperfecthomopolgt20_slop5;GRCh38_AllTandemRepeats_201to10000bp_slop5;GRCh38_SimpleRepeat_imperfecthomopolgt10_slop5;GRCh38_lowmappabilityall;GRCh38_nonunique_l100_m2_e1;GRCh38_alllowmapandsegdupregions;GRCh38_alldifficultregions;GRCh38_notinalldifficultregions	ALG14-AS1;ALG14	ENSG00000230427;ENSG00000172339	transcript;transcript	ENST00000451611.1;ENST00000370205.6	pseudogene;protein_coding	MODIFIER;MODIFIER	upstream_gene_variant;intron_variant	ALG14	ENSG00000172339	transcript	ENST00000370205.6	protein_coding	MODIFIER	intron_variant	.	.	.	.	.	.	.	.
1	95065415	Sniffles2.INS.46D1M0	N	<INS:113>	INS	INS	113	199.678	439.033	888	864	24	0.027	novel	0.00225	0.00225	rare	0	0	0	0	0.0117	0.00231	0	0	0	0	0.0121	1	1	1	1	0.0176	1	1	1	1	0.0182	0.00225	1	1	1	0.775	0.000296	0.000405	0.782	confident	GRCh38_SimpleRepeat_homopolymer_4to6_slop5;GRCh38_notinalldifficultregions	ALG14;ALG14-AS1	ENSG00000172339;ENSG00000230427	transcript;transcript	ENST00000370205.6;ENST00000451611.1	protein_coding;pseudogene	MODIFIER;MODIFIER	intron_variant;intron_variant	ALG14	ENSG00000172339	transcript	ENST00000370205.6	protein_coding	MODIFIER	intron_variant	.	.	.	.	.	.	.	.
1	95074891	Sniffles2.INS.46D2M0	N	<INS:54>	INS	INS	54	134.895	387.034	888	858	30	0.0338	novel	0.00169	0.00169	rare	0	0	0.00298	0	0.00585	0.00175	0	0	0.00307	0	0.0061	1	1	1	1	1	1	1	1	1	1	0	0.997	0	0	0.134	1.54e-05	0.000711	0.165	confident	GRCh38_notinalldifficultregions	ALG14;ALG14-TLCD4	ENSG00000172339;ENSG00000172339-ENSG00000152078	transcript;intergenic_region	ENST00000370205.6;ENSG00000172339-ENSG00000152078	protein_coding;.	MODIFIER;MODIFIER	upstream_gene_variant;intergenic_region	.	.	.	.	.	.	.	.	.	.	.	.	.	.	.
1	95076832	Sniffles2.DEL.46DBM0	N	<DEL:-62>	DEL	DEL	-62	111.933	336.443	888	854	34	0.0383	novel	0.0163	0.0163	low_frequency	0.0602	0	0	0	0	0.0176	0.0647	0	0	0	0	0.592	1	1	1	1	1	1	1	1	1	0.0146	0.981	0.571	0.571	0.634	0.00135	0.00178	0.588	confident	GRCh38_SimpleRepeat_homopolymer_4to6_slop5;GRCh38_notinalldifficultregions	ALG14;ALG14-TLCD4	ENSG00000172339;ENSG00000172339-ENSG00000152078	transcript;intergenic_region	ENST00000370205.6;ENSG00000172339-ENSG00000152078	protein_coding;.	MODIFIER;MODIFIER	upstream_gene_variant;intergenic_region	.	.	.	.	.	.	.	.	.	.	.	.	.	.	.
1	95086489	Sniffles2.INS.46D3M0	N	<INS:291>	INS	INS	291	102.89	204.728	888	872	16	0.018	known	0.0614	0.0614	common	0.133	0.0486	0	0.0671	0.0263	0.0619	0.134	0.05	0	0.0679	0.0271	0.0198	1	1	1	0.102	0.0109	1	1	1	0.105	0.0535	0.962	0.758	0.758	0.778	0.0715	0.071	0.942	difficult	GRCh38_AllHomopolymers_gt6bp_imperfectgt10bp_slop5;GRCh38_AllTandemRepeatsandHomopolymers_slop5;GRCh38_SimpleRepeat_homopolymer_7to11_slop5;GRCh38_alldifficultregions	ALG14-TLCD4	ENSG00000172339-ENSG00000152078	intergenic_region	ENSG00000172339-ENSG00000152078	.	MODIFIER	intergenic_region	.	.	.	.	.	.	.	.	.	.	.	.	Enhancer	.	.
1	95113040	Sniffles2.INS.46E6M0	N	<INS:61>	INS	INS	61	153.965	370.783	888	851	37	0.0417	novel	0.00113	0.00113	rare	0	0	0	0	0.00585	0.00118	0	0	0	0	0.00621	1	1	1	1	1	1	1	1	1	1	0	0.998	0	0	0.246	0.00501	0.00532	0.671	difficult	GRCh38_AllHomopolymers_gt6bp_imperfectgt10bp_slop5;GRCh38_AllTandemRepeatsandHomopolymers_slop5;GRCh38_SimpleRepeat_homopolymer_gt11_slop5;GRCh38_SimpleRepeat_homopolymer_4to6_slop5;GRCh38_SimpleRepeat_imperfecthomopolgt10_slop5;GRCh38_alldifficultregions	TLCD4;TLCD4-RWDD3;ALG14-TLCD4	ENSG00000152078;ENSG00000271092;ENSG00000172339-ENSG00000152078	transcript;transcript;intergenic_region	ENST00000370203.9;ENST00000604534.5;ENSG00000172339-ENSG00000152078	protein_coding;protein_coding;.	MODIFIER;MODIFIER;MODIFIER	upstream_gene_variant;upstream_gene_variant;intergenic_region	.	.	.	.	.	.	.	.	.	.	.	.	.	.	.
1	95224955	Sniffles2.DEL.46F8M0	N	<DEL:-319>	DEL	DEL	-319	102.113	112.642	888	885	3	0.00338	known	0.841	0.159	common	0.809	0.837	0.812	0.848	0.909	0.841	0.808	0.839	0.812	0.848	0.909	0.208	0.0635	0.309	0.77	1	0.209	0.0561	0.309	0.77	1	0.846	0.935	0.946	0.829	0.903	0.868	0.868	0.967	confident	GRCh38_gclt25orgt65_slop50;GRCh38_AllHomopolymers_gt6bp_imperfectgt10bp_slop5;GRCh38_AllTandemRepeatsandHomopolymers_slop5;GRCh38_SimpleRepeat_homopolymer_gt11_slop5;GRCh38_SimpleRepeat_homopolymer_4to6_slop5;GRCh38_SimpleRepeat_imperfecthomopolgt10_slop5;GRCh38_lowmappabilityall;GRCh38_nonunique_l100_m2_e1;GRCh38_nonunique_l250_m0_e0;GRCh38_alllowmapandsegdupregions;GRCh38_alldifficultregions;GRCh38_notinalldifficultregions	TLCD4-RWDD3;ENSG00000226026	ENSG00000271092;ENSG00000226026	transcript;transcript	ENST00000604534.5;ENST00000663020.1	protein_coding;pseudogene	MODIFIER;MODIFIER	intron_variant;intron_variant	TLCD4-RWDD3	ENSG00000271092	transcript	ENST00000604534.5	protein_coding	MODIFIER	intron_variant	.	.	.	.	.	.	.	.
1	95224968	Sniffles2.INS.46F4M0	N	<INS:56>	INS	INS	56	55.877	336.518	888	867	21	0.0236	novel	0.00169	0.00169	rare	0.00208	0	0.00298	0	0.00292	0.00173	0.00213	0	0.00305	0	0.00305	1	1	1	1	1	1	1	1	1	1	0	0.997	0	0	0.304	6.97e-05	0.000227	0.315	difficult	GRCh38_lowmappabilityall;GRCh38_nonunique_l100_m2_e1;GRCh38_nonunique_l250_m0_e0;GRCh38_alllowmapandsegdupregions;GRCh38_alldifficultregions	TLCD4-RWDD3;ENSG00000226026	ENSG00000271092;ENSG00000226026	transcript;transcript	ENST00000604534.5;ENST00000663020.1	protein_coding;pseudogene	MODIFIER;MODIFIER	intron_variant;intron_variant	TLCD4-RWDD3	ENSG00000271092	transcript	ENST00000604534.5	protein_coding	MODIFIER	intron_variant	.	.	.	.	.	.	.	.
1	95263894	Sniffles2.INS.46F6M0	N	<INS:6105>	INS	INS	6105	28.582	4.272	888	860	28	0.0315	known	0.00394	0.00394	rare	0	0.0139	0	0.00915	0	0.00407	0	0.0143	0	0.00938	0	1	3.67e-05	1	0.00917	1	1	3.88e-05	1	0.0094	1	0.00169	0.993	0	0	0.479	0.00739	0.00828	0.745	confident	GRCh38_notinalldifficultregions	ENSG00000228852	ENSG00000228852	transcript	ENST00000624135.3	pseudogene	MODIFIER	intron_variant	.	.	.	.	.	.	.	.	.	.	.	.	.	.	.
1	95280202	Sniffles2.INS.46F7M0	N	<INS:63>	INS	INS	63	110.253	430.205	888	858	30	0.0338	novel	0.00113	0.00113	rare	0.00208	0	0	0.00305	0	0.00117	0.00214	0	0	0.00312	0	1	1	1	1	1	1	1	1	1	1	0.00113	0.995	0	0	0.366	0.0113	0.0117	0.754	difficult	GRCh38_AllTandemRepeats_51to200bp_slop5;GRCh38_AllTandemRepeatsandHomopolymers_slop5;GRCh38_SimpleRepeat_diTR_11to50_slop5;GRCh38_allTandemRepeats;GRCh38_SimpleRepeat_homopolymer_4to6_slop5;GRCh38_alldifficultregions	ENSG00000287919;ENSG00000228852-ENSG00000287919	ENSG00000287919;ENSG00000228852-ENSG00000287919	transcript;intergenic_region	ENST00000661535.1;ENSG00000228852-ENSG00000287919	pseudogene;.	MODIFIER;MODIFIER	upstream_gene_variant;intergenic_region	.	.	.	.	.	.	.	.	.	.	.	.	.	.	.
1	95336287	Sniffles2.INS.4705M0	N	<INS:6047>	INS	INS	6047	56.091	5.364	888	863	25	0.0282	known	0.128	0.128	common	0.116	0.226	0.0923	0.128	0.0994	0.129	0.115	0.229	0.092	0.13	0.1	5.23e-17	9.79e-14	3.36e-06	1.6e-18	2.18e-11	8e-18	5.65e-14	2.15e-06	2.27e-18	1.02e-11	0.114	0.847	0.445	0.445	0.711	0.115	0.132	0.779	difficult	GRCh38_AllTandemRepeats_51to200bp_slop5;GRCh38_AllTandemRepeatsandHomopolymers_slop5;GRCh38_allTandemRepeats;GRCh38_alldifficultregions	LINC01760-LINC01650	ENSG00000228504-ENSG00000230434	intergenic_region	ENSG00000228504-ENSG00000230434	.	MODIFIER	intergenic_region	.	.	.	.	.	.	.	.	.	.	.	.	.	.	.
1	95336289	Sniffles2.BND.470BM0	N	<BND:470BM0>	BND	OTHER	.	0	9.071	888	864	24	0.027	not_compared	0.00451	0.00451	rare	0.00415	0.0104	0	0.0061	0.00292	0.00463	0.00431	0.0106	0	0.00621	0.00301	1	1	1	1	1	1	1	1	1	1	0.00225	0.986	0	0	0.444	0.000384	0.000938	0.381	difficult	GRCh38_AllTandemRepeats_51to200bp_slop5;GRCh38_AllTandemRepeatsandHomopolymers_slop5;GRCh38_allTandemRepeats;GRCh38_alldifficultregions	KCNIP4	ENSG00000185774	transcript	ENST00000382152.7	protein_coding	HIGH	transcript_ablation	KCNIP4	ENSG00000185774	transcript	ENST00000382152.7	protein_coding	HIGH	transcript_ablation	.	.	.	.	.	.	.	.
1	95336294	Sniffles2.BND.470CM0	N	<BND:470CM0>	BND	OTHER	.	0	434.024	888	863	25	0.0282	not_compared	0.00225	0.00225	rare	0.00208	0.00347	0.00298	0.00305	0	0.00232	0.00215	0.00357	0.00305	0.00311	0	1	1	1	1	1	1	1	1	1	1	0	0.995	0	0	0.063	0.00131	0.0015	0.842	confident	GRCh38_notinalldifficultregions	HSD17B11	ENSG00000198189	transcript	ENST00000358290.9	protein_coding	HIGH	transcript_ablation	HSD17B11	ENSG00000198189	transcript	ENST00000358290.9	protein_coding	HIGH	transcript_ablation	.	.	.	.	.	.	.	.
1	95493236	Sniffles2.INV.4716M0	N	<INV:95>	INV	OTHER	95	102.956	312.442	888	868	20	0.0225	novel	0.00113	0.00113	rare	0.00415	0	0	0	0	0.00115	0.00424	0	0	0	0	1	1	1	1	1	1	1	1	1	1	0	0.998	0	0	0.291	1.02e-06	1.4e-05	0.0987	confident	GRCh38_gclt25orgt65_slop50;GRCh38_SimpleRepeat_homopolymer_4to6_slop5;GRCh38_alldifficultregions;GRCh38_notinalldifficultregions	LINC01761-LINC02607	ENSG00000233907-ENSG00000228971	intergenic_region	ENSG00000233907-ENSG00000228971	.	MODIFIER	intergenic_region	.	.	.	.	.	.	.	.	.	.	.	.	.	.	.
1	95588310	Sniffles2.INV.471DM0	N	<INV:101>	INV	OTHER	101	203.949	495.917	888	870	18	0.0203	novel	0.00225	0.00225	rare	0.00622	0	0	0	0.00292	0.0023	0.00647	0	0	0	0.00298	1	1	1	1	1	1	1	1	1	1	0.00113	0.993	0	0	0.268	5.63e-05	0.000452	0.198	confident	GRCh38_AllTandemRepeats_51to200bp_slop5;GRCh38_AllTandemRepeatsandHomopolymers_slop5;GRCh38_SimpleRepeat_diTR_11to50_slop5;GRCh38_allTandemRepeats;GRCh38_SimpleRepeat_homopolymer_4to6_slop5;GRCh38_AllTandemRepeats_lt51bp_slop5;GRCh38_alldifficultregions;GRCh38_notinalldifficultregions	LINC02607	ENSG00000228971	gene_variant	ENSG00000228971	.	MODIFIER	intragenic_variant	.	.	.	.	.	.	.	.	.	.	.	.	.	.	.
1	95769204	Sniffles2.INS.472FM0	N	<INS:269>	INS	INS	269	177.1	290.171	888	850	38	0.0428	novel	0.00113	0.00113	rare	0.00208	0	0	0	0.00292	0.00118	0.0022	0	0	0	0.00307	1	1	1	1	1	1	1	1	1	1	0.000563	0.997	0	0	0.354	1.84e-05	0.000375	0.109	difficult	GRCh38_gclt25orgt65_slop50;GRCh38_alldifficultregions	LINC02607	ENSG00000228971	gene_variant	ENSG00000228971	.	MODIFIER	intragenic_variant	.	.	.	.	.	.	.	.	.	.	.	.	.	.	.
1	95860998	Sniffles2.INS.4740M0	N	<INS:72>	INS	INS	72	148.756	418.948	888	862	26	0.0293	novel	0.00169	0.00169	rare	0.00415	0	0	0	0.00292	0.00174	0.00431	0	0	0	0.00301	1	1	1	1	1	1	1	1	1	1	0.00113	0.994	0	0	0.613	0.00034	0.000378	0.851	confident	GRCh38_notinalldifficultregions	LINC02607-LINC02790	ENSG00000228971-ENSG00000237435	intergenic_region	ENSG00000228971-ENSG00000237435	.	MODIFIER	intergenic_region	.	.	.	.	.	.	.	.	.	.	.	.	.	.	.
1	95871053	Sniffles2.INV.4745M0	N	<INV:150>	INV	OTHER	150	179.746	306.675	888	865	23	0.0259	novel	0.00113	0.00113	rare	0.00208	0.00347	0	0	0	0.00116	0.00218	0.00352	0	0	0	1	1	1	1	1	1	1	1	1	1	0.000563	0.997	0	0	0.546	0.000175	0.000268	0.634	confident	GRCh38_SimpleRepeat_homopolymer_4to6_slop5;GRCh38_notinalldifficultregions	LINC02607-LINC02790	ENSG00000228971-ENSG00000237435	intergenic_region	ENSG00000228971-ENSG00000237435	.	MODIFIER	intergenic_region	.	.	.	.	.	.	.	.	.	.	.	.	.	.	.
1	95880550	Sniffles2.INV.4746M0	N	<INV:107>	INV	OTHER	107	90.07	375.255	888	860	28	0.0315	novel	0.00169	0.00169	rare	0.00415	0	0	0	0.00292	0.00174	0.00437	0	0	0	0.00305	1	1	1	1	1	1	1	1	1	1	0.00225	0.993	0	0	0.553	0.000139	0.000314	0.422	confident	GRCh38_SimpleRepeat_homopolymer_4to6_slop5;GRCh38_notinalldifficultregions	LINC02607-LINC02790	ENSG00000228971-ENSG00000237435	intergenic_region	ENSG00000228971-ENSG00000237435	.	MODIFIER	intergenic_region	.	.	.	.	.	.	.	.	.	.	.	.	.	.	.
1	95938198	Sniffles2.INS.4754M0	N	<INS:325>	INS	INS	325	113.482	186.359	888	854	34	0.0383	known	0.0355	0.0355	low_frequency	0.127	0.00694	0	0	0	0.0363	0.131	0.00725	0	0	0	0.236	1	1	1	1	0.241	1	1	1	1	0.0332	0.967	0.684	0.684	0.828	0.00258	0.00275	0.823	confident	GRCh38_SimpleRepeat_homopolymer_4to6_slop5;GRCh38_notinalldifficultregions	LINC02790	ENSG00000237435	gene_variant	ENSG00000237435	.	MODIFIER	intragenic_variant	.	.	.	.	.	.	.	.	.	.	.	.	.	.	.
1	96017559	Sniffles2.DEL.475FM0	N	<DEL:-82>	DEL	DEL	-82	40.644	188.663	888	887	1	0.00113	novel	0.762	0.238	common	0.666	0.837	0.723	0.796	0.842	0.763	0.667	0.837	0.723	0.796	0.842	0.00078	0.767	0.337	0.0034	0.0818	0.000781	0.767	0.337	0.0034	0.0818	0.791	0.752	0.754	0.594	0.679	0.834	0.807	0.742	difficult	GRCh38_gclt25orgt65_slop50;GRCh38_AllTandemRepeatsandHomopolymers_slop5;GRCh38_AllTandemRepeats_gt100bp_slop5;GRCh38_allTandemRepeats;GRCh38_AllTandemRepeats_201to10000bp_slop5;GRCh38_alldifficultregions	LINC02790	ENSG00000237435	transcript	ENST00000662075.1	pseudogene	MODIFIER	intron_variant	.	.	.	.	.	.	.	.	.	.	.	.	.	.	.
1	96034713	Sniffles2.INS.475BM0	N	<INS:240>	INS	INS	240	164.548	340.363	888	860	28	0.0315	known	0.00338	0.00338	rare	0.0124	0	0	0	0	0.00349	0.013	0	0	0	0	1	1	1	1	1	1	1	1	1	1	0	0.993	0	0	0.115	0.000127	0.000306	0.312	difficult	GRCh38_gclt25orgt65_slop50;GRCh38_SimpleRepeat_homopolymer_4to6_slop5;GRCh38_alldifficultregions	LINC02790-RNU1-130P	ENSG00000237435-ENSG00000200800	intergenic_region	ENSG00000237435-ENSG00000200800	.	MODIFIER	intergenic_region	.	.	.	.	.	.	.	.	.	.	.	.	.	.	.
1	96066969	Sniffles2.INS.475CM0	N	<INS:155>	INS	INS	155	152.998	342.095	888	864	24	0.027	known	0.00113	0.00113	rare	0.00415	0	0	0	0	0.00116	0.00429	0	0	0	0	1	1	1	1	1	1	1	1	1	1	0.000563	0.997	0	0	0.522	0	1.34e-05	0.0722	confident	GRCh38_notinalldifficultregions	LINC02790-RNU1-130P	ENSG00000237435-ENSG00000200800	intergenic_region	ENSG00000237435-ENSG00000200800	.	MODIFIER	intergenic_region	.	.	.	.	.	.	.	.	.	.	.	.	.	.	.
1	96109178	Sniffles2.INV.476EM0	N	<INV:83>	INV	OTHER	83	118.067	327.565	888	866	22	0.0248	novel	0.00113	0.00113	rare	0.00415	0	0	0	0	0.00116	0.00431	0	0	0	0	1	1	1	1	1	1	1	1	1	1	0.000563	0.997	0	0	0.58	0.000125	0.000181	0.492	confident	GRCh38_gclt25orgt65_slop50;GRCh38_AllHomopolymers_gt6bp_imperfectgt10bp_slop5;GRCh38_AllTandemRepeatsandHomopolymers_slop5;GRCh38_SimpleRepeat_homopolymer_7to11_slop5;GRCh38_alldifficultregions;GRCh38_notinalldifficultregions	LINC02790-RNU1-130P	ENSG00000237435-ENSG00000200800	intergenic_region	ENSG00000237435-ENSG00000200800	.	MODIFIER	intergenic_region	.	.	.	.	.	.	.	.	.	.	.	.	.	.	.
1	96129723	Sniffles2.INV.476FM0	N	<INV:102>	INV	OTHER	102	110.23	447.223	888	860	28	0.0315	novel	0.00113	0.00113	rare	0	0	0.00298	0	0.00292	0.00116	0	0	0.00309	0	0.00305	1	1	1	1	1	1	1	1	1	1	0	0.998	0	0	0.0897	0.000305	0.000397	0.596	confident	GRCh38_SimpleRepeat_homopolymer_4to6_slop5;GRCh38_notinalldifficultregions	LINC02790-RNU1-130P	ENSG00000237435-ENSG00000200800	intergenic_region	ENSG00000237435-ENSG00000200800	.	MODIFIER	intergenic_region	.	.	.	.	.	.	.	.	.	.	.	.	.	.	.
1	96142967	Sniffles2.INS.4766M0	N	<INS:155>	INS	INS	155	120.454	416.963	888	865	23	0.0259	known	0.00225	0.00225	rare	0.0083	0	0	0	0	0.00231	0.00862	0	0	0	0	1	1	1	1	1	1	1	1	1	1	0.000563	0.994	0	0	0.515	0.000145	0.000275	0.438	confident	GRCh38_notinalldifficultregions	LINC02790-RNU1-130P	ENSG00000237435-ENSG00000200800	intergenic_region	ENSG00000237435-ENSG00000200800	.	MODIFIER	intergenic_region	.	.	.	.	.	.	.	.	.	.	.	.	.	.	.
1	96153110	Sniffles2.INS.4767M0	N	<INS:66>	INS	INS	66	21.754	62.846	888	878	10	0.0113	novel	0.385	0.385	common	0.0954	0.583	0.646	0.344	0.409	0.39	0.0979	0.583	0.646	0.351	0.412	0.246	0.307	0.738	0.058	0.526	0.251	0.307	0.738	0.0832	0.527	0.392	0.945	0.94	0.94	0.96	0.379	0.379	0.975	difficult	GRCh38_AllTandemRepeatsandHomopolymers_slop5;GRCh38_AllTandemRepeats_gt100bp_slop5;GRCh38_allTandemRepeats;GRCh38_AllTandemRepeats_201to10000bp_slop5;GRCh38_allOtherDifficultregions;GRCh38_LD_discordant_haplotypes_slop5bp;GRCh38_alldifficultregions	LINC02790-RNU1-130P	ENSG00000237435-ENSG00000200800	intergenic_region	ENSG00000237435-ENSG00000200800	.	MODIFIER	intergenic_region	.	.	.	.	.	.	.	.	.	.	.	.	.	.	.
1	96221638	Sniffles2.INV.477DM0	N	<INV:98>	INV	OTHER	98	129.976	405.011	888	866	22	0.0248	novel	0.00113	0.00113	rare	0.00208	0	0.00298	0	0	0.00116	0.00213	0	0.00303	0	0	1	1	1	1	1	1	1	1	1	1	0.00113	0.995	0	0	0.495	5.74e-05	0.00018	0.252	confident	GRCh38_SimpleRepeat_homopolymer_4to6_slop5;GRCh38_notinalldifficultregions	RNU1-130P;LINC02790-RNU1-130P	ENSG00000200800;ENSG00000237435-ENSG00000200800	transcript;intergenic_region	ENST00000363930.1;ENSG00000237435-ENSG00000200800	snRNA;.	MODIFIER;MODIFIER	upstream_gene_variant;intergenic_region	.	.	.	.	.	.	.	.	.	.	.	.	.	.	.
1	96265668	Sniffles2.INS.4778M0	N	<INS:1363>	INS	INS	1363	240.091	170.544	888	860	28	0.0315	novel	0.00225	0.00225	rare	0.00415	0.00347	0.00298	0	0	0.00233	0.00433	0.00355	0.00303	0	0	1	1	1	1	1	1	1	1	1	1	0.00113	0.995	0.25	0.25	0.472	0.000423	0.000527	0.589	difficult	GRCh38_gclt25orgt65_slop50;GRCh38_AllTandemRepeatsandHomopolymers_slop5;GRCh38_AllTandemRepeats_gt100bp_slop5;GRCh38_allTandemRepeats;GRCh38_SimpleRepeat_homopolymer_4to6_slop5;GRCh38_AllTandemRepeats_201to10000bp_slop5;GRCh38_alldifficultregions	LINC01787	ENSG00000231987	transcript	ENST00000435311.1	pseudogene	MODIFIER	intron_variant	.	.	.	.	.	.	.	.	.	.	.	.	.	.	.
1	96265701	Sniffles2.INS.4777M0	N	<INS:130>	INS	INS	130	100.783	120.145	888	888	0	0	novel	0.916	0.084	common	0.884	0.972	0.92	0.945	0.88	0.916	0.884	0.972	0.92	0.945	0.88	0.0525	1	0.603	1	0.136	0.0525	1	0.603	1	0.136	0.956	0.788	0.788	0.127	0.43	0.964	0.949	0.588	difficult	GRCh38_gclt25orgt65_slop50;GRCh38_AllTandemRepeatsandHomopolymers_slop5;GRCh38_AllTandemRepeats_gt100bp_slop5;GRCh38_allTandemRepeats;GRCh38_AllTandemRepeats_201to10000bp_slop5;GRCh38_alldifficultregions	LINC01787	ENSG00000231987	transcript	ENST00000435311.1	pseudogene	MODIFIER	intron_variant	.	.	.	.	.	.	.	.	.	.	.	.	.	.	.
1	96272572	Sniffles2.INS.4779M0	N	<INS:93>	INS	INS	93	71.943	58.121	888	869	19	0.0214	novel	0.134	0.134	common	0.313	0.0729	0.0446	0.0884	0.0643	0.136	0.319	0.0739	0.046	0.0901	0.0632	0.656	0.544	1	0.616	1	0.766	0.55	1	0.618	1	0.131	0.895	0.693	0.693	0.854	0.105	0.106	0.891	difficult	GRCh38_AllTandemRepeats_51to200bp_slop5;GRCh38_AllTandemRepeatsandHomopolymers_slop5;GRCh38_AllTandemRepeats_gt100bp_slop5;GRCh38_allTandemRepeats;GRCh38_alldifficultregions	LINC01787	ENSG00000231987	transcript	ENST00000435311.1	pseudogene	MODIFIER	intron_variant	.	.	.	.	.	.	.	.	.	.	.	.	.	.	.
1	96343789	Sniffles2.INS.4786M0	N	<INS:323>	INS	INS	323	108.646	187.644	888	860	28	0.0315	known	0.0107	0.0107	low_frequency	0.0353	0.00347	0	0	0.00292	0.0111	0.0373	0.00352	0	0	0.00299	1	1	1	1	1	1	1	1	1	1	0.0113	0.985	0.579	0.579	0.671	0.00071	0.00146	0.415	confident	GRCh38_notinalldifficultregions	LINC01787	ENSG00000231987	transcript	ENST00000435311.1	pseudogene	MODIFIER	intron_variant	.	.	.	.	.	.	.	.	.	.	.	.	.	.	.
1	96396351	Sniffles2.INS.4787M0	N	<INS:92>	INS	INS	92	88.101	371.692	888	864	24	0.027	novel	0.00619	0.00619	low_frequency	0.0208	0.00347	0	0	0	0.00637	0.0213	0.00347	0	0	0	1	1	1	1	1	1	1	1	1	1	0.00169	0.989	0.182	0.182	0.421	0.000486	0.000592	0.668	confident	GRCh38_notinalldifficultregions	ENSG00000225923;ENSG00000225923-UBE2WP1	ENSG00000225923;ENSG00000225923-ENSG00000234422	transcript;intergenic_region	ENST00000439625.1;ENSG00000225923-ENSG00000234422	processed_pseudogene;.	MODIFIER;MODIFIER	downstream_gene_variant;intergenic_region	.	.	.	.	.	.	.	.	.	.	.	.	.	.	.
1	96402049	Sniffles2.INS.4792M0	N	<INS:319>	INS	INS	319	91.079	117.598	888	872	16	0.018	known	0.0574	0.0574	common	0.143	0.0312	0.00595	0.0305	0.0351	0.0585	0.147	0.0315	0.0061	0.0305	0.0361	0.114	0.121	1	1	0.181	0.122	0.122	1	1	0.186	0.0484	0.94	0.62	0.62	0.672	0.0237	0.0282	0.715	confident	GRCh38_SimpleRepeat_homopolymer_4to6_slop5;GRCh38_notinalldifficultregions	ENSG00000225923-UBE2WP1	ENSG00000225923-ENSG00000234422	intergenic_region	ENSG00000225923-ENSG00000234422	.	MODIFIER	intergenic_region	.	.	.	.	.	.	.	.	.	.	.	.	.	.	.
1	96403223	Sniffles2.DEL.4798M0	N	<DEL:-81>	DEL	DEL	-81	50.943	318.767	888	886	2	0.00225	novel	0.672	0.328	common	0.71	0.698	0.458	0.838	0.646	0.672	0.71	0.699	0.458	0.838	0.646	0.534	0.322	4.91e-05	0.771	0.504	0.638	0.32	4.91e-05	0.771	0.504	0.656	0.721	0.72	0.628	0.695	0.74	0.748	0.857	difficult	GRCh38_AllTandemRepeatsandHomopolymers_slop5;GRCh38_AllTandemRepeats_gt100bp_slop5;GRCh38_allTandemRepeats;GRCh38_SimpleRepeat_quadTR_51to200_slop5;GRCh38_AllTandemRepeats_201to10000bp_slop5;GRCh38_lowmappabilityall;GRCh38_nonunique_l100_m2_e1;GRCh38_alllowmapandsegdupregions;GRCh38_alldifficultregions	ENSG00000225923-UBE2WP1	ENSG00000225923-ENSG00000234422	intergenic_region	ENSG00000225923-ENSG00000234422	.	MODIFIER	intergenic_region	.	.	.	.	.	.	.	.	.	.	.	.	.	.	.
1	96419702	Sniffles2.INV.479BM0	N	<INV:123>	INV	OTHER	123	163.325	360.568	888	861	27	0.0304	novel	0.00113	0.00113	rare	0.00208	0	0	0	0.00292	0.00116	0.00214	0	0	0	0.00305	1	1	1	1	1	1	1	1	1	1	0.000563	0.997	0	0	0.634	6.15e-06	6.28e-05	0.141	difficult	GRCh38_gclt25orgt65_slop50;GRCh38_AllHomopolymers_gt6bp_imperfectgt10bp_slop5;GRCh38_AllTandemRepeatsandHomopolymers_slop5;GRCh38_SimpleRepeat_homopolymer_7to11_slop5;GRCh38_SimpleRepeat_homopolymer_4to6_slop5;GRCh38_segdups;GRCh38_alllowmapandsegdupregions;GRCh38_alldifficultregions	UBE2WP1;UBE2WP1-EEF1A1P11	ENSG00000234422;ENSG00000234422-ENSG00000228502	transcript;intergenic_region	ENST00000362030.3;ENSG00000234422-ENSG00000228502	processed_pseudogene;.	MODIFIER;MODIFIER	downstream_gene_variant;intergenic_region	.	.	.	.	.	.	.	.	.	.	.	.	.	.	.
1	96484740	Sniffles2.INS.4796M0	N	<INS:109>	INS	INS	109	126.963	513.031	888	865	23	0.0259	novel	0.00113	0.00113	rare	0.00415	0	0	0	0	0.00116	0.00429	0	0	0	0	1	1	1	1	1	1	1	1	1	1	0.000563	0.997	0	0	0.579	6.15e-06	5.56e-05	0.12	confident	GRCh38_notinalldifficultregions	EEF1A1P11-RN7SL831P	ENSG00000228502-ENSG00000241992	intergenic_region	ENSG00000228502-ENSG00000241992	.	MODIFIER	intergenic_region	.	.	.	.	.	.	.	.	.	.	.	.	.	.	.
1	96504485	Sniffles2.INS.47A5M0	N	<INS:214>	INS	INS	214	131.486	344.988	888	859	29	0.0327	known	0.00282	0.00282	rare	0.0104	0	0	0	0	0.00291	0.0108	0	0	0	0	0.0207	1	1	1	1	0.0216	1	1	1	1	0.00113	0.998	0.5	0.5	0.532	1.13e-05	4.36e-05	0.247	difficult	GRCh38_gclt25orgt65_slop50;GRCh38_SimpleRepeat_homopolymer_4to6_slop5;GRCh38_alldifficultregions	EEF1A1P11-RN7SL831P	ENSG00000228502-ENSG00000241992	intergenic_region	ENSG00000228502-ENSG00000241992	.	MODIFIER	intergenic_region	.	.	.	.	.	.	.	.	.	.	.	.	.	.	.
1	96530822	Sniffles2.DEL.47ABM0	N	<DEL:-838>	DEL	DEL	-838	189.357	124.679	888	866	22	0.0248	known	0.0113	0.0113	low_frequency	0.0415	0	0	0	0	0.0116	0.0426	0	0	0	0	0.0532	1	1	1	1	0.0558	1	1	1	1	0.00957	0.988	0.556	0.556	0.707	0.000722	0.00103	0.612	confident	GRCh38_AllHomopolymers_gt6bp_imperfectgt10bp_slop5;GRCh38_AllTandemRepeatsandHomopolymers_slop5;GRCh38_SimpleRepeat_homopolymer_7to11_slop5;GRCh38_SimpleRepeat_homopolymer_4to6_slop5;GRCh38_lowmappabilityall;GRCh38_nonunique_l100_m2_e1;GRCh38_alllowmapandsegdupregions;GRCh38_alldifficultregions;GRCh38_notinalldifficultregions	EEF1A1P11-RN7SL831P	ENSG00000228502-ENSG00000241992	intergenic_region	ENSG00000228502-ENSG00000241992	.	MODIFIER	intergenic_region	.	.	.	.	.	.	.	Cognitive_function	2e-07	2.01	.	36973338	.	.	.
1	96596427	Sniffles2.INS.47A8M0	N	<INS:58>	INS	INS	58	93.453	419.858	888	859	29	0.0327	novel	0.00225	0.00225	rare	0.0083	0	0	0	0	0.00233	0.00862	0	0	0	0	1	1	1	1	1	1	1	1	1	1	0.000563	0.997	0.25	0.25	0.651	4.3e-05	0.000113	0.388	confident	GRCh38_SimpleRepeat_homopolymer_4to6_slop5;GRCh38_notinalldifficultregions	NDUFS5P2-RPL7P9	ENSG00000234226-ENSG00000137970	intergenic_region	ENSG00000234226-ENSG00000137970	.	MODIFIER	intergenic_region	.	.	.	.	.	.	.	.	.	.	.	.	CTCF Binding Site	.	.
1	96611698	Sniffles2.INS.47B0M0	N	<INS:139>	INS	INS	139	116.608	532.277	888	856	32	0.036	known	0.00113	0.00113	rare	0.00208	0	0	0.00305	0	0.00117	0.00216	0	0	0.00311	0	1	1	1	1	1	1	1	1	1	1	0	0.998	0	0	0.0383	2.46e-05	0.00011	0.252	confident	GRCh38_SimpleRepeat_homopolymer_4to6_slop5;GRCh38_notinalldifficultregions	NDUFS5P2-RPL7P9	ENSG00000234226-ENSG00000137970	intergenic_region	ENSG00000234226-ENSG00000137970	.	MODIFIER	intergenic_region	.	.	.	.	.	.	.	.	.	.	.	.	.	.	.
1	96762485	Sniffles2.DEL.47C6M0	N	<DEL:-50>	DEL	DEL	-50	84.182	336.594	888	863	25	0.0282	novel	0.0304	0.0304	low_frequency	0.0954	0.00694	0.0119	0.00305	0.00292	0.0313	0.0983	0.00719	0.0122	0.00309	0.00305	0.46	1	1	1	1	0.472	1	1	1	1	0.0276	0.959	0.569	0.569	0.718	0.00372	0.00598	0.582	difficult	GRCh38_gclt25orgt65_slop50;GRCh38_AllTandemRepeatsandHomopolymers_slop5;GRCh38_AllTandemRepeats_gt100bp_slop5;GRCh38_allTandemRepeats;GRCh38_SimpleRepeat_homopolymer_4to6_slop5;GRCh38_AllTandemRepeats_201to10000bp_slop5;GRCh38_lowmappabilityall;GRCh38_nonunique_l100_m2_e1;GRCh38_alllowmapandsegdupregions;GRCh38_alldifficultregions	PTBP2	ENSG00000117569	transcript	ENST00000426398.3	protein_coding	MODIFIER	intron_variant	PTBP2	ENSG00000117569	transcript	ENST00000426398.3	protein_coding	MODIFIER	intron_variant	.	.	.	.	.	.	.	.
[truncated: 92,477,307 more chars]
